# Integrated methylome and phenome study of the circulating proteome reveals markers pertinent to brain health

**DOI:** 10.1101/2021.09.03.21263066

**Authors:** Danni A Gadd, Robert F Hillary, Daniel L McCartney, Liu Shi, Aleks Stolicyn, Neil Robertson, Rosie M Walker, Robert I McGeachan, Archie Campbell, Shen Xueyi, Miruna C Barbu, Claire Green, Stewart W Morris, Mathew A Harris, Ellen V Backhouse, Joanna M Wardlaw, J Douglas Steele, Diego A Oyarzún, Graciela Muniz-Terrera, Craig Ritchie, Alejo Nevado-Holgado, Tamir Chandra, Caroline Hayward, Kathryn L Evans, David J Porteous, Simon R Cox, Heather C Whalley, Andrew M McIntosh, Riccardo E Marioni

## Abstract

Characterising associations between the methylome, proteome and phenome may provide insight into biological pathways governing brain health. Here, we report an integrated DNA methylation and phenotypic study of the circulating proteome in relation to brain health. Methylome-wide association studies of 4,058 plasma proteins are performed (N=774), identifying 2,928 CpG-protein associations after adjustment for multiple testing. These were independent of known genetic protein quantitative trait loci (pQTLs) and common lifestyle effects. Phenome-wide association studies of each protein are then performed in relation to 15 neurological traits (N=1,065), identifying 405 associations between the levels of 191 proteins and cognitive scores, brain imaging measures or *APOE* e4 status. We uncover 35 previously unreported DNA methylation signatures for 17 protein markers of brain health. The epigenetic and proteomic markers we identify are pertinent to understanding and stratifying brain health.

## Supplementary Tables for "Integrated methylome and phenome study of the circulating proteome reveals markers pertinent to brain health" (part 1 of 3)

### Sheet: Description of Tables
Description of Supplementary Tables
Supplementary Table Information															Part of the study
Supplementary Table 1. Annotation information for the 4,058 protein levels (corresponding to 4,235 SOMAmer measurements) included in the study.															SOMAmers
Supplementary Table 2. Demographic and phenotypic information for the two Generation Scotland sample groups with protein level data that were used in analyses.															Population
Supplementary Table 3. Principal componenets analyses of 4,235 SOMAmer levels in the Generation Scotland (N=1,065) sample.															SOMAmer components
Supplementary Table 4. 238,245 pQTMs (2,107 cis, 236,138 trans) identified in the basic methylome-wide association studies of 4,058 protein levels (corresponding to 4,235 SOMAmer measurements) in 774 individuals from Generation Scotland.															Basic MWAS
Supplementary Table 5. 3,213 pQTMs (453 cis, 2,760 trans) identified in the estimated White Blood Cell proportion-adjusted methylome-wide association studies of 4,058 protein levels (corresponding to 4,235 SOMAmer measurements) in 774 individuals from Generation Scotland.															WBC MWAS
Supplementary Table 6. 2,928 pQTMs (451 cis, 2,477 trans) with P < 4.5x10-10 in the fully-adjusted methylome-wide association studies of 4,058 protein levels (corresponding to 4,235 SOMAmer measurements) in 774 individuals from Generation Scotland.															Fully-adjusted MWAS
Supplementary Table 7. Lambda values for the 195 SOMAmer levels (corresponding to 191 unique proteins) that comprised the 2,928 pQTM associations in the fully-adjusted MWAS models.															MWAS inflation statistics
Supplementary Table 8. Summary of protein levels with pQTMs in the fully-adjusted EWAS with known pQTLs available for adjustment summarised for each.															pQTLs adjusted for
Supplementary Table 9. Number of pQTM associations in the fully-adjusted MWAS for each of the 195 SOMAmer levels (corresponding to 191 unique protein levels).															MWAS protein summary
Supplementary Table 10. Summary of the 1,837 unique CpGs with pQTMs that had P < 4.5x10-10 in the fully-adjusted MWAS.															MWAS CpG summary
Supplementary Table 11. Replication assessment of 98 pQTMs reported by Zaghlool et al, 2020.															MWAS replication
Supplementary Table 12. The proteomic signature of age and sex in the Generation Scotland (n=1,065) sample.															Protein PheWAS
Supplementary Table 13. Brain imaging marker associations with circulating plasma proteins in the Generation Scotland (maximum n=1,065) sample.															Protein PheWAS
Supplementary Table 14. Cognitive score associations with circulating plasma proteins in the Generation Scotland (maximum N=1,065) sample.															Protein PheWAS
Supplementary Table 15. Associations between protein 4,235 SOMAmers and APOE e4 status in the Generation Scotland (N=1,065) sample.															Protein PheWAS
Supplementary Table 16. Summary of the 191 unique protein that were implicated in a total of 405 associations with neurological phenotypes.															PheWAS summary
Supplementary Table 17. The 405 associations between protein levels and brain health outcomes that had P<3.5x10-4 in Generation Scotland (maximum N=1,065).															PheWAS associations
Supplementary Table 18. Protein markers that were associated with both a cognitive score and a brain imaging phenotype in Generation Scotland (maximum N=1,065).															Common PheWAS associations
Supplementary Table 19. Replication assessment for associations with cognitive scores and brain imaging traits.															PheWAS replication
Supplementary Table 20. 35 CpG-protein (pQTM) associations involving proteins associated with either brain imaging, cognitive scoring or APOE status in Generation Scotland.															pQTM integration
Supplementary Table 21. ENCODE accession identifiers that were used to ascertain ChIP-seq data from peripheral blood mononuclear cells (PBMCs) and brain hippocampus (Brain).															CHIP-seq integration

### Sheet: Supplementary Table 1
Supplementary Table 1. Annotation information for the 4,058 protein levels (corresponding to 4,235 SOMAmer measurements) included in the study.
SeqIds for each protein have been used in results tables. Entrez Gene Names have been used as protein names in all figures and results.
SeqId	UniProt	Entrez Gene Name	UniProt Full Name
18395-5	P54922	ADPRH	[Protein ADP-ribosylarginine] hydrolase
5227-60	Q15118	PDK1	[Pyruvate dehydrogenase (acetyl-transferring)] kinase isozyme 1, mitochondrial
12651-21	Q15119	PDK2	[Pyruvate dehydrogenase (acetyl-transferring)] kinase isozyme 2, mitochondrial
11354-21	Q9NQ66	PLCB1	1-phosphatidylinositol 4,5-bisphosphate phosphodiesterase beta-1
4563-61	P19174	PLCG1	1-phosphatidylinositol 4,5-bisphosphate phosphodiesterase gamma-1
10070-22	P16885	PLCG2	1-phosphatidylinositol 4,5-bisphosphate phosphodiesterase gamma-2
12457-10	Q9BV57	ADI1	1,2-dihydroxy-3-keto-5-methylthiopentene dioxygenase
17150-8	P61604	HSPE1	10 kDa heat shock protein, mitochondrial
16882-27	Q9NRX4	PHPT1	14 kDa phosphohistidine phosphatase
14156-33	P31946	YWHAB	14-3-3 protein beta/alpha
14157-21	P62258	YWHAE	14-3-3 protein epsilon
4179-57	P31946|P62258|P61981|Q04917|P27348|P63104|P31947	YWHAB|YWHAE|YWHAG|YWHAH|YWHAQ|YWHAZ|SFN	14-3-3 protein gamma
4707-50	P31946|P62258|P61981|Q04917|P27348|P63104|P31947	YWHAB|YWHAE|YWHAG|YWHAH|YWHAQ|YWHAZ|SFN	14-3-3 protein eta
4829-43	P31947	SFN	14-3-3 protein sigma
7625-27	P27348	YWHAQ	14-3-3 protein theta
5858-6	P63104	YWHAZ	14-3-3 protein zeta/delta
13972-4	Q9BPX1	HSD17B14	17-beta-hydroxysteroid dehydrogenase 14
6079-59	Q8TE99	ACPL2	2-phosphoxylose phosphatase 1
12687-2	Q16698	DECR1	2,4-dienoyl-CoA reductase, mitochondrial
10361-25	P00973	OAS1	2'-5'-oligoadenylate synthase 1
17785-11	O43598	RCL	2'-deoxynucleoside 5'-phosphate N-hydrolase 1
6609-22	P09543	CNP	2',3'-cyclic-nucleotide 3'-phosphodiesterase
18385-4	O75832	PSMD10	26S proteasome non-ATPase regulatory subunit 10
13572-43	O00231	PSMD11	26S proteasome non-ATPase regulatory subunit 11
13568-30	P55036	PSMD4	26S proteasome non-ATPase regulatory subunit 4
10716-35	Q16401	PSMD5	26S proteasome non-ATPase regulatory subunit 5
3898-5	P51665	PSMD7	26S proteasome non-ATPase regulatory subunit 7
5230-99	P04035	HMGCR	3-hydroxy-3-methylglutaryl-coenzyme A reductase
4217-49	Q99714	HSD17B10	3-hydroxyacyl-CoA dehydrogenase type-2
17329-2	Q9BUT1	BDH2	3-hydroxybutyrate dehydrogenase type 2
4693-72	P31937	HIBADH	3-hydroxyisobutyrate dehydrogenase, mitochondrial
12396-19	Q6NVY1	HIBCH	3-hydroxyisobutyryl-CoA hydrolase, mitochondrial
8272-22	P56937	HSD17B7	3-keto-steroid reductase
19483-16	Q06136	KDSR	3-ketodihydrosphingosine reductase
12686-15	P25325	MPST	3-mercaptopyruvate sulfurtransferase
18398-1	P51857	AKR1D1	3-oxo-5-beta-steroid 4-dehydrogenase
4460-8	O15530	PDPK1	3-phosphoinositide-dependent protein kinase 1
17814-8	O95861	BPNT1	3'(2'),5'-bisphosphate nucleotidase 1
19132-1	Q5T653	MRPL2	39S ribosomal protein L2, mitochondrial
8942-2	Q7Z2W9	MRPL21	39S ribosomal protein L21, mitochondrial
7982-10	Q9BYC8	MRPL32	39S ribosomal protein L32, mitochondrial
6933-20	Q9BQ48	MRPL34	39S ribosomal protein L34, mitochondrial
7123-25	Q86TS9	MRPL52	39S ribosomal protein L52, mitochondrial
10024-44	Q86XE5	HOGA1	4-hydroxy-2-oxoglutarate aldolase, mitochondrial
19166-15	P39019	RPS19	40S ribosomal protein S19
5026-66	P23396	RPS3	40S ribosomal protein S3
5484-63	P61247	RPS3A	40S ribosomal protein S3a
9758-17	P62701	RPS4X	40S ribosomal protein S4, X isoform
19195-85	P46782	RPS5	40S ribosomal protein S5
3864-5	P62081	RPS7	40S ribosomal protein S7
14107-1	P49914	MTHFS	5-formyltetrahydrofolate cyclo-ligase
13556-28	P28223	HTR2A	5-hydroxytryptamine receptor 2A
13561-5	P50406	HTR6	5-hydroxytryptamine receptor 6
15452-5	P21589	NT5E	5'-nucleotidase
12560-9	Q8TCD5	NT5C	5'(3')-deoxyribonucleotidase, cytosolic type
12456-5	Q16875	PFKFB3	6-phosphofructo-2-kinase/fructose-2,6-bisphosphatase 3
17799-9	O95336	PGLS	6-phosphogluconolactonase
12014-19	Q03393	PTS	6-pyruvoyl tetrahydrobiopterin synthase
10949-59	P05387	RPLP2	60S acidic ribosomal protein P2
19183-164	P30050	RPL12	60S ribosomal protein L12
12478-15	P62888	RPL30	60S ribosomal protein L30
12564-9	Q9Y221	NIP7	60S ribosome subunit biogenesis protein NIP7 homolog
19135-5	Q969T7	NT5C3L	7-methylguanosine phosphate-specific 5'-nucleotidase
19206-20	P36639	NUDT1	7,8-dihydro-8-oxoguanine triphosphatase
11370-20	Q9NRR6	INPP5E	72 kDa inositol polyphosphate 5-phosphatase
4160-49	P08253	MMP2	72 kDa type IV collagenase
3174-2	Q9UHI8	ADAMTS1	A disintegrin and metalloproteinase with thrombospondin motifs 1
3175-51	Q76LX8	ADAMTS13	A disintegrin and metalloproteinase with thrombospondin motifs 13
4533-76	Q8TE58	ADAMTS15	A disintegrin and metalloproteinase with thrombospondin motifs 15
8845-2	O15072	ADAMTS3	A disintegrin and metalloproteinase with thrombospondin motifs 3
2809-25	O75173	ADAMTS4	A disintegrin and metalloproteinase with thrombospondin motifs 4
3168-8	Q9UNA0	ADAMTS5	A disintegrin and metalloproteinase with thrombospondin motifs 5
18399-1	O43687	AKAP7	A-kinase anchor protein 7 isoforms alpha and beta
9794-17	Q96D53	ADCK4	Atypical kinase COQ8B, mitochondrial
3342-76	P42684	ABL2	Tyrosine-protein kinase ABL2
5261-13	P42684	ABL2	Tyrosine-protein kinase ABL2
17341-89	Q9BWD1	ACAT2	Acetyl-CoA acetyltransferase, cytosolic
15553-22	P22303	ACHE	Acetylcholinesterase
4771-10	Q92484	SMPDL3A	Acid sphingomyelinase-like phosphodiesterase 3a
6951-26	Q96FT7	ASIC4	Acid-sensing ion channel 4
19169-88	O43427	FIBP	Acidic fibroblast growth factor intracellular-binding protein
13073-14	P39687	ANP32A	Acidic leucine-rich nuclear phosphoprotein 32 family member A
4194-26	Q92688	ANP32B	Acidic leucine-rich nuclear phosphoprotein 32 family member B
16591-71	Q9BZP6	CHIA	Acidic mammalian chitinase
10507-166	P26436	ACRV1	Acrosomal protein SP-10
15301-24	P26436	ACRV1	Acrosomal protein SP-10
9889-42	Q8TED9	AFAP1L1	Actin filament-associated protein 1-like 1
13578-98	O94929	ABLIM3	Actin-binding LIM protein 3
13573-5	O15145	ARPC3	Actin-related protein 2/3 complex subunit 3
3758-68	P04070	PROC	Vitamin K-dependent protein C
19236-24	P53999	SUB1	Activated RNA polymerase II transcriptional coactivator p15
10647-18	Q8N9N2	ASCC1	Activating signal cointegrator 1 complex subunit 1
11633-89	O95433	AHSA1	Activator of 90 kDa heat shock protein ATPase homolog 1
8008-28	O00198	HRK	Activator of apoptosis harakiri
2806-49	P36896	ACVR1B	Activin receptor type-1B
19208-8	P27037	ACVR2A	Activin receptor type-2A
9412-52	Q13705	ACVR2B	Activin receptor type-2B
17466-72	Q96CM8	ACSF2	Acyl-CoA synthetase family member 2, mitochondrial
10075-75	Q9BR61	ACBD6	Acyl-CoA-binding domain-containing protein 6
19341-36	Q9BR61	ACBD6	Acyl-CoA-binding domain-containing protein 6
13563-259	Q8N6N7	ACBD7	Acyl-CoA-binding domain-containing protein 7
16919-1	P07108	DBI	Acyl-CoA-binding protein
17675-17	Q9NPJ3	ACOT13	Acyl-coenzyme A thioesterase 13
17400-71	O14734	ACOT8	Acyl-coenzyme A thioesterase 8
12812-25	P14621	ACYP2	Acylphosphatase-2
17819-30	Q6P587	FAHD1	Acylpyruvase FAHD1, mitochondrial
9115-78	O15204	ADAMDEC1	ADAM DEC1
16890-37	Q8N6G6	ADAMTSL1	ADAMTS-like protein 1
6379-62	Q86TH1	ADAMTSL2	ADAMTS-like protein 2
4976-57	P46108	CRK	Adapter molecule crk
10030-8	Q9UIF7	MUTYH	Adenine DNA glycosylase
10088-37	P07741	APRT	Adenine phosphoribosyltransferase
6077-63	Q9NZK5	CECR1	Adenosine deaminase 2
19207-119	P55263	ADK	Adenosine kinase
12652-37	O43865	AHCYL1	S-adenosylhomocysteine hydrolase-like protein 1
11368-32	P54819	AK2	Adenylate kinase 2, mitochondrial
17432-25	P27144	AK4	Adenylate kinase 4, mitochondrial
5012-67	P00568	AK1	Adenylate kinase isoenzyme 1
5023-23	P30566	ADSL	Adenylosuccinate lyase
13998-26	Q8N142	ADSSL1	Adenylosuccinate synthetase isozyme 1
12644-63	P30520	ADSS	Adenylosuccinate synthetase isozyme 2
14229-5	O95396	MOCS3	Adenylyltransferase and sulfurtransferase MOCS3
15365-41	O60242	BAI3	Adhesion G protein-coupled receptor B3
6409-57	Q8IZF2	ADGRF5	Adhesion G protein-coupled receptor F5
11243-90	Q5T601	ADGRF1	Adhesion G-protein coupled receptor F1
18893-26	Q9Y653	GPR56	Adhesion G-protein coupled receptor G1
4551-72	Q8IZF4	ADGRG5	Adhesion G-protein coupled receptor G5
10605-22	Q9HDC9	APMAP	Adipocyte plasma membrane-associated protein
3554-24	Q15848	ADIPOQ	Adiponectin
8100-15	Q7Z4H4	ADM2	Protein ADM2
9482-110	Q9BW91	NUDT9	ADP-ribose pyrophosphatase, mitochondrial
11513-92	P28907	CD38	ADP-ribosyl cyclase/cyclic ADP-ribose hydrolase 1
4535-50	Q10588	BST1	ADP-ribosyl cyclase/cyclic ADP-ribose hydrolase 2
19239-5	P84077	ARF1	ADP-ribosylation factor 1
12578-13	P61204	ARF3	ADP-ribosylation factor 3
18408-26	P18085	ARF4	ADP-ribosylation factor 4
18409-61	P84085	ARF5	ADP-ribosylation factor 5
12425-104	P62330	ARF6	ADP-ribosylation factor 6
11556-19	Q8N6T3	ARFGAP1	ADP-ribosylation factor GTPase-activating protein 1
13594-158	Q9UJY5	GGA1	ADP-ribosylation factor-binding protein GGA1
11683-19	Q9NZ52	GGA3	ADP-ribosylation factor-binding protein GGA3
12392-30	P40616	ARL1	ADP-ribosylation factor-like protein 1
12433-8	Q969Q4	ARL11	ADP-ribosylation factor-like protein 11
12571-14	P36405	ARL3	ADP-ribosylation factor-like protein 3
18413-24	P49703	ARL4D	ADP-ribosylation factor-like protein 4D
18414-26	Q9Y689	ARL5A	ADP-ribosylation factor-like protein 5A
18415-16	Q9H0F7	ARL6	ADP-ribosylation factor-like protein 6
8569-147	Q9NVJ2	ARL8B	ADP-ribosylation factor-like protein 8B
18416-3	Q6T311	ARL9	ADP-ribosylation factor-like protein 9
11231-12	Q6P4F2	FDX1L	Ferredoxin-2, mitochondrial
14115-34	P35318	ADM	ADM
7922-5	P35318	ADM	ADM
12684-5	Q9Y6U3	SCIN	Adseverin
4125-52	Q15109	AGER	Advanced glycosylation end product-specific receptor
4763-31	P43652	AFM	Afamin
4188-1	O43488	AKR7A2	Aflatoxin B1 aldehyde reductase member 2
18173-11	O95154	AKR7A3	Aflatoxin B1 aldehyde reductase member 3
3280-49	P16112	ACAN	Aggrecan core protein
5676-54	P42127	ASIP	Agouti-signaling protein
3839-60	O00170	AIP	AH receptor-interacting protein
16015-19	P24298	GPT	Alanine aminotransferase 1
12340-17	P49588	AARS	Alanine--tRNA ligase, cytoplasmic
4192-10	P14550	AKR1A1	Aldo-keto reductase family 1 member A1
17396-23	P07327	ADH1A	Alcohol dehydrogenase 1A
9834-62	P00325	ADH1B	Alcohol dehydrogenase 1B
15525-294	P00326	ADH1C	Alcohol dehydrogenase 1C
8325-37	P08319	ADH4	Alcohol dehydrogenase 4
18206-18	P28332	ADH6	Alcohol dehydrogenase 6
11377-19	P40394	ADH7	Alcohol dehydrogenase class 4 mu/sigma chain
11369-23	P11766	ADH5	Alcohol dehydrogenase class-3
9835-16	P47895	ALDH1A3	Aldehyde dehydrogenase family 1 member A3
12940-35	P43353	ALDH3B1	Aldehyde dehydrogenase family 3 member B1
11480-1	P30838	ALDH3A1	Aldehyde dehydrogenase, dimeric NADP-preferring
18381-16	P05091	ALDH2	Aldehyde dehydrogenase, mitochondrial
12618-50	Q04828	AKR1C1	Aldo-keto reductase family 1 member C1
17377-1	P42330	AKR1C3	Aldo-keto reductase family 1 member C3
18397-5	P17516	AKR1C4	Aldo-keto reductase family 1 member C4
16606-85	P15121	AKR1B1	Aldo-keto reductase family 1 member B1
6284-7	Q6UX46	FAM150B	ALK and LTK ligand 2
8249-124	Q9UM73	ALK	ALK tyrosine kinase receptor
7813-6	P05187	ALPP	Alkaline phosphatase, placental type
6715-63	P10696	ALPPL2	Alkaline phosphatase, germ cell type
16926-44	P05186	ALPL	Alkaline phosphatase, tissue-nonspecific isozyme
11173-29	Q7Z6M3	MILR1	Allergin-1
2849-49	P55008	AIF1	Allograft inflammatory factor 1
18871-24	Q9BQI0	AIF1L	Allograft inflammatory factor 1-like
7156-2	Q6P4F1	FUT10	Alpha-(1,3)-fucosyltransferase 10
4549-78	Q11128	FUT5	Alpha-(1,3)-fucosyltransferase 5
6991-24	Q9Y231	FUT9	Alpha-(1,3)-fucosyltransferase 9
8244-16	Q9BYC5	FUT8	Alpha-(1,6)-fucosyltransferase
2879-9	P01011	SERPINA3	Alpha-1-antichymotrypsin
4153-11	P01011	SERPINA3	Alpha-1-antichymotrypsin
3580-25	P01009	SERPINA1	Alpha-1-antitrypsin
15453-3	P02760	AMBP	Protein AMBP
19274-80	Q13424	SNTA1	Alpha-1-syntrophin
10571-14	P26572	MGAT1	Alpha-1,3-mannosyl-glycoprotein 2-beta-N-acetylglucosaminyltransferase
9392-43	Q9UM21	MGAT4A	Alpha-1,3-mannosyl-glycoprotein 4-beta-N-acetylglucosaminyltransferase A
7141-21	Q9UQ53	MGAT4B	Alpha-1,3-mannosyl-glycoprotein 4-beta-N-acetylglucosaminyltransferase B
7208-60	Q9UBM8	MGAT4C	Alpha-1,3-mannosyl-glycoprotein 4-beta-N-acetylglucosaminyltransferase C
6909-40	Q10469	MGAT2	Alpha-1,6-mannosyl-glycoprotein 2-beta-N-acetylglucosaminyltransferase
16561-9	P04217	A1BG	Alpha-1B-glycoprotein
3024-18	P08697	SERPINF2	Alpha-2-antiplasmin
3581-53	P02765	AHSG	Alpha-2-HS-glycoprotein
3708-62	P01023	A2M	Alpha-2-macroglobulin
3640-14	P30533	LRPAP1	Alpha-2-macroglobulin receptor-associated protein
15482-12	A8K2U0	A2ML1	Alpha-2-macroglobulin-like protein 1
7920-30	Q92186	ST8SIA2	Alpha-2,8-sialyltransferase 8B
6930-95	P61647	ST8SIA6	Alpha-2,8-sialyltransferase 8F
9843-5	P12814	ACTN1	Alpha-actinin-1
9844-138	P35609	ACTN2	Alpha-actinin-2
7918-114	P04745	AMY1A	Alpha-amylase 1
15556-49	P19961	AMY2B	Alpha-amylase 2B
5792-8	P02771	AFP	Alpha-fetoprotein
15588-17	P06280	GLA	Alpha-galactosidase A
11436-6	Q16352	INA	Alpha-internexin
18401-18	Q96Q83	ALKBH3	Alpha-ketoglutarate-dependent dioxygenase alkB homolog 3
3169-70	P35475	IDUA	Alpha-L-iduronidase
7867-154	Q9NSC7	ST6GALNAC1	Alpha-N-acetylgalactosaminide alpha-2,6-sialyltransferase 1
7823-22	Q9UJ37	ST6GALNAC2	Alpha-N-acetylgalactosaminide alpha-2,6-sialyltransferase 2
10705-14	Q8NDV1	ST6GALNAC3	Alpha-N-acetylgalactosaminide alpha-2,6-sialyltransferase 3
7927-16	Q9BVH7	ST6GALNAC5	Alpha-N-acetylgalactosaminide alpha-2,6-sialyltransferase 5
7228-2	Q969X2	ST6GALNAC6	Alpha-N-acetylgalactosaminide alpha-2,6-sialyltransferase 6
15509-2	P54802	NAGLU	Alpha-N-acetylglucosaminidase
13434-172	Q9NVD7	PARVA	Alpha-parvin
4292-5	P54920	NAPA	Alpha-soluble NSF attachment protein
15698-6	P40222	TXLNA	Alpha-taxilin
15486-126	P19801	AOC1	Amiloride-sensitive amine oxidase [copper-containing]
18396-10	Q08117	AES	TLE family member 5
3343-1	Q03154	ACY1	Aminoacylase-1
15457-14	P15144	ANPEP	Aminopeptidase N
18402-1	Q6DCA0	AMMECR1L	AMMECR1-like protein
18403-25	Q01433	AMPD2	AMP deaminase 2
5183-53	Q13131|Q9Y478|P54619	PRKAA1|PRKAB1|PRKAG1	5'-AMP-activated protein kinase subunit beta-1|5'-AMP-activated protein kinase catalytic subunit alpha-1|5'-AMP-activated protein kinase subunit gamma-1
5245-40	P54646|O43741|P54619	PRKAA2|PRKAB2|PRKAG1	5'-AMP-activated protein kinase subunit beta-2|5'-AMP-activated protein kinase catalytic subunit alpha-2|5'-AMP-activated protein kinase subunit gamma-1
2970-60	P15514	AREG	Amphiregulin
9979-13	Q86WK6	AMIGO1	Amphoterin-induced protein 1
12401-3	Q96FJ0	STAMBPL1	AMSH-like protease
12822-34	O00213	APBB1	Amyloid-beta A4 precursor protein-binding family B member 1
14206-28	O00213	APBB1	Amyloid-beta A4 precursor protein-binding family B member 1
12753-6	Q92870	APBB2	Amyloid-beta A4 precursor protein-binding family B member 2
12761-12	Q92870	APBB2	Amyloid-beta A4 precursor protein-binding family B member 2
12784-10	O95704	APBB3	Amyloid-beta A4 precursor protein-binding family B member 3
13589-10	O95704	APBB3	Amyloid-beta A4 precursor protein-binding family B member 3
3171-57	P05067	APP	Amyloid-beta precursor protein
10627-87	Q06481	APLP2	Amyloid-like protein 2
19173-5	Q8TCF1	ZFAND1	AN1-type zinc finger protein 1
18317-111	O76080	ZFAND5	AN1-type zinc finger protein 5
12345-4	Q9UM13	ANAPC10	Anaphase-promoting complex subunit 10
11690-47	Q9UJX3	ANAPC7	Anaphase-promoting complex subunit 7
4874-3	P03950	ANG	Angiogenin
2811-27	Q15389	ANGPT1	Angiopoietin-1
3773-15	Q02763	TEK	Angiopoietin-1 receptor
2602-2	O15123	ANGPT2	Angiopoietin-2
2500-2	Q9Y264	ANGPT4	Angiopoietin-4
7183-102	Q6UXH0	C19orf80	Angiopoietin-like protein 8
11142-11	O95841	ANGPTL1	Angiopoietin-related protein 1
9092-33	O95841	ANGPTL1	Angiopoietin-related protein 1
3796-79	Q9BY76	ANGPTL4	Angiopoietin-related protein 4
6371-50	O43827	ANGPTL7	Angiopoietin-related protein 7
3710-49	P00747	PLG	Plasminogen
10714-7	P12821	ACE	Angiotensin-converting enzyme
2805-6	Q9BYF1	ACE2	Angiotensin-converting enzyme 2
3484-60	P01019	AGT	Angiotensinogen
13979-3	Q8TE54	SLC26A7	Anion exchange transporter
19601-15	Q96DX5	ASB9	Ankyrin repeat and SOCS box protein 9
15361-37	Q15327	ANKRD1	Ankyrin repeat domain-containing protein 1
12445-50	Q96NW4	ANKRD27	Ankyrin repeat domain-containing protein 27
7851-30	Q86W74	ANKRD46	Ankyrin repeat domain-containing protein 46
18404-22	Q6NXT1	ANKRD54	Ankyrin repeat domain-containing protein 54
7624-19	Q01484	ANK2	Ankyrin-2
4960-72	P04083	ANXA1	Annexin A1
13605-16	Q9UJ72	ANXA10	Annexin A10
17513-11	P50995	ANXA11	Annexin A11
17835-28	P27216	ANXA13	Annexin A13
13700-10	P07355	ANXA2	Annexin A2
17164-15	P09525	ANXA4	Annexin A4
14158-17	P08758	ANXA5	Annexin A5
5335-73	P08133	ANXA6	Annexin A6
14203-3	P20073	ANXA7	Annexin A7
18244-1	P20073	ANXA7	Annexin A7
18290-6	P13928	ANXA8	Annexin A8
6603-18	P23352	KAL1	Anosmin-1
4959-2	O95994	AGR2	Anterior gradient protein 2 homolog
17342-13	Q8TD06	AGR3	Anterior gradient protein 3
10464-6	Q9H6X2	ANTXR1	Anthrax toxin receptor 1
15559-5	P58335	ANTXR2	Anthrax toxin receptor 2
15481-45	P49913	CAMP	Cathelicidin antimicrobial peptide
8749-194	P15813	CD1D	Antigen-presenting glycoprotein CD1d
4413-3	P03973	SLPI	Antileukoproteinase
3344-60	P01008	SERPINC1	Antithrombin-III
12714-38	O75843	AP1G2	AP-1 complex subunit gamma-like 2
18405-117	P56377	AP1S2	AP-1 complex subunit sigma-2
13621-31	O94973	AP2A2	AP-2 complex subunit alpha-2
7947-19	Q96N21	ENTHD2	AP-4 complex accessory subunit Tepsin
10076-1	O00189	AP4M1	AP-4 complex subunit mu-1
6622-90	Q9ULZ1	APLN	Apelin
12423-38	Q9NQ94	A1CF	APOBEC1 complementation factor
2750-3	P02647	APOA1	Apolipoprotein A-I
7127-3	P02652	APOA2	Apolipoprotein A-II
17685-9	P06727	APOA4	Apolipoprotein A-IV
15363-32	Q6Q788	APOA5	Apolipoprotein A-V
2797-56	P04114	APOB	Apolipoprotein B-100
15364-101	P02654	APOC1	Apolipoprotein C-I
6461-54	P02656	APOC3	Apolipoprotein C-III
12370-30	Q13790	APOF	Apolipoprotein F
11510-31	O14791	APOL1	Apolipoprotein L1
9506-10	O14791	APOL1	Apolipoprotein L1
16823-75	O95236	APOL3	Apolipoprotein L3
10445-20	O95445	APOM	Apolipoprotein M
3412-7	P10415	BCL2	Apoptosis regulator Bcl-2
9522-3	O95831	AIFM1	Apoptosis-inducing factor 1, mitochondrial
13583-19	O14727	APAF1	Apoptotic protease-activating factor 1
6518-85	Q9UBU3	GHRL	Appetite-regulating hormone
8447-11	Q9UBU3	GHRL	Appetite-regulating hormone
17736-105	Q7Z2E3	APTX	Aprataxin
11363-58	P55087	AQP4	Aquaporin-4
11681-8	P52594	AGFG1	Arf-GAP domain and FG repeat-containing protein 1
12343-14	Q15057	ACAP2	Arf-GAP with coiled-coil, ANK repeat and PH domain-containing protein 2
14291-53	Q99490	AGAP2	Arf-GAP with GTPase, ANK repeat and PH domain-containing protein 2
13960-15	Q96P47	AGAP3	Arf-GAP with GTPase, ANK repeat and PH domain-containing protein 3
13518-5	O43150	ASAP2	Arf-GAP with SH3 domain, ANK repeat and PH domain-containing protein 2
13488-3	P53367	ARFIP1	Arfaptin-1
12630-8	P53365	ARFIP2	Arfaptin-2
5867-60	P05089	ARG1	Arginase-1
17752-24	P78540	ARG2	Arginase-2, mitochondrial
9050-170	Q9BUV0	RSRP1	Arginine/serine-rich protein 1
11241-8	P04424	ASL	Argininosuccinate lyase
9107-59	Q8N2F6	ARMC10	Armadillo repeat-containing protein 10
8785-1	Q96C12	ARMC5	Armadillo repeat-containing protein 5
3538-26	P20711	DDC	Aromatic-L-amino-acid decarboxylase
12352-70	Q96B67	ARRDC3	Arrestin domain-containing protein 3
2939-10	Q5T4W7	ARTN	Artemin
3172-28	P15848	ARSB	Arylsulfatase B
8269-327	Q6UWY0	ARSK	Arylsulfatase K
5452-71	P07306	ASGR1	Asialoglycoprotein receptor 1
9474-22	P07307	ASGR2	Asialoglycoprotein receptor 2
4912-17	P17174	GOT1	Aspartate aminotransferase, cytoplasmic
12675-14	P14868	DARS	Aspartate--tRNA ligase, cytoplasmic
12395-86	Q6PI48	DARS2	Aspartate--tRNA ligase, mitochondrial
18187-16	P45381	ASPA	Aspartoacylase
6998-106	Q12797	ASPH	Aspartyl/asparaginyl beta-hydroxylase
6451-64	Q9BXN1	ASPN	Asporin
7993-23	Q6HA08	ASTL	Astacin-like metalloendopeptidase
18833-76	Q15121	PEA15	Astrocytic phosphoprotein PEA-15
3875-62	Q99856	ARID3A	AT-rich interactive domain-containing protein 3A
16825-20	P54252	ATXN3	Ataxin-3
11539-4	P56134	ATP5J2	ATP synthase subunit f, mitochondrial
9202-309	P48047	ATP5O	ATP synthase subunit O, mitochondrial
7788-1	P18859	ATP5J	ATP synthase-coupling factor 6, mitochondrial
12700-9	P53396	ACLY	ATP-citrate synthase
17384-110	P08237	PFKM	ATP-dependent 6-phosphofructokinase, muscle type
17196-5	Q16740	CLPP	ATP-dependent Clp protease proteolytic subunit, mitochondrial
10527-22	Q08211	DHX9	ATP-dependent RNA helicase A
18813-15	Q9NUU7	DDX19A	ATP-dependent RNA helicase DDX19A
5460-60	Q9UMR2	DDX19B	ATP-dependent RNA helicase DDX19B
13984-23	Q9UHL0	DDX25	ATP-dependent RNA helicase DDX25
11601-26	Q14562	DHX8	ATP-dependent RNA helicase DHX8
11190-129	Q96TA2	YME1L1	ATP-dependent zinc metalloprotease YME1L1
13620-10	O43681	ASNA1	ATPase ASNA1
6625-31	Q8NBU5	ATAD1	ATPase family AAA domain-containing protein 1
13043-157	Q6PL18	ATAD2	ATPase family AAA domain-containing protein 2
5443-62	P01160	NPPA	Natriuretic peptides A
15499-11	O75882	ATRN	Attractin
6362-6	Q9H1Z8	C2orf40	Augurin
3091-70	O14965	AURKA	Aurora kinase A
3346-72	Q96GD4	AURKB	Aurora kinase B
12597-68	Q9H1Y0	ATG5	Autophagy protein 5
17347-80	Q96BJ3	AIDA	Axin interactor, dorsalization-associated protein
8429-16	Q9Y2T1	AXIN2	Axin-2
14713-46	P20160	AZU1	Azurocidin
6294-11	Q86Y30	BAGE2	B melanoma antigen 2
6442-6	Q86Y29	BAGE3	B melanoma antigen 3
16308-14	Q7Z6A9	BTLA	B- and T-lymphocyte attenuator
6351-55	P40259	CD79B	B-cell antigen receptor complex-associated protein beta chain
7009-8	P21854	CD72	B-cell differentiation antigen CD72
19225-11	Q8WV28	BLNK	B-cell linker protein
13111-79	P41182	BCL6	B-cell lymphoma 6 protein
8768-4	O95999	BCL10	B-cell lymphoma/leukemia 10
11570-94	Q9UHQ4	BCAP29	B-cell receptor-associated protein 29
4126-22	P17213	BPI	Bactericidal permeability-increasing protein
10046-55	Q13490	BIRC2	Baculoviral IAP repeat-containing protein 2
4973-18	Q13489	BIRC3	Baculoviral IAP repeat-containing protein 3
3472-40	O15392	BIRC5	Baculoviral IAP repeat-containing protein 5
15412-40	Q96CA5	BIRC7	Baculoviral IAP repeat-containing protein 7
15504-39	Q96CA5	BIRC7	Baculoviral IAP repeat-containing protein 7
17195-43	Q99933	BAG1	BAG family molecular chaperone regulator 1
19228-11	O95816	BAG2	BAG family molecular chaperone regulator 2
10078-5	O95817	BAG3	BAG family molecular chaperone regulator 3
12844-10	O95429	BAG4	BAG family molecular chaperone regulator 4
12743-18	Q9UL15	BAG5	BAG family molecular chaperone regulator 5
13993-20	Q9H4G0	EPB41L1	Band 4.1-like protein 1
2816-50	P50895	BCAM	Basal cell adhesion molecule
15626-223	P98160	HSPG2	Basement membrane-specific heparan sulfate proteoglycan core protein
19227-18	Q16520	BATF	Basic leucine zipper transcriptional factor ATF-like
8858-21	Q9NR55	BATF3	Basic leucine zipper transcriptional factor ATF-like 3
3585-54	P35613	BSG	Basigin
4423-77	Q07817	BCL2L1	Bcl-2-like protein 1
7249-307	Q9HD36	BCL2L10	Bcl-2-like protein 10
17451-13	O43521	BCL2L11	Bcl-2-like protein 11
13097-11	Q92843	BCL2L2	Bcl-2-like protein 2
3413-50	Q16548	BCL2A1	Bcl-2-related protein A1
5870-23	Q92934	BAD	Bcl2-associated agonist of cell death
7045-4	Q12983	BNIP3	BCL2/adenovirus E1B 19 kDa protein-interacting protein 3
7835-2	O60238	BNIP3L	BCL2/adenovirus E1B 19 kDa protein-interacting protein 3-like
4866-59	Q16620	NTRK2	BDNF/NT-3 growth factors receptor
13032-1	Q14457	BECN1	Beclin-1
10959-125	Q9NYM9	BET1L	BET1-like protein
9078-207	Q13884	SNTB1	Beta-1-syntrophin
7016-12	Q02742	GCNT1	Beta-1,3-galactosyl-O-glycosyl-glycoprotein beta-1,6-N-acetylglucosaminyltransferase
10842-7	Q9P109	GCNT4	Beta-1,3-galactosyl-O-glycosyl-glycoprotein beta-1,6-N-acetylglucosaminyltransferase 4
9541-15	Q9Y5Z6	B3GALT1	Beta-1,3-galactosyltransferase 1
11638-42	O43825	B3GALT2	Beta-1,3-galactosyltransferase 2
5727-35	Q6Y288	B3GALTL	Beta-1,3-glucosyltransferase
5605-77	O00587	MFNG	Beta-1,3-N-acetylglucosaminyltransferase manic fringe
7203-125	Q9Y644	RFNG	Beta-1,3-N-acetylglucosaminyltransferase radical fringe
8976-13	Q00973	B4GALNT1	Beta-1,4 N-acetylgalactosaminyltransferase 1
13381-49	P15291	B4GALT1	Beta-1,4-galactosyltransferase 1
9595-11	O60909	B4GALT2	Beta-1,4-galactosyltransferase 2
6921-24	O60512	B4GALT3	Beta-1,4-galactosyltransferase 3
10425-3	O43286	B4GALT5	Beta-1,4-galactosyltransferase 5
10832-24	Q9UBX8	B4GALT6	Beta-1,4-galactosyltransferase 6
7806-33	Q9UBV7	B4GALT7	Beta-1,4-galactosyltransferase 7
8288-27	P02749	APOH	Beta-2-glycoprotein 1
3485-28	P61769	B2M	Beta-2-microglobulin
3347-9	P25098	ADRBK1	Beta-adrenergic receptor kinase 1
5456-59	Q96KN2	CNDP1	Beta-Ala-His dipeptidase
12643-4	P49407	ARRB1	Beta-arrestin-1
17751-68	P53674	CRYBB1	Beta-crystallin B1
10000-28	P43320	CRYBB2	Beta-crystallin B2
19311-15	P22914	CRYGS	Gamma-crystallin S
6629-3	P60022	DEFB1	Beta-defensin 1
5679-16	P81534	DEFB103A	Beta-defensin 103
5763-67	Q8WTQ1	DEFB104A	Beta-defensin 104
5664-57	Q8N104	DEFB106A	Beta-defensin 106
6399-52	Q8IZN7	DEFB107A	Beta-defensin 107
5611-56	Q8NET1	DEFB108B	Beta-defensin 108B
8340-9	Q30KQ9	DEFB110	Beta-defensin 110
13374-4	Q30KQ7	DEFB113	Beta-defensin 113
8391-12	Q30KQ5	DEFB115	Beta-defensin 115
11144-10	Q30KQ4	DEFB116	Beta-defensin 116
9306-7	Q96PH6	DEFB118	Beta-defensin 118
8315-5	Q8N690	DEFB119	Beta-defensin 119
5765-53	Q5J5C9	DEFB121	Beta-defensin 121
9486-13	Q8N687	DEFB125	Beta-defensin 125
6360-7	Q7Z7B8	DEFB128	Beta-defensin 128
8347-222	Q9H1M3	DEFB129	Beta-defensin 129
9022-49	Q7Z7B7	DEFB132	Beta-defensin 132
6411-58	Q30KP9	DEFB135	Beta-defensin 135
2558-51	P01189	POMC	Pro-opiomelanocortin
6035-2	P15907	ST6GAL1	Beta-galactoside alpha-2,6-sialyltransferase 1
15562-24	P08236	GUSB	Beta-glucuronidase
15470-11	P07686	HEXB	Beta-hexosaminidase subunit beta
19557-3	Q86Z14	KLB	Beta-klotho
6382-17	O00462	MANBA	Beta-mannosidase
10620-21	P08118	MSMB	Beta-microseminoprotein
5801-72	P01138	NGF	Beta-nerve growth factor
12655-30	Q9H115	NAPB	Beta-soluble NSF attachment protein
17165-1	P02775	PPBP	Platelet basic protein
13088-397	P35070	BTC	Probetacellulin
5798-3	P55957	BID	BH3-interacting domain death agonist
11158-40	Q6ZP65	CCDC64	BICD family-like cargo adapter 1
14007-22	O43252	PAPSS1	Bifunctional 3'-phosphoadenosine 5'-phosphosulfate synthase 1
18322-15	Q6NYC1	JMJD6	Bifunctional arginine demethylase and lysyl-hydroxylase JMJD6
6927-7	P52848	NDST1	Bifunctional heparan sulfate N-deacetylase/N-sulfotransferase 1
18321-38	P13995	MTHFD2	Bifunctional methylenetetrahydrofolate dehydrogenase/cyclohydrolase, mitochondrial
13657-2	Q96T60	PNKP	Bifunctional polynucleotide phosphatase/kinase
3284-75	P21810	BGN	Biglycan
8946-38	Q96RI1	NR1H4	Bile acid receptor
9829-91	Q06520	SULT2A1	Bile salt sulfotransferase
9796-4	P19835	CEL	Bile salt-activated lipase
11382-5	P53004	BLVRA	Biliverdin reductase A
19116-1	Q8TDH9	MUTED	Biogenesis of lysosome-related organelles complex 1 subunit 5
15644-1	P43251	BTD	Biotinidase
9826-135	P49789	FHIT	Bis(5'-adenosyl)-triphosphatase
16583-8	P50583	NUDT2	Bis(5'-nucleosyl)-tetraphosphatase [asymmetrical]
12020-39	P07738	BPGM	Bisphosphoglycerate mutase
14250-115	Q13867	BLMH	Bleomycin hydrolase
15368-3	Q8N8U9	BMPER	BMP-binding endothelial regulator protein
15370-5	Q9Y3E2	BOLA1	BolA-like protein 1
5980-55	Q53S33	BOLA3	BolA-like protein 3
10885-36	Q6UWU4	C6orf89	Bombesin receptor-activated protein C6orf89
7258-5	P13727	PRG2	Bone marrow proteoglycan
8832-55	Q10589	BST2	Bone marrow stromal antigen 2
3348-49	P13497	BMP1	Bone morphogenetic protein 1
3587-53	O95393	BMP10	Bone morphogenetic protein 10
11129-66	O95972	BMP15	Bone morphogenetic protein 15
15666-21	P12643	BMP2	Bone morphogenetic protein 2
16748-1	P12645	BMP3	Bone morphogenetic protein 3
15667-39	P12644	BMP4	Bone morphogenetic protein 4
2972-57	P18075	BMP7	Bone morphogenetic protein 7
15668-19	P34820	BMP8B	Bone morphogenetic protein 8B
10550-37	O00238	BMPR1B	Bone morphogenetic protein receptor type-1B
4862-63	Q13873	BMPR2	Bone morphogenetic protein receptor type-2
3415-61	P21815	IBSP	Bone sialoprotein 2
6473-55	Q9NP55	BPIFA1	BPI fold-containing family A member 1
15367-38	Q8TDL5	BPIFB1	BPI fold-containing family B member 1
3723-1	P16860	NPPB	Natriuretic peptides B
14047-78	P23560	BDNF	Brain-derived neurotrophic factor
2421-7	P23560	BDNF	Brain-derived neurotrophic factor
19331-18	Q9UQB8	BAIAP2	Brain-specific angiogenesis inhibitor 1-associated protein 2
4534-10	Q9GZN4	PRSS22	Brain-specific serine protease 4
19365-11	O15382	BCAT2	Branched-chain-amino-acid aminotransferase, mitochondrial
8784-7	Q6UWZ7	FAM175A	BRCA1-A complex subunit Abraxas 1
10876-300	Q6PJG6	BRAT1	BRCA1-associated ATM activator 1
13977-28	Q99728	BARD1	BRCA1-associated RING domain protein 1
18304-19	Q9P287	BCCIP	BRCA2 and CDKN1A-interacting protein
12634-79	O75815	BCAR3	Breast cancer anti-estrogen resistance protein 3
5262-57	O75815	BCAR3	Breast cancer anti-estrogen resistance protein 3
3461-58	Q96GW7	BCAN	Brevican core protein
6612-90	Q6PL45	BRICD5	BRICHOS domain-containing protein 5
8945-7	Q15018	FAM175B	BRISC complex subunit Abraxas 2
12748-6	Q58F21	BRDT	Bromodomain testis-specific protein
11607-15	O95696	BRD1	Bromodomain-containing protein 1
10074-128	P25440	BRD2	Bromodomain-containing protein 2
15372-43	P25440	BRD2	Bromodomain-containing protein 2
10043-31	O60885	BRD4	Bromodomain-containing protein 4
15308-108	Q2TAL6	VWC2	Brorin
4328-2	Q9BWV1	BOC	Brother of CDO
8869-5	Q7KYR7	BTN2A1	Butyrophilin subfamily 2 member A1
17692-2	O00478	BTN3A3	Butyrophilin subfamily 3 member A3
10848-137	Q6UXE8	BTNL3	Butyrophilin-like protein 3
9026-40	Q6UX41	BTNL8	Butyrophilin-like protein 8
7950-142	Q6UXG8	BTNL9	Butyrophilin-like protein 9
12575-30	P11586	MTHFD1	C-1-tetrahydrofolate synthase, cytoplasmic
2770-51	P22362	CCL1	C-C motif chemokine 1
4144-13	Q99616	CCL13	C-C motif chemokine 13
2900-53	Q16627	CCL14	C-C motif chemokine 14
18289-16	Q16663	CCL15	C-C motif chemokine 15
4913-78	O15467	CCL16	C-C motif chemokine 16
3519-3	Q92583	CCL17	C-C motif chemokine 17
3044-3	P55774	CCL18	C-C motif chemokine 18
4922-13	Q99731	CCL19	C-C motif chemokine 19
2578-67	P13500	CCL2	C-C motif chemokine 2
2468-62	P78556	CCL20	C-C motif chemokine 20
2516-57	O00585	CCL21	C-C motif chemokine 21
3508-78	O00626	CCL22	C-C motif chemokine 22
2913-1	P55773	CCL23	C-C motif chemokine 23
2705-5	O15444	CCL25	C-C motif chemokine 25
9168-31	Q9Y258	CCL26	C-C motif chemokine 26
2192-63	Q9Y4X3	CCL27	C-C motif chemokine 27
2890-59	Q9NRJ3	CCL28	C-C motif chemokine 28
3040-59	P10147	CCL3	C-C motif chemokine 3
5480-49	P13501	CCL5	C-C motif chemokine 5
4886-3	P80098	CCL7	C-C motif chemokine 7
13748-4	P80075	CCL8	C-C motif chemokine 8
19250-50	Q99417	MYCBP	c-Myc-binding protein
4337-49	P02741	CRP	C-reactive protein
11217-16	Q13363	CTBP1	C-terminal-binding protein 1
4332-6	Q9P126	CLEC1B	C-type lectin domain family 1 member B
10955-4	Q8IUN9	CLEC10A	C-type lectin domain family 10 member A
11187-11	Q5QGZ9	CLEC12A	C-type lectin domain family 12 member A
10953-14	Q6UVW9	CLEC2A	C-type lectin domain family 2 member A
7786-83	Q92478	CLEC2B	C-type lectin domain family 2 member B
7054-87	Q9UHP7	CLEC2D	C-type lectin domain family 2 member D
8242-9	P0C7M8	CLEC2L	C-type lectin domain family 2 member L
8853-2	Q9UMR7	CLEC4A	C-type lectin domain family 4 member A
9094-5	Q8WTT0	CLEC4C	C-type lectin domain family 4 member C
7752-31	Q8WXI8	CLEC4D	C-type lectin domain family 4 member D
10781-19	Q6UXB4	CLEC4G	C-type lectin domain family 4 member G
3361-26	Q9UJ71	CD207	C-type lectin domain family 4 member K
6911-103	Q6EIG7	CLEC6A	C-type lectin domain family 6 member A
3603-60	Q9BXN2	CLEC7A	C-type lectin domain family 7 member A
3041-55	Q9UBG0	MRC2	C-type mannose receptor 2
4141-79	P02778	CXCL10	C-X-C motif chemokine 10
3038-9	O14625	CXCL11	C-X-C motif chemokine 11
3487-32	O43927	CXCL13	C-X-C motif chemokine 13
5730-60	O95715	CXCL14	C-X-C motif chemokine 14
2436-49	Q9H2A7	CXCL16	C-X-C motif chemokine 16
9495-10	Q6UXB2	CXCL17	C-X-C motif chemokine 17
2979-8	P42830	CXCL5	C-X-C motif chemokine 5
3495-15	P80162	CXCL6	C-X-C motif chemokine 6
11593-21	Q07325	CXCL9	C-X-C motif chemokine 9
9188-119	Q07325	CXCL9	C-X-C motif chemokine 9
5735-54	Q96EU7	C1GALT1C1	C1GALT1-specific chaperone 1
6404-20	O75973	C1QL1	C1q-related factor
4900-8	P01024	C3	Complement C3
18821-9	P0C0L4|P0C0L5	C4A|C4B	Complement C4-A|Complement C4-B
9449-150	P04003	C4BPA	C4b-binding protein alpha chain
2851-63	P01031	C5	Complement C5
7763-25	P55287	CDH11	Cadherin-11
19388-2	P55289	CDH12	Cadherin-12
11215-6	P55291	CDH15	Cadherin-15
5410-53	P55291	CDH15	Cadherin-15
16613-3	Q12864	CDH17	Cadherin-17
3797-1	P19022	CDH2	Cadherin-2
2819-23	P33151	CDH5	Cadherin-5
7959-34	Q9ULB5	CDH7	Cadherin-7
8372-29	Q96JP9	CDHR1	Cadherin-related family member 1
8222-49	Q6ZTQ4	CDHR3	Cadherin-related family member 3
9962-1	Q9HBB8	CDHR5	Cadherin-related family member 5
9918-23	P05937	CALB1	Calbindin
4903-72	Q08209|P63098	PPP3CA|PPP3R1	Calcineurin subunit B type 1|Serine/threonine-protein phosphatase 2B catalytic subunit alpha isoform
12458-79	Q99653	CHP1	Calcineurin B homologous protein 1
12831-21	Q96BS2	TESC	Calcineurin B homologous protein 3
15545-13	P63098	PPP3R1	Calcineurin subunit B type 1
18866-8	Q96LZ3	PPP3R2	Calcineurin subunit B type 2
13465-5	P53805	RCAN1	Calcipressin-1
17170-15	P10092	CALCB	Calcitonin gene-related peptide 2
6226-69	Q8IYU8	EFHA1	Calcium uptake protein 2, mitochondrial
6912-6	Q86XE3	EFHA2	Calcium uptake protein 3, mitochondrial
10496-11	A8K7I4	CLCA1	Calcium-activated chloride channel regulator 1
8950-4	Q9UQC9	CLCA2	Calcium-activated chloride channel regulator 2
8905-20	Q9NPA1	KCNMB3	Calcium-activated potassium channel subunit beta-3
12534-10	Q13137	CALCOCO2	Calcium-binding and coiled-coil domain-containing protein 2
17757-86	Q9Y376	CAB39	Calcium-binding protein 39
7104-71	Q86V35	CABP7	Calcium-binding protein 7
10933-107	Q9BXU9	CALN1	Calcium-binding protein 8
12808-103	Q9Y2V2	CARHSP1	Calcium-regulated heat-stable protein 1
5253-1	P54750	PDE1A	Calcium/calmodulin-dependent 3',5'-cyclic nucleotide phosphodiesterase 1A
18860-2	Q8N5S9	CAMKK1	Calcium/calmodulin-dependent protein kinase kinase 1
3592-4	Q14012	CAMK1	Calcium/calmodulin-dependent protein kinase type 1
3418-12	Q8IU85	CAMK1D	Calcium/calmodulin-dependent protein kinase type 1D
3351-1	Q13554	CAMK2B	Calcium/calmodulin-dependent protein kinase type II subunit beta
3419-49	Q13557	CAMK2D	Calcium/calmodulin-dependent protein kinase type II subunit delta
18904-23	Q16566	CAMK4	Calcium/calmodulin-dependent protein kinase type IV
12432-23	Q9HB71	CACYBP	Calcyclin-binding protein
13688-2	Q8WWF8	CAPSL	Calcyphosin-like protein
8834-58	P27824	CANX	Calnexin
2668-70	P07384|P04632	CAPN1|CAPNS1	Calpain-1 catalytic subunit|Calpain small subunit 1
18299-13	P04632	CAPNS1	Calpain small subunit 1
14684-17	P17655	CAPN2	Calpain-2 catalytic subunit
12385-4	P20807	CAPN3	Calpain-3
3026-5	P20810	CAST	Calpastatin
15566-10	P51911	CNN1	Calponin-1
18877-15	Q99439	CNN2	Calponin-2
5264-65	P27797	CALR	Calreticulin
16803-4	P22676	CALB2	Calretinin
10513-13	Q9Y2W7	KCNIP3	Calsenilin
11263-57	P31415	CASQ1	Calsequestrin-1
19291-2	O14958	CASQ2	Calsequestrin-2
15521-4	O94985	CLSTN1	Calsyntenin-1
18882-7	Q9H4D0	CLSTN2	Calsyntenin-2
3466-8	P17612	PRKACA	cAMP-dependent protein kinase catalytic subunit alpha
12479-50	P31321	PRKAR1B	cAMP-dependent protein kinase type I-beta regulatory subunit
19125-26	P13861	PRKAR2A	cAMP-dependent protein kinase type II-alpha regulatory subunit
4963-19	P56211	ARPP19	cAMP-regulated phosphoprotein 19
12860-7	Q9UBL0	ARPP21	cAMP-regulated phosphoprotein 21
18918-86	P27815	PDE4A	cAMP-specific 3',5'-cyclic phosphodiesterase 4A
5255-22	Q08499	PDE4D	cAMP-specific 3',5'-cyclic phosphodiesterase 4D
9363-11	Q8WUE5	CT55	Cancer/testis antigen 55
7803-4	O43916	CHST1	Carbohydrate sulfotransferase 1
7779-86	Q9NPF2	CHST11	Carbohydrate sulfotransferase 11
6626-81	Q9NRB3	CHST12	Carbohydrate sulfotransferase 12
7262-191	Q8NCH0	CHST14	Carbohydrate sulfotransferase 14
4469-78	Q7LFX5	CHST15	Carbohydrate sulfotransferase 15
18863-176	Q9Y4C5	CHST2	Carbohydrate sulfotransferase 2
7189-55	Q7LGC8	CHST3	Carbohydrate sulfotransferase 3
18876-77	Q8NCG5	CHST4	Carbohydrate sulfotransferase 4
7020-13	Q9GZS9	CHST5	Carbohydrate sulfotransferase 5
4429-51	Q9GZX3	CHST6	Carbohydrate sulfotransferase 6
11646-4	Q7L1S5	CHST9	Carbohydrate sulfotransferase 9
4969-2	P00915	CA1	Carbonic anhydrase 1
19347-37	O43570	CA12	Carbonic anhydrase 12
3420-21	Q8N1Q1	CA13	Carbonic anhydrase 13
4970-55	P00918	CA2	Carbonic anhydrase 2
3799-11	P07451	CA3	Carbonic anhydrase 3
14069-61	P22748	CA4	Carbonic anhydrase 4
8791-151	P35218	CA5A	Carbonic anhydrase 5A, mitochondrial
17673-34	Q9Y2D0	CA5B	Carbonic anhydrase 5B, mitochondrial
3352-80	P23280	CA6	Carbonic anhydrase 6
3356-50	P43166	CA7	Carbonic anhydrase 7
3798-71	Q16790	CA9	Carbonic anhydrase 9
11390-24	P35219	CA8	Carbonic anhydrase-related protein
13666-222	Q9NS85	CA10	Carbonic anhydrase-related protein 10
12381-26	P16152	CBR1	Carbonyl reductase [NADPH] 1
14091-42	O75828	CBR3	Carbonyl reductase [NADPH] 3
19115-13	Q96DG6	CMBL	Carboxymethylenebutenolidase homolog
9267-2	Q9UI42	CPA4	Carboxypeptidase A4
15375-49	P15086	CPB1	Carboxypeptidase B
3518-54	Q96IY4	CPB2	Carboxypeptidase B2
7917-17	O75976	CPD	Carboxypeptidase D
5343-74	P16870	CPE	Carboxypeptidase E
9416-77	P14384	CPM	Carboxypeptidase M
6415-90	P22792	CPN2	Carboxypeptidase N subunit 2
9394-19	Q9Y646	CPQ	Carboxypeptidase Q
6493-9	Q66K79	CPZ	Carboxypeptidase Z
7048-4	Q7Z692	CEACAM19	Carcinoembryonic antigen-related cell adhesion molecule 19
10453-7	Q6UY09	CEACAM20	Carcinoembryonic antigen-related cell adhesion molecule 20
8999-19	P40198	CEACAM3	Carcinoembryonic antigen-related cell adhesion molecule 3
7184-13	Q14002	CEACAM7	Carcinoembryonic antigen-related cell adhesion molecule 7
18873-8	P31997	CEACAM8	Carcinoembryonic antigen-related cell adhesion molecule 8
2889-37	Q16619	CTF1	Cardiotrophin-1
12637-7	P43155	CRAT	Carnitine O-acetyltransferase
11709-29	Q92523	CPT1B	Carnitine O-palmitoyltransferase 1, muscle isoform
5632-6	Q9NQ79	CRTAC1	Cartilage acidic protein 1
5717-2	O75339	CILP	Cartilage intermediate layer protein 1
8841-65	Q8IUL8	CILP2	Cartilage intermediate layer protein 2
8043-153	P49747	COMP	Cartilage oligomeric matrix protein
12855-16	Q9NQ75	CASS4	Cas scaffolding protein family member 4
11289-31	P48730	CSNK1D	Casein kinase I isoform delta
12653-13	P78368	CSNK1G2	Casein kinase I isoform gamma-2
5225-50	P68400|P67870	CSNK2A1|CSNK2B	Casein kinase II subunit beta|Casein kinase II subunit alpha
5226-36	P19784|P67870	CSNK2A2|CSNK2B	Casein kinase II subunit alpha'|Casein kinase II subunit beta
3427-63	P68400	CSNK2A1	Casein kinase II subunit alpha
13681-173	P19784	CSNK2A2	Casein kinase II subunit alpha'
11330-15	P67870	CSNK2B	Casein kinase II subunit beta
18267-74	Q5XLA6	CARD17	Caspase recruitment domain-containing protein 17
18190-15	P57730	CARD18	Caspase recruitment domain-containing protein 18
7778-104	Q96LW7	C9orf89	Caspase recruitment domain-containing protein 19
11405-150	Q9H257	CARD9	Caspase recruitment domain-containing protein 9
5340-24	Q92851	CASP10	Caspase-10
4904-7	P42575	CASP2	Caspase-2
3593-72	P42574	CASP3	Caspase-3
18158-45	Q14790	CASP8	Caspase-8
3488-64	P04040	CAT	Catalase
18382-109	P21964	COMT	Catechol O-methyltransferase
9872-23	P26232	CTNNA2	Catenin alpha-2
9842-2	P35222	CTNNB1	Catenin beta-1
9384-17	P49913	CAMP	Cathelicidin antimicrobial peptide
8007-19	P07858	CTSB	Cathepsin B
15376-134	P14091	CTSE	Cathepsin E
9212-22	Q9UBX1	CTSF	Cathepsin F
8465-52	P09668	CTSH	Pro-cathepsin H
9443-137	P43235	CTSK	Cathepsin K
3364-76	O60911	CTSV	Cathepsin L2
9264-11	P43234	CTSO	Cathepsin O
3181-50	P25774	CTSS	Cathepsin S
4971-1	Q9UBR2	CTSZ	Cathepsin Z
16057-6	P11717	IGF2R	Cation-independent mannose-6-phosphate receptor
9457-3	P51636	CAV2	Caveolin-2
8690-25	P56539	CAV3	Caveolin-3
18218-48	Q96F85	CNRIP1	CB1 cannabinoid receptor-interacting protein 1
18874-66	P49715	CEBPA	CCAAT/enhancer-binding protein alpha
19572-10	P53567	CEBPG	CCAAT/enhancer-binding protein gamma
13482-14	A5YKK6	CNOT1	CCR4-NOT transcription complex subunit 1
3290-50	Q6YHK3	CD109	CD109 antigen
5451-1	Q13740	ALCAM	CD166 antigen
13116-25	Q8N6Q3	CD177	CD177 antigen
3029-52	Q9NNX6	CD209	CD209 antigen
5062-60	Q15762	CD226	CD226 antigen
16320-139	Q9NPF0	CD320	CD320 antigen
3534-14	P29965	CD40LG	CD40 ligand
9283-8	P16070	CD44	CD44 antigen
3292-75	P09326	CD48	CD48 antigen
3293-2	O43866	CD5L	CD5 antigen-like
11514-196	P13987	CD59	CD59 glycoprotein
9190-7	P08962	CD63	CD63 antigen
5807-77	P32970	CD70	CD70 antigen
19612-3	P60033	CD81	CD81 antigen
17449-23	P21926	CD9	CD9 antigen
18881-7	P48960	CD97	CD97 antigen
10539-30	Q8TCZ2	CD99L2	CD99 antigen-like protein 2
17676-13	Q15642	TRIP10	Cdc42-interacting protein 4
7745-3	Q9NZ45	CISD1	CDGSH iron-sulfur domain-containing protein 1
8094-20	Q8N5K1	CISD2	CDGSH iron-sulfur domain-containing protein 2
7105-7	Q9BTV7	CABLES2	CDK5 and ABL1 enzyme substrate 2
16907-3	Q8N3J6	CADM2	Cell adhesion molecule 2
4541-49	Q4KMG0	CDON	Cell adhesion molecule-related/down-regulated by oncogenes
12670-15	O60671	RAD1	Cell cycle checkpoint protein RAD1
8889-5	Q9ULG6	CCPG1	Cell cycle progression protein 1
8975-26	Q92600	RQCD1	CCR4-NOT transcription complex subunit 9
9840-2	P60953	CDC42	Cell division control protein 42 homolog
8980-19	Q6Q8B3	CD200R1L	Cell surface glycoprotein CD200 receptor 2
11696-7	P29373	CRABP2	Cellular retinoic acid-binding protein 2
6123-69	P04637	TP53	Cellular tumor antigen p53
6168-11	P04637	TP53	Cellular tumor antigen p53
13078-3	P41208	CETN2	Centrin-2
17410-5	O15182	CETN3	Centrin-3
8817-29	Q7Z7K6	CENPV	Centromere protein V
8864-59	Q5EE01	CENPW	Centromere protein W
13494-6	Q8N5B7	CERS5	Ceramide synthase 5
6230-56	O95813	CER1	Cerberus
9313-27	P23435	CBLN1	Cerebellin-1
5688-65	Q9NTU7	CBLN4	Cerebellin-4
12347-29	Q9BSQ5	CCM2	Cerebral cavernous malformations 2 protein
4962-52	Q49AH0	CDNF	Cerebral dopamine neurotrophic factor
8874-53	O75503	CLN5	Ceroid-lipofuscinosis neuronal protein 5
5246-64	O00408	PDE2A	cGMP-dependent 3',5'-cyclic phosphodiesterase
13067-5	Q13976	PRKG1	cGMP-dependent protein kinase 1
16805-5	O76074	PDE5A	cGMP-specific 3',5'-cyclic phosphodiesterase
5256-86	O76074	PDE5A	cGMP-specific 3',5'-cyclic phosphodiesterase
17728-61	O43633	CHMP2A	Charged multivesicular body protein 2a
17350-13	Q9UQN3	CHMP2B	Charged multivesicular body protein 2b
12508-9	Q9Y3E7	VPS24	Charged multivesicular body protein 3
11104-13	P36222	CHI3L1	Chitinase-3-like protein 1
9383-24	Q15782	CHI3L2	Chitinase-3-like protein 2
3600-2	Q13231	CHIT1	Chitotriosidase-1
5013-2	O00299	CLIC1	Chloride intracellular channel protein 1
15314-49	Q9Y696	CLIC4	Chloride intracellular channel protein 4
12475-48	Q9NZA1	CLIC5	Chloride intracellular channel protein 5
6918-183	P06307	CCK	Cholecystokinin
7761-125	Q9Y259	CHKB	Choline/ethanolamine kinase
15514-26	P06276	BCHE	Cholinesterase
13460-4	O15335	CHAD	Chondroadherin
18875-125	P02458	COL2A1	Collagen alpha-1(II) chain
8951-162	Q6UVK1	CSPG4	Chondroitin sulfate proteoglycan 4
3362-61	Q9BU40	CHRDL1	Chordin-like protein 1
6086-15	Q6WN34	CHRDL2	Chordin-like protein 2
6213-10	Q6NT52	CGB2	Choriogonadotropin subunit beta variant 2
13103-125	P0DML2|P0DML3	CSH1|CSH2	Chorionic somatomammotropin hormone 2|Chorionic somatomammotropin hormone 1
18817-50	P83916	CBX1	Chromobox protein homolog 1
18868-7	Q13185	CBX3	Chromobox protein homolog 3
4540-11	P45973	CBX5	Chromobox protein homolog 5
13027-20	O95931	CBX7	Chromobox protein homolog 7
14005-2	Q9P2D1	CHD7	Chromodomain-helicase-DNA-binding protein 7
8476-11	P10645	CHGA	Chromogranin-A
3423-59	P23946	CMA1	Chymase
5626-20	Q99895	CTRC	Chymotrypsin-C
7140-1	P08217	CELA2A	Chymotrypsin-like elastase family member 2A
6357-83	P08861	CELA3B	Chymotrypsin-like elastase family member 3B
5671-1	P17538	CTRB1	Chymotrypsinogen B
5648-28	Q6GPI1	CTRB2	Chymotrypsinogen B2
6553-68	Q9UL16	CFAP45	Cilia- and flagella-associated protein 45
3489-9	P26441	CNTF	Ciliary neurotrophic factor
14101-2	P26992	CNTFR	Ciliary neurotrophic factor receptor subunit alpha
18309-18	O75390	CS	Citrate synthase, mitochondrial
13711-10	Q00610	CLTC	Clathrin heavy chain 1
11659-31	Q14677	CLINT1	Clathrin interactor 1
19257-11	P09496	CLTA	Clathrin light chain A
4542-24	P10909	CLU	Clusterin
5657-28	Q11201	ST3GAL1	CMP-N-acetylneuraminate-beta-galactosamide-alpha-2,3-sialyltransferase 1
6281-51	Q16842	ST3GAL2	CMP-N-acetylneuraminate-beta-galactosamide-alpha-2,3-sialyltransferase 2
7038-45	Q92187	ST8SIA4	CMP-N-acetylneuraminate-poly-alpha-2,8-sialyltransferase
5623-11	Q8TDQ1	CD300LF	CMRF35-like molecule 1
10798-4	Q496F6	CD300E	CMRF35-like molecule 2
5066-134	Q08708	CD300C	CMRF35-like molecule 6
10713-151	A8K4G0	CD300LB	CMRF35-like molecule 7
5630-48	Q9UGN4	CD300A	CMRF35-like molecule 8
4905-63	Q14019	COTL1	Coactosin-like protein
4876-32	P00740	F9	Coagulation factor IX
5307-12	P00740	F9	Coagulation factor IX
3184-25	P08709	F7	Coagulation factor VII
13499-30	P00451	F8	Coagulation factor VIII
3077-66	P00742	F10	Coagulation factor X
2190-55	P03951	F11	Coagulation factor XI
16927-9	P00488|P05160	F13A1|F13B	Coagulation factor XIII A chain|Coagulation factor XIII B chain
5658-64	P05160	F13B	Coagulation factor XIII B chain
19310-81	O14579	COPE	Coatomer subunit epsilon
17783-9	Q96EY8	MMAB	Corrinoid adenosyltransferase
5743-82	Q16568	CARTPT	Cocaine- and amphetamine-regulated transcript protein
7227-75	O43405	COCH	Cochlin
4203-50	P23528	CFL1	Cofilin-1
6388-21	Q96EE4	CCDC126	Coiled-coil domain-containing protein 126
15300-66	Q9H6E4	CCDC134	Coiled-coil domain-containing protein 134
18264-12	Q86WR0	CCDC25	Coiled-coil domain-containing protein 25
12399-194	Q8IVM0	CCDC50	Coiled-coil domain-containing protein 50
12790-10	Q96ER9	CCDC51	Coiled-coil domain-containing protein 51
3234-23	Q76M96	CCDC80	Coiled-coil domain-containing protein 80
7792-58	Q9GZT6	CCDC90B	Coiled-coil domain-containing protein 90B, mitochondrial
12754-14	Q9Y534	CSDC2	Cold shock domain-containing protein C2
12735-39	O75534	CSDE1	Cold shock domain-containing protein E1
12724-81	Q14011	CIRBP	Cold-inducible RNA-binding protein
5749-53	P04118	CLPS	Colipase
9526-3	A2RUU4	CLPSL1	Colipase-like protein 1
7767-1	Q6UWE3	CLPSL2	Colipase-like protein 2
11140-56	P02452	COL1A1	Collagen alpha-1(I) chain
13484-69	P02452	COL1A1	Collagen alpha-1(I) chain
15466-30	P20849	COL9A1	Collagen alpha-1(IX) chain
6631-17	P20849	COL9A1	Collagen alpha-1(IX) chain
16828-8	P12109	COL6A1	Collagen alpha-1(VI) chain
4807-13	P27658	COL8A1	Collagen alpha-1(VIII) chain
15653-9	Q03692	COL10A1	Collagen alpha-1(X) chain
6570-1	Q5TAT6	COL13A1	Collagen alpha-1(XIII) chain
8974-172	P39059	COL15A1	Collagen alpha-1(XV) chain
8804-39	Q9P218	COL20A1	Collagen alpha-1(XX) chain
4543-65	Q86Y22	COL23A1	Collagen alpha-1(XXIII) chain
7006-4	Q9BXS0	COL25A1	Collagen alpha-1(XXV) chain
10702-1	Q2UY09	COL28A1	Collagen alpha-1(XXVIII) chain
16753-46	P12110	COL6A2	Collagen alpha-2(VI) chain
11278-4	P13942	COL11A2	Collagen alpha-2(XI) chain
11196-31	P12111	COL6A3	Collagen alpha-3(VI) chain
11155-16	A8TX70	COL6A5	Collagen alpha-5(VI) chain
15467-10	Q96CG8	CTHRC1	Collagen triple helix repeat-containing protein 1
15569-15	P02458	COL2A1	Collagen alpha-1(II) chain
18880-81	P02461	COL3A1	Collagen alpha-1(III) chain
13535-2	Q9Y5P4	COL4A3BP	Collagen type IV alpha-3-binding protein
13950-9	Q9Y5P4	COL4A3BP	Collagen type IV alpha-3-binding protein
4925-54	P45452	MMP13	Collagenase 3
6558-5	Q9Y6Z7	COLEC10	Collectin-10
4430-44	Q9BWP8	COLEC11	Collectin-11
5457-5	Q5KU26	COLEC12	Collectin-12
2823-7	Q86VX2	COMMD7	COMM domain-containing protein 7
17683-2	Q9P000	COMMD9	COMM domain-containing protein 9
16605-2	P0C862	C1QTNF9	Complement C1q and tumor necrosis factor-related protein 9A
14100-63	P02747	C1QC	Complement C1q subcomponent subunit C
7251-64	Q9BXJ4	C1QTNF3	Complement C1q tumor necrosis factor-related protein 3
7810-20	Q9BXJ0	C1QTNF5	Complement C1q tumor necrosis factor-related protein 5
15670-15	Q7Z5L3	C1QL2	Complement C1q-like protein 2
7132-55	Q86Z23	C1QL4	Complement C1q-like protein 4
9348-1	Q9NZP8	C1RL	Complement C1r subcomponent-like protein
8840-61	P09871	C1S	Complement C1s subcomponent
3186-2	P06681	C2	Complement C2
2754-50	P01024	C3	Complement C3
4481-34	P0C0L4|P0C0L5	C4A|C4B	Complement C4-A|Complement C4-B
2182-54	P0C0L4|P0C0L5	C4A|C4B	Complement C4-A|Complement C4-B
2381-52	P01031	C5	Complement C5
4482-66	P01031|P13671	C5|C6	Complement C5|Complement component C6
4967-1	Q07021	C1QBP	Complement component 1 Q subcomponent-binding protein, mitochondrial
14136-234	Q9NPY3	CD93	Complement component C1q receptor
4127-75	P13671	C6	Complement component C6
2888-49	P10643	C7	Complement component C7
2429-27	P07357|P07358|P07360	C8A|C8B|C8G	Complement component C8 beta chain|Complement component C8 gamma chain|Complement component C8 alpha chain
3060-43	P02748	C9	Complement component C9
5069-9	P08174	CD55	Complement decay-accelerating factor
4129-72	P00751	CFB	Complement factor B
2946-52	P00746	CFD	Complement factor D
4159-130	P08603	CFH	Complement factor H
15468-14	Q03591	CFHR1	Complement factor H-related protein 1
15584-9	P36980	CFHR2	Complement factor H-related protein 2
16836-1	Q02985	CFHR3	Complement factor H-related protein 3
6471-53	Q92496	CFHR4	Complement factor H-related protein 4
2567-5	P05156	CFI	Complement factor I
19556-12	P17927	CR1	Complement receptor type 1
15570-99	P20023	CR2	Complement receptor type 2
15321-8	Q6PUV4	CPLX2	Complexin-2
2975-19	P29279	CTGF	Connective tissue growth factor
4544-4	P02775	PPBP	Platelet basic protein
9543-131	Q96MW5	COG8	Conserved oligomeric Golgi complex subunit 8
2974-61	Q12860	CNTN1	Contactin-1
3296-92	Q02246	CNTN2	Contactin-2
3298-52	Q8IWV2	CNTN4	Contactin-4
3299-29	O94779	CNTN5	Contactin-5
6965-19	Q9UHC6	CNTNAP2	Contactin-associated protein-like 2
9044-1	Q8WYK1	CNTNAP5	Contactin-associated protein-like 5
14029-42	P61201	COPS2	COP9 signalosome complex subunit 2
12384-92	Q9H9Q2	COPS7B	COP9 signalosome complex subunit 7b
5346-24	Q99829	CPNE1	Copine-1
19233-75	O00244	ATOX1	Copper transport protein ATOX1
10048-7	Q13951	CBFB	Core-binding factor subunit beta
7085-81	Q15517	CDSN	Corneodesmosin
19637-9	P06850	CRH	Corticoliberin
5614-44	P06850	CRH	Corticoliberin
4890-10	P01189	POMC	Pro-opiomelanocortin
6039-24	P24387	CRHBP	Corticotropin-releasing factor-binding protein
11204-80	P78310	CXADR	Coxsackievirus and adenovirus receptor
3800-71	P12277	CKB	Creatine kinase B-type
3714-49	P12277|P06732	CKB|CKM	Creatine kinase B-type|Creatine kinase M-type
18197-97	P17540	CKMT2	Creatine kinase S-type, mitochondrial
13614-6	Q92793	CREBBP	CREB-binding protein
9877-28	P46109	CRKL	Crk-like protein
3294-55	P0CG37	CFC1	Cryptic protein
9598-23	Q96PZ7	CSMD1	CUB and sushi domain-containing protein 1
9971-5	Q7Z408	CSMD2	CUB and sushi domain-containing protein 2
16818-200	Q9H5V8	CDCP1	CUB domain-containing protein 1
12904-180	O60494	CUBN	Cubilin
17797-1	Q13616	CUL1	Cullin-1
10045-47	Q13618	CUL3	Cullin-3
13743-56	Q13620	CUL4B	Cullin-4B
12991-49	Q8IWT3	CUL9	Cullin-9
13937-75	Q86VP6	CAND1	Cullin-associated NEDD8-dissociated protein 1
10440-26	Q9H6B4	CLMP	CXADR-like membrane protein
9585-80	Q9H6B4	CLMP	CXADR-like membrane protein
11277-23	P18850	ATF6	Cyclic AMP-dependent transcription factor ATF-6 alpha
11387-3	Q99941	ATF6B	Cyclic AMP-dependent transcription factor ATF-6 beta
11198-37	Q96BA8	CREB3L1	Cyclic AMP-responsive element-binding protein 3-like protein 1
17336-54	Q70SY1	CREB3L2	Cyclic AMP-responsive element-binding protein 3-like protein 2
11308-8	Q8TEY5	CREB3L4	Cyclic AMP-responsive element-binding protein 3-like protein 4
12872-35	Q16280	CNGA2	Cyclic nucleotide-gated olfactory channel
15319-226	P78396	CCNA1	Cyclin-A1
15574-37	P20248	CCNA2	Cyclin-A2
3422-4	P06493|P14635	CDC2|CCNB1	Cyclin-dependent kinase 1|G2/mitotic-specific cyclin-B1
16867-76	Q00536	PCTK1	Cyclin-dependent kinase 16
9450-18	O14519	CDK2AP1	Cyclin-dependent kinase 2-associated protein 1
19383-131	Q9BW66	CINP	Cyclin-dependent kinase 2-interacting protein
3357-67	P24941|P20248	CDK2|CCNA2	Cyclin-A2|Cyclin-dependent kinase 2
9874-28	P42772	CDKN2B	Cyclin-dependent kinase 4 inhibitor B
12521-3	P42773	CDKN2C	Cyclin-dependent kinase 4 inhibitor C
12376-85	P55273	CDKN2D	Cyclin-dependent kinase 4 inhibitor D
3358-51	Q00535|Q15078	CDK5|CDK5R1	Cyclin-dependent kinase 5 activator 1|Cyclin-dependent-like kinase 5
3359-11	P49336|P24863	CDK8|CCNC	Cyclin-dependent kinase 8|Cyclin-C
18291-8	P38936	CDKN1A	Cyclin-dependent kinase inhibitor 1
14178-18	Q16667	CDKN3	Cyclin-dependent kinase inhibitor 3
12530-14	P61024	CKS1B	Cyclin-dependent kinases regulatory subunit 1
9848-22	P51946	CCNH	Cyclin-H
10086-39	P35520	CBS	Cystathionine beta-synthase
10572-65	O60676	CST8	Cystatin-8
2609-59	P01034	CST3	Cystatin-C
3803-10	P28325	CST5	Cystatin-D
3302-58	O76096	CST7	Cystatin-F
14711-27	Q15828	CST6	Cystatin-M
14076-74	P01036	CST4	Cystatin-S
4324-33	P09228	CST2	Cystatin-SA
5459-33	P01037	CST1	Cystatin-SN
15529-33	P21291	CSRP1	Cysteine and glycine-rich protein 1
12968-2	Q16527	CSRP2	Cysteine and glycine-rich protein 2
9171-11	P50461	CSRP3	Cysteine and glycine-rich protein 3
13629-25	Q9Y4P1	ATG4B	Cysteine protease ATG4B
14098-28	P49589	CARS	Cysteine--tRNA ligase, cytoplasmic
15492-1	Q9NZV1	CRIM1	Cysteine-rich motor neuron 1 protein
8699-43	Q9NZV1	CRIM1	Cysteine-rich motor neuron 1 protein
19294-26	Q9P021	CRIPT	Cysteine-rich PDZ-binding protein
9053-16	P52943	CRIP2	Cysteine-rich protein 2
9282-12	P16562	CRISP2	Cysteine-rich secretory protein 2
3187-52	P54108	CRISP3	Cysteine-rich secretory protein 3
5691-2	Q9H0B8	CRISPLD2	Cysteine-rich secretory protein LCCL domain-containing 2
7628-40	Q96HD1	CRELD1	Cysteine-rich with EGF-like domain protein 1
7717-95	P13569	CFTR	Cystic fibrosis transmembrane conductance regulator
12957-62	P14927	UQCRB	Cytochrome b-c1 complex subunit 7
11287-14	P00167	CYB5A	Cytochrome b5
13377-3	Q8N8Q1	CYB561D1	Cytochrome b561 domain-containing protein 1
2942-50	P99999	CYCS	Cytochrome c
7888-58	Q9Y2R0	COA3	Cytochrome c oxidase assembly factor 3 homolog, mitochondrial
7850-1	Q96KJ9	COX4I2	Cytochrome c oxidase subunit 4 isoform 2, mitochondrial
18226-148	P20674	COX5A	Cytochrome c oxidase subunit 5A, mitochondrial
7887-57	P10606	COX5B	Cytochrome c oxidase subunit 5B, mitochondrial
7879-12	P08684	CYP3A4	Cytochrome P450 3A4
11546-7	Q8WWM9	CYGB	Cytoglobin
12533-135	Q99418	CYTH2	Cytohesin-2
12746-4	Q9UIA0	CYTH4	Cytohesin-4
13612-7	O60759	CYTIP	Cytohesin-interacting protein
10512-13	P32927	CSF2RB	Cytokine receptor common subunit beta
11137-43	P32927	CSF2RB	Cytokine receptor common subunit beta
2634-2	P31785	IL2RG	Cytokine receptor common subunit gamma
14747-9	O75462	CRLF1	Cytokine receptor-like factor 1
2607-54	O75462|Q9UBD9	CRLF1|CLCF1	Cytokine receptor-like factor 1|Cardiotrophin-like cytokine factor 1
13694-24	Q9HC73	CRLF2	Cytokine receptor-like factor 2
15617-8	Q9UBD3	XCL2	Cytokine SCM-1 beta
5014-49	P16333	NCK1	Cytoplasmic protein NCK1
13615-60	O43639	NCK2	Cytoplasmic protein NCK2
3414-40	P51813	BMX	Cytoplasmic tyrosine-protein kinase BMX
7221-56	Q07065	CKAP4	Cytoskeleton-associated protein 4
13959-7	P28838	LAP3	Cytosol aminopeptidase
19615-213	Q9H0P0	NT5C3A	Cytosolic 5'-nucleotidase 3A
16781-2	Q8NFI3	ENGASE	Cytosolic endo-beta-N-acetylglucosaminidase
3192-3	Q96KP4	CNDP2	Cytosolic non-specific dipeptidase
11288-26	P49902	NT5C2	Cytosolic purine 5'-nucleotidase
7968-15	O95727	CRTAM	Cytotoxic and regulatory T-cell molecule
3022-4	P16410	CTLA4	Cytotoxic T-lymphocyte protein 4
19120-33	P14920	DAO	D-amino-acid oxidase
4907-56	P02671|P02675|P02679	FGA|FGB|FGG	Fibrinogen beta chain|Fibrinogen alpha chain|Fibrinogen gamma chain
19237-17	P30046	DDT	D-dopachrome decarboxylase
7808-5	O94923	GLCE	D-glucuronyl C5-epimerase
19194-9	Q8TEA8	DTD1	D-aminoacyl-tRNA deacylase 1
12825-18	Q9UKG1	APPL1	DCC-interacting protein 13-alpha
17366-6	Q96GG9	DCUN1D1	DCN1-like protein 1
19511-8	Q6PH85	DCUN1D2	DCN1-like protein 2
13553-4	Q8IWE4	DCUN1D3	DCN1-like protein 3
4314-12	Q9H773	DCTPP1	dCTP pyrophosphatase 1
11283-13	Q96JK2	DCAF5	DDB1- and CUL4-associated factor 5
19141-22	P51397	DAP	Death-associated protein 1
13955-33	P53355	DAPK1	Death-associated protein kinase 1
4355-13	Q9UIK4	DAPK2	Death-associated protein kinase 2
14329-4	Q9BTC0	DIDO1	Death-inducer obliterator 1
2666-53	P07585	DCN	Decorin
14002-18	Q9BZ29	DOCK9	Dedicator of cytokinesis protein 9
16785-45	Q01523	DEFA5	Defensin-5
19212-4	Q9UGM3	DMBT1	Deleted in malignant brain tumors 1 protein
11442-1	Q8NFT8	DNER	Delta and Notch-like epidermal growth factor-related receptor
9769-48	Q8NFT8	DNER	Delta and Notch-like epidermal growth factor-related receptor
15523-9	P13716	ALAD	Delta-aminolevulinic acid dehydratase
5349-69	O00548	DLL1	Delta-like protein 1
9974-8	Q9NYJ7	DLL3	Delta-like protein 3
3305-6	Q9NR61	DLL4	Delta-like protein 4
19287-59	O43583	DENR	Density-regulated protein
9836-20	P27707	DCK	Deoxycytidine kinase
17756-69	P32321	DCTD	Deoxycytidylate deaminase
11303-7	Q9Y3Z3	SAMHD1	Deoxynucleoside triphosphate triphosphohydrolase SAMHD1
6533-20	Q8WZ79	DNASE2B	Deoxyribonuclease-2-beta
9995-6	P33316	DUT	Deoxyuridine 5'-triphosphate nucleotidohydrolase, mitochondrial
13393-46	Q9BUN8	DERL1	Derlin-1
4979-34	Q07507	DPT	Dermatopontin
5963-9	Q6E0U4	DMKN	Dermokine
8535-102	Q6E0U4	DMKN	Dermokine
12030-82	P17661	DES	Desmin
10882-12	Q08554	DSC1	Desmocollin-1
13126-52	Q02487	DSC2	Desmocollin-2
2976-58	Q02413	DSG1	Desmoglein-1
9484-75	Q14126	DSG2	Desmoglein-2
18883-4	P60981	DSTN	Destrin
17849-6	Q9Y295	DRG1	Developmentally-regulated GTP-binding protein 1
12895-28	Q9Y6T7	DGKB	Diacylglycerol kinase beta
12524-18	Q96F10	SAT2	Diamine acetyltransferase 2
16309-30	Q9UK85	DKKL1	Dickkopf-like protein 1
3535-84	O94907	DKK1	Dickkopf-related protein 1
15678-71	Q9UBU2	DKK2	Dickkopf-related protein 2
3607-71	Q9UBP4	DKK3	Dickkopf-related protein 3
3365-7	Q9UBT3	DKK4	Dickkopf-related protein 4
14090-23	Q9H4E7	DEF6	Differentially expressed in FDCP 6 homolog
9823-2	P00374	DHFR	Dihydrofolate reductase
15527-90	P09622	DLD	Dihydrolipoyl dehydrogenase, mitochondrial
11257-1	P09417	QDPR	Dihydropteridine reductase
13567-1	Q16555	DPYSL2	Dihydropyrimidinase-related protein 2
12707-26	Q14195	DPYSL3	Dihydropyrimidinase-related protein 3
12683-156	Q9BPU6	DPYSL5	Dihydropyrimidinase-related protein 5
8794-13	P16444	DPEP1	Dipeptidase 1
8327-26	Q9H4A9	DPEP2	Dipeptidase 2
3178-5	P53634	CTSC	Dipeptidyl peptidase 1
8346-9	Q9UHL4	DPP7	Dipeptidyl peptidase 2
15460-9	P27487	DPP4	Dipeptidyl peptidase 4
12796-44	O95989	NUDT3	Diphosphoinositol polyphosphate phosphohydrolase 1
18422-41	P53602	MVD	Diphosphomevalonate decarboxylase
15381-45	Q16832	DDR2	Discoidin domain-containing receptor 2
9402-18	Q8N8Z6	DCBLD1	Discoidin, CUB and LCCL domain-containing protein 1
8405-108	O14672	ADAM10	Disintegrin and metalloproteinase domain-containing protein 10
8654-13	O14672	ADAM10	Disintegrin and metalloproteinase domain-containing protein 10
9956-7	Q13444	ADAM15	Disintegrin and metalloproteinase domain-containing protein 15
8882-1	P78536	ADAM17	Disintegrin and metalloproteinase domain-containing protein 17
8959-61	P78536	ADAM17	Disintegrin and metalloproteinase domain-containing protein 17
8948-13	Q9H013	ADAM19	Disintegrin and metalloproteinase domain-containing protein 19
7933-75	Q9P0K1	ADAM22	Disintegrin and metalloproteinase domain-containing protein 22
7049-2	O75077	ADAM23	Disintegrin and metalloproteinase domain-containing protein 23
13549-15	Q9UKF5	ADAM29	Disintegrin and metalloproteinase domain-containing protein 29
8520-8	Q9UKF2	ADAM30	Disintegrin and metalloproteinase domain-containing protein 30
7827-20	Q8TC27	ADAM32	Disintegrin and metalloproteinase domain-containing protein 32
10753-31	Q9H2U9	ADAM7	Disintegrin and metalloproteinase domain-containing protein 7
3795-6	Q13443	ADAM9	Disintegrin and metalloproteinase domain-containing protein 9
19620-16	Q15700	DLG2	Disks large homolog 2
7897-75	Q92796	DLG3	Disks large homolog 3
8070-88	P78352	DLG4	Disks large homolog 4
13441-30	Q155Q3	DIXDC1	Dixin
19142-39	Q9UJW3	DNMT3L	DNA (cytosine-5)-methyltransferase 3-like
19119-10	P35638	DDIT3	DNA damage-inducible transcript 3 protein
13930-3	Q9HC16	APOBEC3G	DNA dC->dU-editing enzyme APOBEC-3G
12585-39	P07992	ERCC1	DNA excision repair protein ERCC-1
9739-4	P43246	MSH2	DNA mismatch repair protein Msh2
18400-52	Q6NS38	ALKBH2	DNA oxidative demethylase ALKBH2
11562-9	P56282	POLE2	DNA polymerase epsilon subunit 2
19170-25	Q9NRF9	POLE3	DNA polymerase epsilon subunit 3
10022-207	Q9Y253	POLH	DNA polymerase eta
13536-56	Q9UNA4	POLI	DNA polymerase iota
13591-31	P49642	PRIM1	DNA primase small subunit
12554-10	O75771	RAD51L3	DNA repair protein RAD51 homolog 4
9886-28	Q13426	XRCC4	DNA repair protein XRCC4
9897-9	Q14566	MCM6	DNA replication licensing factor MCM6
2876-74	P11387	TOP1	DNA topoisomerase 1
9947-22	Q92547	TOPBP1	DNA topoisomerase 2-binding protein 1
9849-13	P27695	APEX1	DNA-(apurinic or apyrimidinic site) lyase
12438-127	P29372	MPG	DNA-3-methyladenine glycosylase
15402-2	P41134	ID1	DNA-binding protein inhibitor ID-1
15403-53	Q02363	ID2	DNA-binding protein inhibitor ID-2
13511-29	Q01826	SATB1	DNA-binding protein SATB1
12851-5	Q9NP87	POLM	DNA-directed DNA/RNA polymerase mu
19199-3	P52435	POLR2J	DNA-directed RNA polymerase II subunit RPB11-a
11444-49	Q9H1D9	POLR3F	DNA-directed RNA polymerase III subunit RPC6
17771-35	O75575	CRCP	DNA-directed RNA polymerase III subunit RPC9
19134-66	P53803	POLR2K	DNA-directed RNA polymerases I, II, and III subunit RPABC4
13476-16	O60870	KIN	DNA/RNA-binding protein KIN17
11582-63	O60884	DNAJA2	DnaJ homolog subfamily A member 2
9744-139	Q8WW22	DNAJA4	DnaJ homolog subfamily A member 4
3852-19	P25685	DNAJB1	DnaJ homolog subfamily B member 1
7110-2	Q9UBS4	DNAJB11	DnaJ homolog subfamily B member 11
8006-12	Q9NXW2	DNAJB12	DnaJ homolog subfamily B member 12
8053-16	Q8TBM8	DNAJB14	DnaJ homolog subfamily B member 14
11438-6	P25686	DNAJB2	DnaJ homolog subfamily B member 2
18884-22	Q9UDY4	DNAJB4	DnaJ homolog subfamily B member 4
11606-22	O75190	DNAJB6	DnaJ homolog subfamily B member 6
11214-40	Q9UBS3	DNAJB9	DnaJ homolog subfamily B member 9
8297-8	Q8IXB1	DNAJC10	DnaJ homolog subfamily C member 10
9783-75	Q9NVH1	DNAJC11	DnaJ homolog subfamily C member 11
7197-2	Q9Y5T4	DNAJC15	DnaJ homolog subfamily C member 15
10454-99	Q9Y2G8	DNAJC16	DnaJ homolog subfamily C member 16
14655-1	Q9NVM6	DNAJC17	DnaJ homolog subfamily C member 17
8033-1	Q9H819	DNAJC18	DnaJ homolog subfamily C member 18
12799-65	Q9NZQ0	DNAJC27	DnaJ homolog subfamily C member 27
7866-11	Q96LL9	DNAJC30	DnaJ homolog subfamily C member 30, mitochondrial
8016-19	Q9NNZ3	DNAJC4	DnaJ homolog subfamily C member 4
16831-7	Q99704	DOK1	Docking protein 1
14246-50	O60496	DOK2	Docking protein 2
19578-19	O60496	DOK2	Docking protein 2
17161-1	P39656	DDOST	Dolichyl-diphosphooligosaccharide--protein glycosyltransferase 48 kDa subunit
10490-3	P04843	RPN1	Dolichyl-diphosphooligosaccharide--protein glycosyltransferase subunit 1
6458-6	P04843	RPN1	Dolichyl-diphosphooligosaccharide--protein glycosyltransferase subunit 1
7976-19	Q9P0K9	FRRS1L	DOMON domain-containing protein FRRS1L
8034-6	A6NNA5	DRGX	Dorsal root ganglia homeobox protein
7997-118	Q14184	DOC2B	Double C2-like domain-containing protein beta
11319-106	P49959	MRE11A	Double-strand break repair protein MRE11
12471-47	O95793	STAU1	Double-stranded RNA-binding protein Staufen homolog 1
12970-35	Q9NUL3	STAU2	Double-stranded RNA-binding protein Staufen homolog 2
9175-48	O60469	DSCAM	Down syndrome cell adhesion molecule
18886-28	Q8TD84	DSCAML1	Down syndrome cell adhesion molecule-like protein 1
7084-1	Q8NBI3	DRAXIN	Draxin
5252-33	Q9HCR9	PDE11A	Dual 3',5'-cyclic-AMP and -GMP phosphodiesterase 11A
2864-2	Q02750	MAP2K1	Dual specificity mitogen-activated protein kinase kinase 1
3628-3	P36507	MAP2K2	Dual specificity mitogen-activated protein kinase kinase 2
6151-18	P46734	MAP2K3	Dual specificity mitogen-activated protein kinase kinase 3
5242-37	P45985	MAP2K4	Dual specificity mitogen-activated protein kinase kinase 4
17175-5	P52564	MAP2K6	Dual specificity mitogen-activated protein kinase kinase 6
12838-28	Q9H1R2	DUSP15	Dual specificity protein phosphatase 15
14631-22	Q9BY84	DUSP16	Dual specificity protein phosphatase 16
17326-44	Q9BVJ7	DUSP23	Dual specificity protein phosphatase 23
3480-7	P51452	DUSP3	Dual specificity protein phosphatase 3
10035-6	Q13115	DUSP4	Dual specificity protein phosphatase 4
4359-87	O43781	DYRK3	Dual specificity tyrosine-phosphorylation-regulated kinase 3
11572-4	P50570	DNM2	Dynamin-2
11396-39	Q9UI46	DNAI1	Dynein intermediate chain 1, axonemal
11493-169	Q96FJ2	DYNLL2	Dynein light chain 2, cytoplasmic
3845-51	Q9NP97	DYNLRB1	Dynein light chain roadblock-type 1
17827-53	Q8TF09	DYNLRB2	Dynein light chain roadblock-type 2
12867-40	P51808	DYNLT3	Dynein light chain Tctex-type 3
19638-9	P01213	PDYN	Proenkephalin-B
13698-28	Q8IZA0	KIAA0319L	Dyslexia-associated protein KIAA0319-like protein
8369-102	Q14118	DAG1	Dystroglycan
3470-1	P16581	SELE	E-selectin
12934-1	Q9UII4	HERC5	E3 ISG15--protein ligase HERC5
13513-174	Q9Y6X2	PIAS3	E3 SUMO-protein ligase PIAS3
12016-60	P22681	CBL	E3 ubiquitin-protein ligase CBL
9728-4	Q9NPC3	CCNB1IP1	E3 ubiquitin-protein ligase CCNB1IP1
11320-29	Q96EP1	CHFR	E3 ubiquitin-protein ligase CHFR
11350-30	Q9UNE7	STUB1	E3 ubiquitin-protein ligase CHIP
11643-73	Q8TDB6	DTX3L	E3 ubiquitin-protein ligase DTX3L
10063-10	Q9NW38	FANCL	E3 ubiquitin-protein ligase FANCL
12669-30	Q76N89	HECW1	E3 ubiquitin-protein ligase HECW1
12551-3	Q96J02	ITCH	E3 ubiquitin-protein ligase Itchy homolog
13228-75	Q00987	MDM2	E3 ubiquitin-protein ligase Mdm2
13604-27	O76050	NEURL1	E3 ubiquitin-protein ligase NEURL1
13411-21	Q9H4P4	RNF41	E3 ubiquitin-protein ligase NRDP1
13013-41	O60260	PARK2	E3 ubiquitin-protein ligase parkin
12702-13	Q9HAT8	PELI2	E3 ubiquitin-protein ligase pellino homolog 2
9887-40	Q7Z6E9	RBBP6	E3 ubiquitin-protein ligase RBBP6
9957-9	Q9Y508	RNF114	E3 ubiquitin-protein ligase RNF114
8633-18	Q8TEB7	RNF128	E3 ubiquitin-protein ligase RNF128
8087-250	O43567	RNF13	E3 ubiquitin-protein ligase RNF13
11401-181	Q9NTX7	RNF146	E3 ubiquitin-protein ligase RNF146
9773-15	Q8NC42	RNF149	E3 ubiquitin-protein ligase RNF149
13386-248	Q969K3	RNF34	E3 ubiquitin-protein ligase RNF34
14120-2	Q68DV7	RNF43	E3 ubiquitin-protein ligase RNF43
14663-44	O76064	RNF8	E3 ubiquitin-protein ligase RNF8
11557-3	Q9HCE7	SMURF1	E3 ubiquitin-protein ligase SMURF1
13985-12	Q9HAU4	SMURF2	E3 ubiquitin-protein ligase SMURF2
13651-54	Q96JP5	ZFP91	E3 ubiquitin-protein ligase ZFP91
10390-21	Q9ULT6	ZNRF3	E3 ubiquitin-protein ligase ZNRF3
14122-132	Q9ULT6	ZNRF3	E3 ubiquitin-protein ligase ZNRF3
14043-12	Q15075	EEA1	Early endosome antigen 1
6410-26	Q14641	INSL4	Early placenta insulin-like peptide
7970-315	Q13508	ART3	Ecto-ADP-ribosyltransferase 3
6576-1	Q93070	ART4	Ecto-ADP-ribosyltransferase 4
13422-66	Q16206	ENOX2	Ecto-NOX disulfide-thiol exchanger 2
14024-196	Q92838	EDA	Ectodysplasin-A
2826-53	Q92838	EDA	Ectodysplasin-A
3182-38	P49961	ENTPD1	Ectonucleoside triphosphate diphosphohydrolase 1
7999-23	P49961	ENTPD1	Ectonucleoside triphosphate diphosphohydrolase 1
18887-7	Q9Y5L3	ENTPD2	Ectonucleoside triphosphate diphosphohydrolase 2
4437-56	O75356	ENTPD5	Ectonucleoside triphosphate diphosphohydrolase 5
8932-1	O75354	ENTPD6	Ectonucleoside triphosphate diphosphohydrolase 6
16892-23	Q13822	ENPP2	Ectonucleotide pyrophosphatase/phosphodiesterase family member 2
6556-5	Q9UJA9	ENPP5	Ectonucleotide pyrophosphatase/phosphodiesterase family member 5
15579-26	Q6UWR7	ENPP6	Ectonucleotide pyrophosphatase/phosphodiesterase family member 6
4435-66	Q6UWV6	ENPP7	Ectonucleotide pyrophosphatase/phosphodiesterase family member 7
10830-5	O75071	EFCAB14	EF-hand calcium-binding domain-containing protein 14
19616-100	Q9BUP0	EFHD1	EF-hand domain-containing protein D1
8480-29	Q12805	EFEMP1	EGF-containing fibulin-like extracellular matrix protein 1
9901-28	Q9GZT9	EGLN1	Egl nine homolog 1
12813-18	Q8NDI1	EHBP1	EH domain-binding protein 1
11421-10	Q9H223	EHD4	EH domain-containing protein 4
12417-46	Q9Y3C4	TPRKB	EKC/KEOPS complex subunit TPRKB
4982-54	P19957	PI3	Elafin
11592-1	Q15717	ELAVL1	ELAV-like protein 1
17435-43	P13804	ETFA	Electron transfer flavoprotein subunit alpha, mitochondrial
12798-46	Q2Y0W8	SLC4A8	Electroneutral sodium bicarbonate exchanger 1
5882-34	P24534	EEF1B2	Elongation factor 1-beta
17826-341	P29692	EEF1D	Elongation factor 1-delta
12572-236	O43281	EFS	Embryonal Fyn-associated substrate
9547-29	Q96A84	EMID1	EMI domain-containing protein 1
11656-110	Q9UI08	EVL	Ena/VASP-like protein
12531-5	B6SEH8	ERVV-1	Endogenous retrovirus group V member 1 Env polyprotein
4908-6	P17813	ENG	Endoglin
12499-108	Q99962	SH3GL2	Endophilin-A1
18318-98	Q99963	SH3GL3	Endophilin-A3
16859-100	Q9Y371	SH3GLB1	Endophilin-B1
18222-34	Q9NR46	SH3GLB2	Endophilin-B2
4964-67	Q9NZ08	ERAP1	Endoplasmic reticulum aminopeptidase 1
8960-3	Q6P179	ERAP2	Endoplasmic reticulum aminopeptidase 2
8957-72	Q96DZ1	ERLEC1	Endoplasmic reticulum lectin 1
7071-23	Q9UKM7	MAN1B1	Endoplasmic reticulum mannosyl-oligosaccharide 1,2-alpha-mannosidase
9333-59	Q96DN0	ERP27	Endoplasmic reticulum resident protein 27
13728-19	P30040	ERP29	Endoplasmic reticulum resident protein 29
6064-4	Q9BS26	ERP44	Endoplasmic reticulum resident protein 44
6393-63	P14625	HSP90B1	Endoplasmin
15491-20	Q9HCU0	CD248	Endosialin
2201-17	P39060	COL18A1	Collagen alpha-1(XVIII) chain
7841-84	Q96AP7	ESAM	Endothelial cell-selective adhesion molecule
3805-16	Q9NQ30	ESM1	Endothelial cell-specific molecule 1
12415-122	O60869	EDF1	Endothelial differentiation-related factor 1
6495-14	P05305	EDN1	Endothelin-1
12574-36	P20800	EDN2	Endothelin-2
15383-200	P14138	EDN3	Endothelin-3
8767-44	P42892	ECE1	Endothelin-converting enzyme 1
7076-17	O95672	ECEL1	Endothelin-converting enzyme-like 1
12862-14	Q14511	NEDD9	Enhancer of filamentation 1
13066-42	Q6P2E9	EDC4	Enhancer of mRNA-decapping protein 4
11614-29	P84090	ERH	Enhancer of rudimentary homolog
19367-34	P42126	DCI	Enoyl-CoA delta isomerase 1, mitochondrial
12859-33	O75521	ECI2	Enoyl-CoA delta isomerase 2, mitochondrial
17787-1	P30084	ECHS1	Enoyl-CoA hydratase, mitochondrial
3189-61	P98073	TMPRSS15	Enteropeptidase
5301-7	P51671	CCL11	Eotaxin
8079-39	Q8N140	EID3	EP300-interacting inhibitor of differentiation 3
3431-54	P21709	EPHA1	Ephrin type-A receptor 1
5076-53	Q5JZY3	EPHA10	Ephrin type-A receptor 10
4834-61	P29317	EPHA2	Ephrin type-A receptor 2
3432-21	P29320	EPHA3	Ephrin type-A receptor 3
16288-17	P54764	EPHA4	Ephrin type-A receptor 4
3806-55	P54756	EPHA5	Ephrin type-A receptor 5
15580-2	Q15375	EPHA7	Ephrin type-A receptor 7
17680-12	P54762	EPHB1	Ephrin type-B receptor 1
8225-86	P29323	EPHB2	Ephrin type-B receptor 2
9220-7	P54753	EPHB3	Ephrin type-B receptor 3
15530-33	P54760	EPHB4	Ephrin type-B receptor 4
5078-82	O15197	EPHB6	Ephrin type-B receptor 6
14124-6	O43921	EFNA2	Ephrin-A2
14153-8	P52797	EFNA3	Ephrin-A3
2614-28	P52798	EFNA4	Ephrin-A4
2615-60	P52803	EFNA5	Ephrin-A5
13104-32	P98172	EFNB1	Ephrin-B1
14131-37	P52799	EFNB2	Ephrin-B2
8772-5	P52799	EFNB2	Ephrin-B2
2514-65	Q15768	EFNB3	Ephrin-B3
7785-1	Q15768	EFNB3	Ephrin-B3
2677-1	P00533	EGFR	Epidermal growth factor receptor
4212-5	Q9UBC2	EPS15L1	Epidermal growth factor receptor substrate 15-like 1
19567-1	P00533	EGFR	Epidermal growth factor receptor
17454-15	Q8IUX8	EGFL6	Epidermal growth factor-like protein 6
7782-34	P56851	EDDM3B	Epididymal secretory protein E3-beta
5643-2	Q6JVE9	LCN8	Epididymal-specific lipocalin-8
9251-28	Q9Y2E5	MAN2B2	Epididymis-specific alpha-mannosidase
4122-12	Q08345	DDR1	Epithelial discoidin domain-containing receptor 1
8828-21	Q6NXG1	ESRP1	Epithelial splicing regulatory protein 1
11162-37	Q9NQ60	EQTN	Equatorin
11989-35	Q8N766	EMC1	ER membrane protein complex subunit 1
13516-46	Q5J8M3	EMC4	ER membrane protein complex subunit 4
17770-42	O43402	EMC8	ER membrane protein complex subunit 8
8776-10	O75477	ERLIN1	Erlin-1
7060-2	Q96HE7	ERO1L	ERO1-like protein alpha
8261-51	P27105	STOM	Erythrocyte band 7 integral membrane protein
8631-13	Q96PL5	ERMAP	Erythroid membrane-associated protein
5813-58	P01588	EPO	Erythropoietin
5981-6	P30042	C21orf33	Glutamine amidotransferase-like class 1 domain-containing protein 3B, mitochondrial
17697-2	Q8WZ82	OVCA2	Esterase OVCA2
17397-8	Q8NBQ5	HSD17B11	Estradiol 17-beta-dehydrogenase 11
16932-5	P49888	SULT1E1	Estrogen sulfotransferase
8328-9	Q9HBU6	ETNK1	Ethanolamine kinase 1
10006-25	P19419	ELK1	ETS domain-containing protein Elk-1
13387-55	Q9NZC4	EHF	ETS homologous factor
13403-5	P41161	ETV5	ETS translocation variant 5
13457-33	Q9UKW6	ELF5	ETS-related transcription factor Elf-5
12332-7	O00418	EEF2K	Eukaryotic elongation factor 2 kinase
18824-7	Q14240	EIF4A2	Eukaryotic initiation factor 4A-II
4997-19	P38919	EIF4A3	Eukaryotic initiation factor 4A-III
9850-38	P47813	EIF1AX	Eukaryotic translation initiation factor 1A, X-chromosomal
19224-5	O14602	EIF1AY	Eukaryotic translation initiation factor 1A, Y-chromosomal
11454-87	O75821	EIF3G	Eukaryotic translation initiation factor 3 subunit G
13497-34	O75822	EIF3J	Eukaryotic translation initiation factor 3 subunit J
4230-1	P78344	EIF4G2	Eukaryotic translation initiation factor 4 gamma 2
13991-47	O43432	EIF4G3	Eukaryotic translation initiation factor 4 gamma 3
14675-20	P23588	EIF4B	Eukaryotic translation initiation factor 4B
19263-147	P06730	EIF4E	Eukaryotic translation initiation factor 4E
5885-55	Q15056	EIF4H	Eukaryotic translation initiation factor 4H
2612-5	P55010	EIF5	Eukaryotic translation initiation factor 5
5888-29	P63241	EIF5A	Eukaryotic translation initiation factor 5A-1
7930-3	Q9Y3B2	EXOSC1	Exosome complex component CSL4
12605-1	Q9NQT5	EXOSC3	Exosome complex component RRP40
18909-11	Q96B26	EXOSC8	Exosome complex component RRP43
6528-95	Q9UBQ6	EXTL2	Exostosin-like 2
3366-51	Q16610	ECM1	Extracellular matrix protein 1
8305-18	Q8IWU5	SULF2	Extracellular sulfatase Sulf-2
5660-51	P08294	SOD3	Extracellular superoxide dismutase [Cu-Zn]
8664-36	Q504Y2	PKDCC	Extracellular tyrosine-protein kinase PKDCC
9753-17	P15311	EZR	Ezrin
11416-23	Q9UKA2	FBXL4	F-box/LRR-repeat protein 4
9951-36	Q9UKA2	FBXL4	F-box/LRR-repeat protein 4
12846-3	Q9UKA1	FBXL5	F-box/LRR-repeat protein 5
5032-64	Q08945	SSRP1	FACT complex subunit SSRP1
15398-2	P55789	GFER	FAD-linked sulfhydryl oxidase ALR
11336-9	Q9NPI8	FANCF	Fanconi anemia group F protein
6574-11	O60667	FAIM3	Fas apoptotic inhibitory molecule 3
16593-3	Q13158	FADD	FAS-associated death domain protein
9738-7	Q96CS3	FAF2	FAS-associated factor 2
9074-6	Q96IV6	FAXDC2	Fatty acid hydroxylase domain-containing protein 2
18888-37	A6NFH5	FABP12	Fatty acid-binding protein 12
18194-18	Q0Z7S8	FABP9	Fatty acid-binding protein 9
5437-63	P05413	FABP3	Fatty acid-binding protein, heart
15385-116	P12104	FABP2	Fatty acid-binding protein, intestinal
11516-7	P07148	FABP1	Fatty acid-binding protein, liver
8396-42	Q6GMR7	FAAH2	Fatty-acid amide hydrolase 2
15583-18	Q6BAA4	FCRLB	Fc receptor-like B
5728-60	Q96LA6	FCRL1	Fc receptor-like protein 1
4440-15	Q96P31	FCRL3	Fc receptor-like protein 3
8973-23	Q96PJ5	FCRL4	Fc receptor-like protein 4
8991-115	Q96PJ5	FCRL4	Fc receptor-like protein 4
6103-70	Q96RD9	FCRL5	Fc receptor-like protein 5
6617-12	Q6DN72	FCRL6	Fc receptor-like protein 6
5934-1	P02794|P02792	FTH1|FTL	Ferritin heavy chain|Ferritin light chain
15324-58	P02792	FTL	Ferritin light chain
7740-33	Q969F0	FATE1	Fetal and adult testis-expressed transcript protein
3367-8	Q9UGM5	FETUB	Fetuin-B
2796-62	P02671|P02675|P02679	FGA|FGB|FGG	Fibrinogen beta chain|Fibrinogen alpha chain|Fibrinogen gamma chain
18890-227	P02675	FGB	Fibrinogen beta chain
9378-6	Q8N539	FIBCD1	Fibrinogen C domain-containing protein 1
4989-7	P02679	FGG	Fibrinogen gamma chain
5581-28	Q08830	FGL1	Fibrinogen-like protein 1
3486-58	P05230	FGF1	Fibroblast growth factor 1
2441-2	O15520	FGF10	Fibroblast growth factor 10
4392-54	P61328	FGF12	Fibroblast growth factor 12
4393-3	O43320	FGF16	Fibroblast growth factor 16
3494-71	O60258	FGF17	Fibroblast growth factor 17
2761-49	O76093	FGF18	Fibroblast growth factor 18
13724-27	O95750	FGF19	Fibroblast growth factor 19
3025-50	P09038	FGF2	Fibroblast growth factor 2
2763-66	Q9NP95	FGF20	Fibroblast growth factor 20
9513-9	Q9HCT0	FGF22	Fibroblast growth factor 22
3807-1	Q9GZV9	FGF23	Fibroblast growth factor 23
7894-155	P11487	FGF3	Fibroblast growth factor 3
4123-60	P08620	FGF4	Fibroblast growth factor 4
3065-65	P12034	FGF5	Fibroblast growth factor 5
4130-71	P10767	FGF6	Fibroblast growth factor 6
4487-1	P21781	FGF7	Fibroblast growth factor 7
19570-12	P55075	FGF8	Fibroblast growth factor 8
4394-71	P55075	FGF8	Fibroblast growth factor 8
2443-10	P55075	FGF8	Fibroblast growth factor 8
17166-4	P55075	FGF8	Fibroblast growth factor 8
19584-33	P31371	FGF9	Fibroblast growth factor 9
5532-53	P11362	FGFR1	Fibroblast growth factor receptor 1
3808-76	P21802	FGFR2	Fibroblast growth factor receptor 2
13669-6	P22607	FGFR3	Fibroblast growth factor receptor 3
3809-1	P22607	FGFR3	Fibroblast growth factor receptor 3
4988-49	P22455	FGFR4	Fibroblast growth factor receptor 4
13025-4	Q8WU20	FRS2	Fibroblast growth factor receptor substrate 2
6237-11	Q8N441	FGFRL1	Fibroblast growth factor receptor-like 1
15494-11	Q14512	FGFBP1	Fibroblast growth factor-binding protein 1
11219-95	Q8TAT2	FGFBP3	Fibroblast growth factor-binding protein 3
19635-69	Q14314	FGL2	Fibroleukin
6367-66	Q06828	FMOD	Fibromodulin
15581-16	Q8TC84	FANK1	Fibronectin type 3 and ankyrin repeat domains protein 1
13451-2	Q9H6D8	FNDC4	Fibronectin type III domain-containing protein 4
6470-19	P23142	FBLN1	Fibulin-1
15585-304	Q9UBX5	FBLN5	Fibulin-5
15582-25	O00602	FCN1	Ficolin-1
13717-15	Q15485	FCN2	Ficolin-2
5462-62	O75636	FCN3	Ficolin-3
11171-25	P21333	FLNA	Filamin-A
12577-100	P39748	FEN1	Flap endonuclease 1
17148-7	P30043	BLVRB	Flavin reductase (NADPH)
14093-10	P49771	FLT3LG	Fms-related tyrosine kinase 3 ligand
15587-20	P14207	FOLR2	Folate receptor beta
15495-9	P41439	FOLR3	Folate receptor gamma
3032-11	P01215|P01225	CGA|FSHB	Follitropin subunit beta|Glycoprotein hormones alpha chain
17346-61	Q8NFU4	FDCSP	Follicular dendritic cell secreted peptide
4132-27	P19883	FST	Follistatin
13112-179	Q12841	FSTL1	Follistatin-related protein 1
3438-10	O95633	FSTL3	Follistatin-related protein 3
9350-3	Q6MZW2	FSTL4	Follistatin-related protein 4
7099-33	Q8N475	FSTL5	Follistatin-related protein 5
8036-75	P01225	FSHB	Follitropin subunit beta
14051-54	Q99958	FOXC2	Forkhead box protein C2
14204-55	Q9P0K8	FOXJ2	Forkhead box protein J2
11375-49	P58012	FOXL2	Forkhead box protein L2
10056-5	Q08050	FOXM1	Forkhead box protein M1
11540-37	O43524	FOXO3	Forkhead box protein O3
16814-13	Q13642	FHL1	Four and a half LIM domains protein 1
7921-65	Q86VR8	FJX1	Four-jointed box protein 1
7713-102	Q06787	FMR1	Synaptic functional regulator FMR1
13076-4	P51114	FXR1	Fragile X mental retardation syndrome-related protein 1
7246-4	Q5SZK8	FREM2	FRAS1-related extracellular matrix protein 2
15389-1	Q16595	FXN	Frataxin, mitochondrial
7206-20	P09467	FBP1	Fructose-1,6-bisphosphatase 1
9867-23	O00757	FBP2	Fructose-1,6-bisphosphatase isozyme 2
12476-50	Q9NQ88	TIGAR	Fructose-2,6-bisphosphatase TIGAR
5864-10	P04075	ALDOA	Fructose-bisphosphate aldolase A
18185-118	P05062	ALDOB	Fructose-bisphosphate aldolase B
9876-20	P09972	ALDOC	Fructose-bisphosphate aldolase C
13384-110	P07954	FH	Fumarate hydratase, mitochondrial
11424-4	P16930	FAH	Fumarylacetoacetase
18273-14	Q9UEU5	GAGE2D	G antigen 2D
13540-1	Q8NDV2	GPR26	G-protein coupled receptor 26
10767-52	Q8IZP9	GPR64	Adhesion G-protein coupled receptor G2
5347-59	P14635	CCNB1	G2/mitotic-specific cyclin-B1
18208-3	O95067	CCNB2	G2/mitotic-specific cyclin-B2
9121-28	Q10981	FUT2	Galactoside 2-alpha-L-fucosyltransferase 2
4548-4	P21217	FUT3	Galactoside 3(4)-L-fucosyltransferase
19147-6	Q9UHV8	LGALS13	Galactoside-binding soluble lectin 13
8696-15	Q99999	GAL3ST1	Galactosylceramide sulfotransferase
6897-38	O94766	B3GAT3	Galactosylgalactosylxylosylprotein 3-beta-glucuronosyltransferase 3
15390-3	P22466	GAL	Galanin peptides
9398-30	Q9UBC7	GALP	Galanin-like peptide
8046-9	P09382	LGALS1	Galectin-1
11094-104	Q05315	CLC	Galectin-10
3033-57	P05162	LGALS2	Galectin-2
3066-12	P17931	LGALS3	Galectin-3
5000-52	Q08380	LGALS3BP	Galectin-3-binding protein
2982-82	P56470	LGALS4	Galectin-4
9196-8	P47929	LGALS7	Galectin-7
4909-68	O00214	LGALS8	Galectin-8
9197-4	O00182	LGALS9	Galectin-9
18236-3	Q3ZCW2	HSPC159	Galectin-related protein
17735-130	O95166	GABARAP	Gamma-aminobutyric acid receptor-associated protein
12661-44	Q9H0R8	GABARAPL1	Gamma-aminobutyric acid receptor-associated protein-like 1
12494-99	P60520	GABARAPL2	Gamma-aminobutyric acid receptor-associated protein-like 2
11279-42	Q9UBS5	GABBR1	Gamma-aminobutyric acid type B receptor subunit 1
12366-16	P07320	CRYGD	Gamma-crystallin D
10339-48	P09104	ENO2	Gamma-enolase
12893-159	Q16666	IFI16	Gamma-interferon-inducible protein 16
13940-19	Q16666	IFI16	Gamma-interferon-inducible protein 16
17773-26	Q99747	NAPG	Gamma-soluble NSF attachment protein
15441-6	P17900	GM2A	Ganglioside GM2 activator
9937-7	P17302	GJA1	Gap junction alpha-1 protein
12711-19	P48165	GJA8	Gap junction alpha-8 protein
11678-105	Q9UKL4	GJD2	Gap junction delta-2 protein
16292-288	P09681	GIP	Gastric inhibitory polypeptide
5755-29	P09681	GIP	Gastric inhibitory polypeptide
17672-184	P27352	GIF	Cobalamin binding intrinsic factor
5897-58	P07492	GRP	Gastrin-releasing peptide
8400-74	P07492	GRP	Gastrin-releasing peptide
15374-15	Q9NS71	GKN1	Gastrokine-1
6416-8	Q86XP6	GKN2	Gastrokine-2
6450-8	P51161	FABP6	Gastrotropin
7161-25	O95479	H6PD	GDH/6PGL endoplasmic bifunctional protein
3314-74	P56159	GFRA1	GDNF family receptor alpha-1
2515-14	O00451	GFRA2	GDNF family receptor alpha-2
2505-49	O60609	GFRA3	GDNF family receptor alpha-3
6920-1	Q6UXV0	GFRAL	GDNF family receptor alpha-like
5634-39	Q9H488	POFUT1	GDP-fucose protein O-fucosyltransferase 1
18337-4	O60547	GMDS	GDP-mannose 4,6 dehydratase
16607-78	P06396	GSN	Gelsolin
4775-34	P06396	GSN	Gelsolin
17703-40	O75496	GMNN	Geminin
13609-11	P78347	GTF2I	General transcription factor II-I
13639-101	O60763	USO1	General vesicular transport factor p115
17786-5	O95749	GGPS1	Geranylgeranyl pyrophosphate synthase
9730-22	Q8N2G8	GHDC	GH3 domain-containing protein
10054-3	Q9H2C0	GAN	Gigaxonin
13062-4	O60234	GMFG	Glia maturation factor gamma
19154-41	P07093	SERPINE2	Glia-derived nexin
5822-22	P39905	GDNF	Glial cell line-derived neurotrophic factor
3034-1	P14136	GFAP	Glial fibrillary acidic protein
9265-10	P48060	GLIPR1	Glioma pathogenesis-related protein 1
13085-18	P43220	GLP1R	Glucagon-like peptide 1 receptor
12804-5	Q9UKD1	GMEB2	Glucocorticoid modulatory element-binding protein 2
12960-9	P35557	GCK	Glucokinase
5223-59	Q14397	GCKR	Glucokinase regulatory protein
13954-9	Q96EK6	GNPNAT1	Glucosamine 6-phosphate N-acetyltransferase
8909-77	P46926	GNPDA1	Glucosamine-6-phosphate isomerase 1
19297-4	P11413	G6PD	Glucose-6-phosphate 1-dehydrogenase
4272-46	P06744	GPI	Glucose-6-phosphate isomerase
5687-5	P14314	PRKCSH	Glucosidase 2 subunit beta
8229-1	Q4G148	GXYLT1	Glucoside xylosyltransferase 1
11280-6	Q99259	GAD1	Glutamate decarboxylase 1
13493-5	Q9ULK0	GRID1	Glutamate receptor ionotropic, delta-1
12758-47	O43424	GRID2	Glutamate receptor ionotropic, delta-2
18214-2	P48507	GCLM	Glutamate--cysteine ligase regulatory subunit
19238-12	P15104	GLUL	Glutamine synthetase
7849-3	Q16769	QPCT	Glutaminyl-peptide cyclotransferase
8866-53	Q9NXS2	QPCTL	Glutaminyl-peptide cyclotransferase-like protein
18386-36	P35754	GLRX	Glutaredoxin-1
12486-8	Q9NS18	GLRX2	Glutaredoxin-2, mitochondrial
13378-80	A6NC05	C5orf63	Glutaredoxin-like protein C5orf63
16597-11	Q86SX6	GLRX5	Glutaredoxin-related protein 5, mitochondrial
19258-24	Q92947	GCDH	Glutaryl-CoA dehydrogenase, mitochondrial
15591-28	P07203	GPX1	Glutathione peroxidase 1
18894-1	P18283	GPX2	Glutathione peroxidase 2
8345-27	Q96SL4	GPX7	Glutathione peroxidase 7
19273-3	P00390	GSR	Glutathione reductase, mitochondrial
17138-8	P08263	GSTA1	Glutathione S-transferase A1
4993-16	Q16772	GSTA3	Glutathione S-transferase A3
14645-253	O15217	GSTA4	Glutathione S-transferase A4
13474-40	Q9Y2Q3	GSTK1	Glutathione S-transferase kappa 1
15395-15	P09488	GSTM1	Glutathione S-transferase Mu 1
9748-31	P21266	GSTM3	Glutathione S-transferase Mu 3
18895-54	Q03013	GSTM4	Glutathione S-transferase Mu 4
12436-84	P78417	GSTO1	Glutathione S-transferase omega-1
4911-49	P09211	GSTP1	Glutathione S-transferase P
19230-12	P30711	GSTT1	Glutathione S-transferase theta-1
11273-176	P0CG30	GSTT2B	Glutathione S-transferase theta-2B
15526-33	P48637	GSS	Glutathione synthetase
3848-14	P04406	GAPDH	Glyceraldehyde-3-phosphate dehydrogenase
8004-15	O14556	GAPDHS	Glyceraldehyde-3-phosphate dehydrogenase, testis-specific
13697-51	P21695	GPD1	Glycerol-3-phosphate dehydrogenase [NAD(+)], cytoplasmic
18235-16	A6NDG6	PGP	Glycerol-3-phosphate phosphatase
12786-61	Q9NPB8	GPCPD1	Glycerophosphocholine phosphodiesterase GPCPD1
18188-12	P50440	GATM	Glycine amidinotransferase, mitochondrial
10956-82	P23434	GCSH	Glycine cleavage system H protein, mitochondrial
19506-6	Q6IB77	GLYAT	Glycine N-acyltransferase
14006-36	Q14749	GNMT	Glycine N-methyltransferase
8867-18	P09466	PAEP	Glycodelin
11441-11	P06737	PYGL	Glycogen phosphorylase, liver form
3441-64	P49840|P49841	GSK3A|GSK3B	Glycogen synthase kinase-3 alpha
12513-8	Q9NZD2	GLTP	Glycolipid transfer protein
7948-129	A6NH11	GLTPD2	Glycolipid transfer protein domain-containing protein 2
14056-4	P01215	CGA	Glycoprotein hormones alpha chain
8044-90	P55808	XG	Glycoprotein Xg
7198-197	O75063	FAM20B	Glycosaminoglycan xylosylkinase
8955-60	Q68CQ7	GLT8D1	Glycosyltransferase 8 domain-containing protein 1
7935-26	O95461	LARGE	LARGE xylosyl- and glucuronyltransferase 1
5196-7	P30419	NMT1	Glycylpeptide N-tetradecanoyltransferase 1
17821-20	O60551	NMT2	Glycylpeptide N-tetradecanoyltransferase 2
8697-38	P35052	GPC1	Glypican-1
4842-62	P51654	GPC3	Glypican-3
18892-48	O75487	GPC4	Glypican-4
4991-12	P78333	GPC5	Glypican-5
5350-14	Q9Y625	GPC6	Glypican-6
19254-125	P36959	GMPR	GMP reductase 1
19446-1	Q9P2T1	GMPR2	GMP reductase 2
17456-53	Q8NBJ4	GOLM1	Golgi membrane protein 1
8983-7	Q8NBJ4	GOLM1	Golgi membrane protein 1
7805-52	O95249	GOSR1	Golgi SNAP receptor complex member 1
15522-2	Q9H4G4	GLIPR2	Golgi-associated plant pathogenesis-related protein 1
19174-141	Q7Z5G4	GOLGA7	Golgin subfamily A member 7
16599-38	Q9HCN4	GPN1	GPN-loop GTPase 1
8336-267	Q8IYS0	GRAMD1C	Protein Aster-C
8842-16	Q8IYS0	GRAMD1C	Protein Aster-C
12594-5	P28676	GCA	Grancalcin
4992-49	P28799	GRN	Progranulin
4840-73	P09919	CSF3	Granulocyte colony-stimulating factor
2719-3	Q99062	CSF3R	Granulocyte colony-stimulating factor receptor
4697-59	P04141	CSF2	Granulocyte-macrophage colony-stimulating factor
10438-19	P15509	CSF2RA	Granulocyte-macrophage colony-stimulating factor receptor subunit alpha
3195-50	P22749	GNLY	Granulysin
3440-7	P12544	GZMA	Granzyme A
4133-54	P10144	GZMB	Granzyme B
3373-5	P20718	GZMH	Granzyme H
9545-156	P49863	GZMK	Granzyme K
5704-74	P51124	GZMM	Granzyme M
12820-1	Q13588	GRAP	GRB2-related adapter protein
16074-12	O75791	GRAP2	GRB2-related adapter protein 2
5265-12	O75791	GRAP2	GRB2-related adapter protein 2
18878-15	O60565	GREM1	Gremlin-1
5598-3	Q9H772	GREM2	Gremlin-2
16298-84	Q9UNK4	PLA2G2D	Group IID secretory phospholipase A2
2447-7	Q9NZK7	PLA2G2E	Group IIE secretory phospholipase A2
9380-2	Q9BX93	PLA2G12B	Group XIIB secretory phospholipase A2-like protein
9302-90	Q8TAE8	GADD45GIP1	Growth arrest and DNA damage-inducible proteins-interacting protein 1
5463-22	P54826	GAS1	Growth arrest-specific protein 1
15391-114	Q14393	GAS6	Growth arrest-specific protein 6
17721-82	O60861	GAS7	Growth arrest-specific protein 7
11358-15	Q13322	GRB10	Growth factor receptor-bound protein 10
13628-58	Q14449	GRB14	Growth factor receptor-bound protein 14
5464-52	P62993	GRB2	Growth factor receptor-bound protein 2
11281-6	Q14451	GRB7	Growth factor receptor-bound protein 7
2948-58	P10912	GHR	Growth hormone receptor
10978-39	P01242	GH2	Growth hormone variant
16749-79	P55107	GDF10	Growth/differentiation factor 10
6517-14	P55107	GDF10	Growth/differentiation factor 10
14587-16	O95390	GDF11	Growth/differentiation factor 11
2765-4	O95390|O14793	GDF11|MSTN	Growth/differentiation factor 11|Growth/differentiation factor 8
4374-45	Q99988	GDF15	Growth/differentiation factor 15
4880-21	Q9UK05	GDF2	Growth/differentiation factor 2
16755-195	Q9NR23	GDF3	Growth/differentiation factor 3
2752-62	P43026	GDF5	Growth/differentiation factor 5
16756-30	Q7Z4P5	GDF7	Growth/differentiation factor 7
14583-49	O14793	MSTN	Growth/differentiation factor 8
3067-67	O60383	GDF9	Growth/differentiation factor 9
7113-1	Q9HAV7	GRPEL1	GrpE protein homolog 1, mitochondrial
12849-25	Q9P0R6	GSKIP	GSK3B-interacting protein
11185-145	P30793	GCH1	GTP cyclohydrolase 1
4282-3	P62826	RAN	GTP-binding nuclear protein Ran
17793-4	O95057	DIRAS1	GTP-binding protein Di-Ras1
12406-119	O95661	DIRAS3	GTP-binding protein Di-Ras3
12817-1	P55040	GEM	GTP-binding protein GEM
17726-3	Q9NR31	SAR1A	GTP-binding protein SAR1a
18900-37	P01112	HRAS	GTPase HRas
19302-7	Q6P9H5	GIMAP6	GTPase IMAP family member 6
10531-18	P01111	NRAS	GTPase NRas
12667-2	Q9Y2T3	GDA	Guanine deaminase
13934-3	O15068	MCF2L	Guanine nucleotide exchange factor DBS
18483-36	P47224	RABIF	Guanine nucleotide exchange factor MSS4
9830-109	Q9UKW4	VAV3	Guanine nucleotide exchange factor VAV3
19271-64	P63096	GNAI1	Guanine nucleotide-binding protein G(i) subunit alpha-1
18282-1	P61952	GNG11	Guanine nucleotide-binding protein G(I)/G(S)/G(O) subunit gamma-11
10917-40	O14610	GNGT2	Guanine nucleotide-binding protein G(I)/G(S)/G(O) subunit gamma-T2
12650-43	P08754	GNAI3	Guanine nucleotide-binding protein G(k) subunit alpha
6223-5	Q16661	GUCA2B	Guanylate cyclase activator 2B
17325-10	Q16774	GUK1	Guanylate kinase
15326-64	P32455	GBP1	Guanylate-binding protein 1
7818-101	Q6ZN66	GBP6	Guanylate-binding protein 6
10008-43	P43080	GUCA1A	Guanylyl cyclase-activating protein 1
13472-35	Q9H0R4	HDHD2	Haloacid dehalogenase-like hydrolase domain-containing protein 2
19482-11	Q9BSH5	HDHD3	Haloacid dehalogenase-like hydrolase domain-containing protein 3
3054-3	P00738	HP	Haptoglobin
7905-30	P00738	HP	Haptoglobin
17725-37	Q9Y6N9	USH1C	Harmonin
12041-33	P34931	HSPA1L	Heat shock 70 kDa protein 1-like
17515-6	P48723	HSPA13	Heat shock 70 kDa protein 13
4124-24	P0DMV8	HSPA1A	Heat shock 70 kDa protein 1A
18901-26	P0DMV9	HSPA1B	Heat shock 70 kDa protein 1B
13672-3	P17066	HSPA6	Heat shock 70 kDa protein 6
5903-91	P11142	HSPA8	Heat shock cognate 71 kDa protein
19139-3	O75031	HSF2BP	Heat shock factor 2-binding protein
11616-9	Q00613	HSF1	Heat shock factor protein 1
17704-74	Q92598	HSPH1	Heat shock protein 105 kDa
11103-24	P04792	HSPB1	Heat shock protein beta-1
19127-1	O14558	HSPB6	Heat shock protein beta-6
2625-53	P07900|P08238	HSP90AA1|HSP90AB1	Heat shock protein HSP 90-alpha
5467-15	P08238	HSP90AB1	Heat shock protein HSP 90-beta
10833-64	Q96QV1	HHIP	Hedgehog-interacting protein
19335-2	Q9UK76	HN1	Jupiter microtubule associated homolog 1
12549-33	O60760	HPGDS	Hematopoietic prostaglandin D synthase
17398-55	P09601	HMOX1	Heme oxygenase 1
2622-18	P30519	HMOX2	Heme oxygenase 2
11096-57	Q9Y5N5	N6AMT1	Methyltransferase N6AMT1
6992-67	P02042	HBD	Hemoglobin subunit delta
18198-51	P09105	HBQ1	Hemoglobin subunit theta-1
3332-57	Q6ZVN8	HFE2	Hemojuvelin
15347-12	P02790	HPX	Hemopexin
9116-28	A8MVW5	HEPACAM2	HEPACAM family member 2
15497-9	O14792	HS3ST1	Heparan sulfate glucosamine 3-O-sulfotransferase 1
8268-98	Q9Y663	HS3ST3A1	Heparan sulfate glucosamine 3-O-sulfotransferase 3A1
6986-17	Q9Y662	HS3ST3B1	Heparan sulfate glucosamine 3-O-sulfotransferase 3B1
19370-30	Q9Y661	HS3ST4	Heparan sulfate glucosamine 3-O-sulfotransferase 4
8998-15	Q9Y661	HS3ST4	Heparan sulfate glucosamine 3-O-sulfotransferase 4
10731-10	Q8IZT8	HS3ST5	Heparan sulfate glucosamine 3-O-sulfotransferase 5
5465-32	O60243	HS6ST1	Heparan-sulfate 6-O-sulfotransferase 1
13524-25	Q96MM7	HS6ST2	Heparan-sulfate 6-O-sulfotransferase 2
18896-23	Q8IZP7	HS6ST3	Heparan-sulfate 6-O-sulfotransferase 3
5604-30	Q9Y251	HPSE	Heparanase
3316-58	P05546	SERPIND1	Heparin cofactor 2
14094-29	Q99075	HBEGF	Proheparin-binding EGF-like growth factor
9021-1	Q96D42	HAVCR1	Hepatitis A virus cellular receptor 1
5134-52	Q8TDQ0	HAVCR2	Hepatitis A virus cellular receptor 2
8810-26	Q14CZ8	HEPACAM	Hepatocyte cell adhesion molecule
2681-23	P14210	HGF	Hepatocyte growth factor
3617-80	Q04756	HGFAC	Hepatocyte growth factor activator
2837-3	P08581	MET	Hepatocyte growth factor receptor
4407-10	P26927	MST1	Hepatocyte growth factor-like protein
13644-30	O14964	HGS	Hepatocyte growth factor-regulated tyrosine kinase substrate
11193-27	P20823	HNF1A	Hepatocyte nuclear factor 1-alpha
10041-3	P41235	HNF4A	Hepatocyte nuclear factor 4-alpha
16758-96	P51858	HDGF	Hepatoma-derived growth factor
8953-47	P51858	HDGF	Hepatoma-derived growth factor
18898-36	Q5TGJ6	HDGFL1	Hepatoma-derived growth factor-like protein 1
4553-65	Q7Z4V5	HDGFRP2	Hepatoma-derived growth factor-related protein 2
18899-82	Q9Y3E1	HDGFRP3	Hepatoma-derived growth factor-related protein 3
3504-58	P81172	HAMP	Hepcidin
6354-13	Q6MZM0	HEPHL1	Hephaestin-like protein 1
14132-21	Q9UM44	HHLA2	HERV-H LTR-associating protein 2
8894-80	Q99729	HNRNPAB	Heterogeneous nuclear ribonucleoprotein A/B
10852-114	O14979	HNRNPDL	Heterogeneous nuclear ribonucleoprotein D-like
18348-89	Q14103	HNRNPD	Heterogeneous nuclear ribonucleoprotein D0
9764-79	P52597	HNRNPF	Heterogeneous nuclear ribonucleoprotein F
14309-8	P31943	HNRNPH1	Heterogeneous nuclear ribonucleoprotein H
12783-29	P52272	HNRNPM	Heterogeneous nuclear ribonucleoprotein M
4224-7	O60506	SYNCRIP	Heterogeneous nuclear ribonucleoprotein Q
13512-28	O43390	HNRNPR	Heterogeneous nuclear ribonucleoprotein R
11429-80	P07910	HNRNPC	Heterogeneous nuclear ribonucleoproteins C1/C2
13131-5	P19367	HK1	Hexokinase-1
13130-150	P52789	HK2	Hexokinase-2
19518-12	P52790	HK3	Hexokinase-3
5178-5	Q13946	PDE7A	High affinity cAMP-specific 3',5'-cyclic phosphodiesterase 7A
5201-50	O76083	PDE9A	High affinity cGMP-specific 3',5'-cyclic phosphodiesterase 9A
9568-289	Q8WWV6	FCAMR	High affinity immunoglobulin alpha and immunoglobulin mu Fc receptor
3312-64	P12314	FCGR1A	High affinity immunoglobulin gamma Fc receptor I
3477-63	P04629	NTRK1	High affinity nerve growth factor receptor
12712-9	Q9NP66	HMG20A	High mobility group protein 20A
2524-56	P09429	HMGB1	High mobility group protein B1
6913-189	P26583	HMGB2	High mobility group protein B2
12775-6	O15347	HMGB3	High mobility group protein B3
16536-3	P17096	HMGA1	High mobility group protein HMG-I/HMG-Y
17791-25	P37235	HPCAL1	Hippocalcin-like protein 1
10608-9	P15515	HTN1	Histatin-1
5900-11	P49773	HINT1	Histidine triad nucleotide-binding protein 1
5612-16	Q9BX68	HINT2	Histidine triad nucleotide-binding protein 2, mitochondrial
17450-51	P12081	HARS	Histidine--tRNA ligase, cytoplasmic
4996-66	P04196	HRG	Histidine-rich glycoprotein
9253-52	P16442	ABO	Histo-blood group ABO system transferase
19369-17	Q92830	KAT2A	Histone acetyltransferase KAT2A
12368-18	Q92831	KAT2B	Histone acetyltransferase KAT2B
18172-71	Q9Y294	ASF1A	Histone chaperone ASF1A
18897-31	Q92769	HDAC2	Histone deacetylase 2
2859-69	Q9BY41	HDAC8	Histone deacetylase 8
12830-4	O00422	SAP18	Histone deacetylase complex subunit SAP18
12888-18	O75446	SAP30	Histone deacetylase complex subunit SAP30
11536-9	Q5VVJ2	MYSM1	Histone H2A deubiquitinase MYSM1
14144-3	Q7L7L0	HIST3H2A	Histone H2A type 3
4163-5	P0C0S5	H2AFZ	Histone H2A.Z
11402-17	Q8NEZ4	KMT2C	Histone-lysine N-methyltransferase 2C
13623-4	O14686	MLL2	Histone-lysine N-methyltransferase 2D
12622-96	Q9NR48	ASH1L	Histone-lysine N-methyltransferase ASH1L
5843-60	Q96KQ7	EHMT2	Histone-lysine N-methyltransferase EHMT2
12647-52	Q9BYW2	SETD2	Histone-lysine N-methyltransferase SETD2
12462-20	Q53H47	SETMAR	Histone-lysine N-methyltransferase SETMAR
12452-32	Q86Y97	SUV420H2	Histone-lysine N-methyltransferase KMT5C
19636-23	P17693	HLA-G	HLA class I histocompatibility antigen, alpha chain G
6974-6	P04233	CD74	HLA class II histocompatibility antigen gamma chain
8748-45	P04233	CD74	HLA class II histocompatibility antigen gamma chain
7757-5	P01906	HLA-DQA2	HLA class II histocompatibility antigen, DQ alpha 2 chain
6962-5	P79483	HLA-DRB3	HLA class II histocompatibility antigen, DR beta 3 chain
5584-21	P20062	TCN2	Transcobalamin-2
11422-2	O60479	DLX3	Homeobox protein DLX-3
11910-27	Q92988	DLX4	Homeobox protein DLX-4
18259-15	P50222	MEOX2	Homeobox protein MOX-2
2732-58	Q9H9S0	NANOG	Homeobox protein NANOG
19329-31	Q9H422	HIPK3	Homeodomain-interacting protein kinase 3
19196-73	Q9BPY8	HOPX	Homeodomain-only protein
19229-92	Q86YM7	HOMER1	Homer protein homolog 1
12685-57	Q9NSB8	HOMER2	Homer protein homolog 2
9832-33	Q93099	HGD	Homogentisate 1,2-dioxygenase
7822-11	Q9NWW9	HRASLS2	HRAS-like suppressor 2
7865-126	P53816	PLA2G16	HRAS-like suppressor 3
18387-7	P50502	ST13	Hsc70-interacting protein
3879-50	Q16543	CDC37	Hsp90 co-chaperone Cdc37
3196-6	P10915	HAPLN1	Hyaluronan and proteoglycan link protein 1
6455-52	Q86UW8	HAPLN4	Hyaluronan and proteoglycan link protein 4
8309-12	Q12794	HYAL1	Hyaluronidase-1
17739-1	Q16836	HADH	Hydroxyacyl-coenzyme A dehydrogenase, mitochondrial
19267-14	Q16775	HAGH	Hydroxyacylglutathione hydrolase, mitochondrial
13495-48	Q8TDS4	HCAR2	Hydroxycarboxylic acid receptor 2
13496-19	Q01581	HMGCS1	Hydroxymethylglutaryl-CoA synthase, cytoplasmic
13704-5	P54868	HMGCS2	Hydroxymethylglutaryl-CoA synthase, mitochondrial
19290-5	P00492	HPRT1	Hypoxanthine-guanine phosphoribosyltransferase
13089-6	Q16665	HIF1A	Hypoxia-inducible factor 1-alpha
17199-43	Q9NWT6	HIF1AN	Hypoxia-inducible factor 1-alpha inhibitor
5061-27	O75144	ICOSLG	ICOS ligand
13231-90	P01861	IGHG4	Immunoglobulin heavy constant gamma 4
7244-16	Q9H665	IGFLR1	IGF-like family receptor 1
6478-2	A6NGN9	IGLON5	IgLON family member 5
11089-7	P01876|P01877	IGHA1|IGHA2	Immunoglobulin heavy constant alpha 1|Immunoglobulin heavy constant alpha 2
4987-17	P24071	FCAR	Immunoglobulin alpha Fc receptor
4916-2	P01880	IGHD|IGK@|IGL@	Immunoglobulin heavy constant delta
2744-57	P01857	IGHG1|IGHG2|IGHG3|IGHG4|IGK@|IGL@	Immunoglobulin heavy constant gamma 1
15306-20	P01591	IGJ	Immunoglobulin J chain
6485-59	P15814	IGLL1	Immunoglobulin lambda-like polypeptide 1
3069-52	P01871	IGHM|IGJ|IGK@|IGL@	Immunoglobulin heavy constant mu
13124-20	Q6UXK2	ISLR2	Immunoglobulin superfamily containing leucine-rich repeat protein 2
11952-1	Q8IVU1	IGDCC3	Immunoglobulin superfamily DCC subclass member 3
7118-24	Q8IVU1	IGDCC3	Immunoglobulin superfamily DCC subclass member 3
9793-145	Q8TDY8	IGDCC4	Immunoglobulin superfamily DCC subclass member 4
10700-10	Q5DX21	IGSF11	Immunoglobulin superfamily member 11
9715-15	O75054	IGSF3	Immunoglobulin superfamily member 3
12358-6	P78318	IGBP1	Immunoglobulin-binding protein 1
2860-19	P52292	KPNA2	Importin subunit alpha-1
12698-72	O00629	KPNA4	Importin subunit alpha-3
19587-12	P52294	KPNA1	Importin subunit alpha-5
13969-24	O60684	KPNA6	Importin subunit alpha-7
3887-90	Q14974	KPNB1	Importin subunit beta-1
7890-68	Q8N608	DPP10	Inactive dipeptidyl peptidase 10
6627-25	P54315	PNLIPRP1	Inactive pancreatic lipase-related protein 1
12529-32	O75344	FKBP6	Inactive peptidyl-prolyl cis-trans isomerase FKBP6
9525-1	Q13308	PTK7	Inactive tyrosine-protein kinase 7
19606-28	Q14623	IHH	Indian hedgehog protein
9759-13	P14902	IDO1	Indoleamine 2,3-dioxygenase 1
10396-6	Q07820	MCL1	Induced myeloid leukemia cell differentiation protein Mcl-1
19622-7	P08476	INHBA	Inhibin beta A chain
13738-8	P08476	INHBA	Inhibin beta A chain
8467-9	P08476|P09529	INHBA|INHBB	Inhibin beta B chain|Inhibin beta A chain
18814-21	P08476|P55103	INHBA|INHBC	Inhibin beta A chain|Inhibin beta C chain
16746-12	P09529	INHBB	Inhibin beta B chain
13676-46	P09529	INHBB	Inhibin beta B chain
15686-49	P55103	INHBC	Inhibin beta C chain
6408-2	P55103	INHBC	Inhibin beta C chain
3888-8	Q9UK53	ING1	Inhibitor of growth protein 1
17671-58	Q9UNL4	ING4	Inhibitor of growth protein 4
5021-13	Q15181	PPA1	Inorganic pyrophosphatase
18307-71	Q9H2U2	PPA2	Inorganic pyrophosphatase 2, mitochondrial
18916-25	Q9BY32	ITPA	Inosine triphosphate pyrophosphatase
5229-90	P20839	IMPDH1	Inosine-5'-monophosphate dehydrogenase 1
5250-53	P12268	IMPDH2	Inosine-5'-monophosphate dehydrogenase 2
9221-6	Q6GPH6	ITPRIPL1	Inositol 1,4,5-trisphosphate receptor-interacting protein-like 1
17796-15	P29218	IMPA1	Inositol monophosphatase 1
12581-39	O14732	IMPA2	Inositol monophosphatase 2
9231-23	Q9NX62	IMPAD1	Inositol monophosphatase 3
13498-1	Q9UGB7	MIOX	Inositol oxygenase
10011-65	Q01968	OCRL	Inositol polyphosphate 5-phosphatase OCRL-1
13473-55	P23677	ITPKA	Inositol-trisphosphate 3-kinase A
12507-16	Q96DU7	ITPKC	Inositol-trisphosphate 3-kinase C
4883-56	P01308	INS	Insulin
11549-6	P61371	ISL1	Insulin gene enhancer protein ISL-1
6961-14	Q6UXB1	IGFL3	Insulin growth factor-like family member 3
3448-13	P06213	INSR	Insulin receptor
3197-70	P14735	IDE	Insulin-degrading enzyme
10663-42	O15503	INSIG1	Insulin-induced gene 1 protein
5723-4	P51460	INSL3	Insulin-like 3
4232-19	P08069	IGF1R	Insulin-like growth factor 1 receptor
2952-75	P05019	IGF1	Insulin-like growth factor I
8406-17	P05019	IGF1	Insulin-like growth factor I
2771-35	P08833	IGFBP1	Insulin-like growth factor-binding protein 1
8469-41	P18065	IGFBP2	Insulin-like growth factor-binding protein 2
2571-12	P17936	IGFBP3	Insulin-like growth factor-binding protein 3
2950-57	P22692	IGFBP4	Insulin-like growth factor-binding protein 4
14088-38	P24592	IGFBP6	Insulin-like growth factor-binding protein 6
3320-49	Q16270	IGFBP7	Insulin-like growth factor-binding protein 7
6605-17	P35858	IGFALS	Insulin-like growth factor-binding protein complex acid labile subunit
7815-49	Q8WX77	IGFBPL1	Insulin-like growth factor-binding protein-like 1
10462-14	Q9Y5Q6	INSL5	Insulin-like peptide INSL5
5754-76	Q9Y581	INSL6	Insulin-like peptide INSL6
7765-15	O43736	ITM2A	Integral membrane protein 2A
9523-34	Q9NQX7	ITM2C	Integral membrane protein 2C
8055-33	P98153	DGCR2	Integral membrane protein DGCR2/IDD
11934-9	Q68E01	INTS3	Integrator complex subunit 3
15603-20	P17301	ITGA2	Integrin alpha-2
6932-42	P08648	ITGA5	Integrin alpha-5
19574-5	P08514|P05106	ITGA2B|ITGB3	Integrin alpha-IIb|Integrin beta-3
11617-1	P20701	ITGAL	Integrin alpha-L
12750-9	P05107	ITGB2	Integrin beta-2
7755-37	P18084	ITGB5	Integrin beta-5
11205-10	P26010	ITGB7	Integrin beta-7
18830-1	Q8WWA0	ITLN1	Intelectin-1
7955-195	P19827	ITIH1	Inter-alpha-trypsin inhibitor heavy chain H1
9326-33	P19823	ITIH2	Inter-alpha-trypsin inhibitor heavy chain H2
7145-1	Q06033	ITIH3	Inter-alpha-trypsin inhibitor heavy chain H3
4811-33	Q14624	ITIH4	Inter-alpha-trypsin inhibitor heavy chain H4
8233-2	Q86UX2	ITIH5	Inter-alpha-trypsin inhibitor heavy chain H5
4342-10	P05362	ICAM1	Intercellular adhesion molecule 1
5486-73	P13598	ICAM2	Intercellular adhesion molecule 2
2649-77	P32942	ICAM3	Intercellular adhesion molecule 3
6550-4	Q14773	ICAM4	Intercellular adhesion molecule 4
5124-69	Q9UMF0	ICAM5	Intercellular adhesion molecule 5
8245-27	Q9UMF0	ICAM5	Intercellular adhesion molecule 5
18389-11	P01562	IFNA1	Interferon alpha-1/13
14128-121	P01566	IFNA10	Interferon alpha-10
7180-114	P01570	IFNA14	Interferon alpha-14
6421-52	P05015	IFNA16	Interferon alpha-16
3497-13	P01563	IFNA2	Interferon alpha-2
15404-3	P01568	IFNA21	Interferon alpha-21
15405-23	P05014	IFNA4	Interferon alpha-4
6210-100	P01569	IFNA5	Interferon alpha-5
5714-88	P05013	IFNA6	Interferon alpha-6
14129-1	P01567	IFNA7	Interferon alpha-7
6214-84	P32881	IFNA8	Interferon alpha-8
9183-7	P17181	IFNAR1	Interferon alpha/beta receptor 1
14127-240	P01574	IFNB1	Interferon beta
15346-31	P01579	IFNG	Interferon gamma
5825-49	P15260	IFNGR1	Interferon gamma receptor 1
8818-13	P38484	IFNGR2	Interferon gamma receptor 2
7192-37	Q8IU57	IFNLR1	Interferon lambda receptor 1
4396-54	Q8IU54	IFNL1	Interferon lambda-1
4397-26	Q8IZJ0	IFNL2	Interferon lambda-2
5713-9	Q8IZI9	IFNL3	Interferon lambda-3
17462-19	P10914	IRF1	Interferon regulatory factor 1
12801-33	P14316	IRF2	Interferon regulatory factor 2
17151-84	Q14653	IRF3	Interferon regulatory factor 3
19564-61	Q15306	IRF4	Interferon regulatory factor 4
9999-1	O14896	IRF6	Interferon regulatory factor 6
12439-67	Q00978	IRF9	Interferon regulatory factor 9
17460-51	P20591	MX1	Interferon-induced GTP-binding protein Mx1
9853-3	P09913	IFIT2	Interferon-induced protein with tetratricopeptide repeats 2
13642-90	O14879	IFIT3	Interferon-induced protein with tetratricopeptide repeats 3
12759-47	Q12906	ILF3	Interleukin enhancer-binding factor 3
3037-62	P01584	IL1B	Interleukin-1 beta
14048-7	Q9NPH3	IL1RAP	Interleukin-1 receptor accessory protein
5353-89	P18510	IL1RN	Interleukin-1 receptor antagonist protein
2991-9	P14778	IL1R1	Interleukin-1 receptor type 1
14133-93	P27930	IL1R2	Interleukin-1 receptor type 2
18162-167	Q9NWZ3	IRAK4	Interleukin-1 receptor-associated kinase 4
4234-8	Q01638	IL1RL1	Interleukin-1 receptor-like 1
2994-71	Q9HB29	IL1RL2	Interleukin-1 receptor-like 2
2773-50	P22301	IL10	Interleukin-10
10344-334	Q13651	IL10RA	Interleukin-10 receptor subunit alpha
8104-21	Q13651	IL10RA	Interleukin-10 receptor subunit alpha
2631-50	Q08334	IL10RB	Interleukin-10 receptor subunit beta
4493-92	P20809	IL11	Interleukin-11
18216-22	Q14626	IL11RA	Interleukin-11 receptor subunit alpha
10367-62	P29459|P29460	IL12A|IL12B	Interleukin-12 subunit beta|Interleukin-12 subunit alpha
2632-5	P42701	IL12RB1	Interleukin-12 receptor subunit beta-1
3815-14	Q99665	IL12RB2	Interleukin-12 receptor subunit beta-2
13733-5	P29460	IL12B	Interleukin-12 subunit beta
3072-4	P35225	IL13	Interleukin-13
2633-52	P78552	IL13RA1	Interleukin-13 receptor subunit alpha-1
19568-17	P40933	IL15	Interleukin-15
14054-17	Q13261	IL15RA	Interleukin-15 receptor subunit alpha
3445-53	Q13261	IL15RA	Interleukin-15 receptor subunit alpha
2774-10	Q14005	IL16	Pro-interleukin-16
5468-67	Q8NAC3	IL17RC	Interleukin-17 receptor C
3376-49	Q8NFM7	IL17RD	Interleukin-17 receptor D
9170-24	Q16552	IL17A	Interleukin-17A
3499-77	Q9UHF5	IL17B	Interleukin-17B
9255-5	Q9P0M4	IL17C	Interleukin-17C
4136-40	Q8TAD2	IL17D	Interleukin-17D
14026-24	Q96PD4	IL17F	Interleukin-17F
14079-14	Q13478	IL18R1	Interleukin-18 receptor 1
2993-1	O95256	IL18RAP	Interleukin-18 receptor accessory protein
3073-51	O95998	IL18BP	Interleukin-18-binding protein
3035-80	Q9UHD0	IL19	Interleukin-19
3151-6	P01589	IL2RA	Interleukin-2 receptor subunit alpha
9343-16	P14784	IL2RB	Interleukin-2 receptor subunit beta
4138-25	Q9NYY1	IL20	Interleukin-20
5085-18	Q9UHF4	IL20RA	Interleukin-20 receptor subunit alpha
7124-18	Q9HBE4	IL21	Interleukin-21
9366-54	Q9HBE5	IL21R	Interleukin-21 receptor
2778-10	Q9GZX6	IL22	Interleukin-22
3620-67	Q8N6P7	IL22RA1	Interleukin-22 receptor subunit alpha-1
5087-5	Q969J5	IL22RA2	Interleukin-22 receptor subunit alpha-2
10365-132	P29460|Q9NPF7	IL12B|IL23A	Interleukin-12 subunit beta|Interleukin-23 subunit alpha
5088-175	Q5VWK5	IL23R	Interleukin-23 receptor
3321-2	Q13007	IL24	Interleukin-24
4137-57	Q9H293	IL25	Interleukin-25
16760-2	Q9NPH9	IL26	Interleukin-26
2829-19	Q8NEV9|Q14213	IL27|EBI3	Interleukin-27 subunit beta|Interleukin-27 subunit alpha
5132-71	Q6UWB1	IL27RA	Interleukin-27 receptor subunit alpha
10851-77	Q14213	EBI3	Interleukin-27 subunit beta
4717-55	P08700	IL3	Interleukin-3
13744-37	P26951	IL3RA	Interleukin-3 receptor subunit alpha
10455-196	Q6EBC2	IL31	Interleukin-31
8273-84	Q8NI17	IL31RA	Interleukin-31 receptor subunit alpha
9051-13	P24001	IL32	Interleukin-32
4556-10	Q6ZMJ4	IL34	Interleukin-34
14150-7	Q9UHA7	IL36A	Interleukin-36 alpha
14149-9	Q9NZH7	IL36B	Interleukin-36 beta
9117-4	Q9NZH8	IL36G	Interleukin-36 gamma
2906-55	P05112	IL4	Interleukin-4
3055-54	P24394	IL4R	Interleukin-4 receptor subunit alpha
11071-1	P05113	IL5	Interleukin-5
13686-2	Q01344	IL5RA	Interleukin-5 receptor subunit alpha
4673-13	P05231	IL6	Interleukin-6
15602-43	P08887	IL6R	Interleukin-6 receptor subunit alpha
2620-4	P40189	IL6ST	Interleukin-6 receptor subunit beta
5089-11	P16871	IL7R	Interleukin-7 receptor subunit alpha
3447-64	P10145	CXCL8	Interleukin-8
14070-56	Q15811	ITSN1	Intersectin-1
4924-32	P03956	MMP1	Interstitial collagenase
17441-4	P09923	ALPI	Intestinal-type alkaline phosphatase
10815-2	Q5JVS0	HABP4	Intracellular hyaluronan-binding protein 4
7991-54	Q8N6M8	IQCF1	IQ domain-containing protein F1
13439-6	P0C7M6	IQCF3	IQ domain-containing protein F3
7201-5	Q9H1K1	ISCU	Iron-sulfur cluster assembly enzyme ISCU, mitochondrial
19316-2	Q8IWL3	HSCB	Iron-sulfur cluster co-chaperone protein HscB
8011-96	Q6ZNF0	PAPL	Acid phosphatase type 7
19639-53	P10997	IAPP	Islet amyloid polypeptide
18313-4	Q7L266	ASRGL1	Isoaspartyl peptidase/L-asparaginase
11406-82	Q9UKU7	ACAD8	Isobutyryl-CoA dehydrogenase, mitochondrial
9816-37	Q96CN7	ISOC1	Isochorismatase domain-containing protein 1
19275-68	P51553	IDH3G	Isocitrate dehydrogenase [NAD] subunit gamma, mitochondrial
19437-61	P15692	VEGFA	Vascular endothelial growth factor A
12815-9	P41252	IARS	Isoleucine--tRNA ligase, cytoplasmic
17712-7	Q13907	IDI1	Isopentenyl-diphosphate Delta-isomerase 1
17832-12	Q9BXS1	IDI2	Isopentenyl-diphosphate delta-isomerase 2
12434-25	P53990	IST1	IST1 homolog
8355-80	B1AKI9	ISM1	Isthmin-1
16768-3	P14923	JUP	Junction plakoglobin
2997-8	P57087	JAM2	Junctional adhesion molecule B
2998-53	Q9BX67	JAM3	Junctional adhesion molecule C
5094-62	Q86YT9	AMICA1	Junctional adhesion molecule-like
6940-18	Q9HDC5	JPH1	Junctophilin-1
9089-77	Q8WXH2	JPH3	Junctophilin-3
9111-40	Q96JJ6	JPH4	Junctophilin-4
6227-1	O43240	KLK10	Kallikrein-10
2831-29	Q9UBX7	KLK11	Kallikrein-11
11152-46	Q9UKR3	KLK13	Kallikrein-13
15544-25	Q9P0G3	KLK14	Kallikrein-14
6491-59	Q9H2R5	KLK15	Kallikrein-15
14039-33	Q9Y337	KLK5	Kallikrein-5
3201-49	Q9Y337	KLK5	Kallikrein-5
3450-4	Q92876	KLK6	Kallikrein-6
2834-54	O60259	KLK8	Kallikrein-8
5758-49	Q9UKQ9	KLK9	Kallikrein-9
3449-58	P29622	SERPINA4	Kallistatin
7144-234	Q96I82	KAZALD1	Kazal-type serine protease inhibitor domain-containing protein 1
8296-117	Q7Z4H8	KDELC2	Protein O-glucosyltransferase 3
12695-62	Q53G59	KLHL12	Kelch-like protein 12
12463-7	Q9P2N7	KLHL13	Kelch-like protein 13
12625-138	Q8IXQ5	KLHL7	Kelch-like protein 7
7070-25	P23276	KEL	Kell blood group glycoprotein
14615-46	Q9BYR9	KRTAP2-4	Keratin-associated protein 2-4
18905-5	P08779	KRT16	Keratin, type I cytoskeletal 16
12923-51	Q04695	KRT17	Keratin, type I cytoskeletal 17
15606-19	P08727	KRT19	Keratin, type I cytoskeletal 19
12975-11	P35900	KRT20	Keratin, type I cytoskeletal 20
9931-20	P04264	KRT1	Keratin, type II cytoskeletal 1
11177-16	P13647	KRT5	Keratin, type II cytoskeletal 5
11383-41	P08729	KRT7	Keratin, type II cytoskeletal 7
5739-75	P60985	KRTDAP	Keratinocyte differentiation-associated protein
10758-2	O60938	KERA	Keratocan
19492-5	Q9UBP8	KAAG1	Kidney-associated antigen 1
12956-40	Q96EK5	KIAA1279	KIF1-binding protein
17200-50	P43626	KIR2DL1	Killer cell immunoglobulin-like receptor 2DL1
17153-46	P43628	KIR2DL3	Killer cell immunoglobulin-like receptor 2DL3
5095-21	Q99706	KIR2DL4	Killer cell immunoglobulin-like receptor 2DL4
8000-17	Q8N109	KIR2DL5A	Killer cell immunoglobulin-like receptor 2DL5A
10428-1	P43631	KIR2DS2	Killer cell immunoglobulin-like receptor 2DS2
17152-10	P43632	KIR2DS4	Killer cell immunoglobulin-like receptor 2DS4
18907-97	P43629	KIR3DL1	Killer cell immunoglobulin-like receptor 3DL1
5096-51	P43630	KIR3DL2	Killer cell immunoglobulin-like receptor 3DL2
7944-1	Q8N743	KIR3DL3	Killer cell immunoglobulin-like receptor 3DL3
8045-3	Q8N743	KIR3DL3	Killer cell immunoglobulin-like receptor 3DL3
5097-14	Q14943	KIR3DS1	Killer cell immunoglobulin-like receptor 3DS1
10809-14	Q12918	KLRB1	Killer cell lectin-like receptor subfamily B member 1
5098-79	Q9NZS2	KLRF1	Killer cell lectin-like receptor subfamily F member 1
16609-106	Q6UWL6	KIRREL2	Kin of IRRE-like protein 2
4557-61	Q8IZU9	KIRREL3	Kin of IRRE-like protein 3
12656-1	Q07866	KLC1	Kinesin light chain 1
11672-17	Q96L93	KIF16B	Kinesin-like protein KIF16B
9899-28	O43896	KIF1C	Kinesin-like protein KIF1C
12734-112	Q14807	KIF22	Kinesin-like protein KIF22
5228-25	Q02241	KIF23	Kinesin-like protein KIF23
13961-18	Q9Y496	KIF3A	Kinesin-like protein KIF3A
12730-3	O14777	NDC80	Kinetochore protein NDC80 homolog
7784-1	P01042	KNG1	Kininogen-1
9377-25	P21583	KITLG	Kit ligand
15384-15	Q9UEF7	KL	Klotho
17331-138	Q96MU8	KREMEN1	Kremen protein 1
3202-28	Q8NCW0	KREMEN2	Kremen protein 2
17850-42	O43474	KLF4	Krueppel-like factor 4
2828-82	O43278	SPINT1	Kunitz-type protease inhibitor 1
2843-13	O43291	SPINT2	Kunitz-type protease inhibitor 2
7926-13	P49223	SPINT3	Kunitz-type protease inhibitor 3
13650-11	Q9NZI2	KCNIP1	Kv channel-interacting protein 1
4559-64	Q16719	KYNU	Kynureninase
17365-7	Q16773	CCBL1	Kynurenine--oxoglutarate transaminase 1
12682-5	Q6YP21	CCBL2	Kynurenine--oxoglutarate transaminase 3
17320-19	Q9NRN7	AASDHPPT	L-aminoadipate-semialdehyde dehydrogenase-phosphopantetheinyl transferase
3890-8	P07195	LDHB	L-lactate dehydrogenase B chain
9828-86	P07864	LDHC	L-lactate dehydrogenase C chain
4831-4	P14151	SELL	L-selectin
17758-79	Q7Z4W1	DCXR	L-xylulose reductase
10890-135	Q6UWM7	LCTL	Lactase-like protein
9017-58	P09848	LCT	Lactase-phlorizin hydrolase
4801-13	P22079	LPO	Lactoperoxidase
8759-29	Q9NPC4	A4GALT	Lactosylceramide 4-alpha-galactosyltransferase
10588-39	Q9UNP4	ST3GAL5	Lactosylceramide alpha-2,3-sialyltransferase
2780-35	P02788	LTF	Lactotransferrin
9883-29	Q04760	GLO1	Lactoylglutathione lyase
6407-63	O00515	LAD1	Ladinin-1
3889-64	P20700	LMNB1	Lamin-B1
8265-225	P42167	TMPO	Lamina-associated polypeptide 2, isoforms beta/gamma
6577-64	Q16363	LAMA4	Laminin subunit alpha-4
9580-5	Q13753	LAMC2	Laminin subunit gamma-2
13986-6	O43813	LANCL1	Glutathione S-transferase LANCL1
13133-73	Q8N2S1	LTBP4	Latent-transforming growth factor beta-binding protein 4
2635-61	Q6UX15	LAYN	Layilin
15299-102	Q14696	MESDC2	LRP chaperone MESD
15503-15	O00292	LEFTY2	Left-right determination factor 2
15503-20	O00292	LEFTY2	Left-right determination factor 2
3622-33	Q99538	LGMN	Legumain
12504-26	P29536	LMOD1	Leiomodin-1
8040-9	Q68G75	LEMD1	LEM domain-containing protein 1
5400-52	P48357	LEPR	Leptin receptor
12708-91	Q969R5	L3MBTL2	Lethal(3)malignant brain tumor-like protein 2
5751-14	Q6P1Q0	LETMD1	LETM1 domain-containing protein 1
4237-70	Q9UIC8	LCMT1	Leucine carboxyl methyltransferase 1
11252-30	O75427	LRCH4	Leucine-rich repeat and calponin homology domain-containing protein 4
7910-41	Q9P244	LRFN1	Leucine-rich repeat and fibronectin type III domain-containing protein 1
7200-4	Q9ULH4	LRFN2	Leucine-rich repeat and fibronectin type-III domain-containing protein 2
9368-64	Q9HBL6	LRTM1	Leucine-rich repeat and transmembrane domain-containing protein 1
8906-60	Q8N967	LRTM2	Leucine-rich repeat and transmembrane domain-containing protein 2
8003-57	Q8N145	LGI3	Leucine-rich repeat LGI family member 3
11293-14	Q6UXK5	LRRN1	Leucine-rich repeat neuronal protein 1
10990-21	Q5S007	LRRK2	Leucine-rich repeat serine/threonine-protein kinase 2
19360-22	Q86UE6	LRRTM1	Leucine-rich repeat transmembrane neuronal protein 1
6904-14	O43300	LRRTM2	Leucine-rich repeat transmembrane neuronal protein 2
4453-83	Q86VH5	LRRTM3	Leucine-rich repeat transmembrane neuronal protein 3
6572-10	Q86VH4	LRRTM4	Leucine-rich repeat transmembrane neuronal protein 4
8646-61	Q86VH4	LRRTM4	Leucine-rich repeat transmembrane neuronal protein 4
4547-59	Q9NZU1	FLRT1	Leucine-rich repeat transmembrane protein FLRT1
13122-19	O43155	FLRT2	Leucine-rich repeat transmembrane protein FLRT2
13123-3	Q9NZU0	FLRT3	Leucine-rich repeat transmembrane protein FLRT3
9128-34	Q9NZU0	FLRT3	Leucine-rich repeat transmembrane protein FLRT3
6557-50	Q8TF66	LRRC15	Leucine-rich repeat-containing protein 15
9989-12	Q50LG9	LRRC24	Leucine-rich repeat-containing protein 24
6917-49	Q9BY71	LRRC3	Leucine-rich repeat-containing protein 3
7551-33	Q14392	LRRC32	Transforming growth factor beta activator LRRC32
8897-3	A6NM11	LRRC37A2	Leucine-rich repeat-containing protein 37A2
18947-3	Q96PB8	LRRC3B	Leucine-rich repeat-containing protein 3B
11911-13	Q9NT99	LRRC4B	Leucine-rich repeat-containing protein 4B
9369-174	Q9HCJ2	LRRC4C	Leucine-rich repeat-containing protein 4C
19163-26	Q96AG4	LRRC59	Leucine-rich repeat-containing protein 59
8389-8	Q0VAA2	LRRC74A	Leucine-rich repeat-containing protein 74A
11716-28	A6NDA9	LRIT2	Leucine-rich repeat, immunoglobulin-like domain and transmembrane domain-containing protein 2
11534-6	Q3SXY7	LRIT3	Leucine-rich repeat, immunoglobulin-like domain and transmembrane domain-containing protein 3
18831-6	Q96JA1	LRIG1	Leucine-rich repeats and immunoglobulin-like domains protein 1
3322-52	Q6UXM1	LRIG3	Leucine-rich repeats and immunoglobulin-like domains protein 3
7790-21	P15018	LIF	Leukemia inhibitory factor
5837-49	P42702	LIFR	Leukemia inhibitory factor receptor
18202-22	P11049	CD37	Leukocyte antigen CD37
9928-125	O75829	LECT1	Leukocyte cell-derived chemotaxin 1
16763-11	O14960	LECT2	Leukocyte cell-derived chemotaxin-2
10737-96	P30740	SERPINB1	Leukocyte elastase inhibitor
15614-168	Q8N149	LILRA2	Leukocyte immunoglobulin-like receptor subfamily A member 2
6391-52	Q8N6C8	LILRA3	Leukocyte immunoglobulin-like receptor subfamily A member 3
8299-66	P59901	LILRA4	Leukocyte immunoglobulin-like receptor subfamily A member 4
7787-25	A6NI73	LILRA5	Leukocyte immunoglobulin-like receptor subfamily A member 5
8766-29	A6NI73	LILRA5	Leukocyte immunoglobulin-like receptor subfamily A member 5
7059-14	Q6PI73	LILRA6	Leukocyte immunoglobulin-like receptor subfamily A member 6
5090-49	Q8NHL6	LILRB1	Leukocyte immunoglobulin-like receptor subfamily B member 1
5091-28	Q8N423	LILRB2	Leukocyte immunoglobulin-like receptor subfamily B member 2
15615-8	O75022	LILRB3	Leukocyte immunoglobulin-like receptor subfamily B member 3
6453-70	Q8NHJ6	LILRB4	Leukocyte immunoglobulin-like receptor subfamily B member 4
7015-8	O75023	LILRB5	Leukocyte immunoglobulin-like receptor subfamily B member 5
6653-58	Q08722	CD47	Leukocyte surface antigen CD47
11284-24	Q6GTX8	LAIR1	Leukocyte-associated immunoglobulin-like receptor 1
7130-4	Q6ISS4	LAIR2	Leukocyte-associated immunoglobulin-like receptor 2
9531-24	O00453	LST1	Leukocyte-specific transcript 1 protein
12873-11	P16150	SPN	Leukosialin
3204-2	P09960	LTA4H	Leukotriene A-4 hydrolase
13477-65	Q15722	LTB4R	Leukotriene B4 receptor 1
4304-18	Q8N3X6	LCORL	Ligand-dependent nuclear receptor corepressor-like protein
2999-6	Q13449	LSAMP	Limbic system-associated membrane protein
10551-7	O43561	LAT	Linker for activation of T-cells family member 1
5613-75	Q9GZY6	LAT2	Linker for activation of T-cells family member 2
6413-79	Q5VXJ0	LIPK	Lipase member K
8097-77	Q5VXI9	LIPN	Lipase member N
11708-2	P31025	LCN1	Lipocalin-1
3074-6	P18428	LBP	Lipopolysaccharide-binding protein
13975-56	Q13136	PPFIA1	Liprin-alpha-1
13095-51	P05451	REG1A	Lithostathine-1-alpha
16770-3	P48304	REG1B	Lithostathine-1-beta
15487-164	P23141	CES1	Liver carboxylesterase 1
17857-6	P28330	ACADL	Long-chain specific acyl-CoA dehydrogenase, mitochondrial
3291-30	P06734	FCER2	Low affinity immunoglobulin epsilon Fc receptor
3309-2	P12318	FCGR2A	Low affinity immunoglobulin gamma Fc region receptor II-a
3310-62	P31994	FCGR2B	Low affinity immunoglobulin gamma Fc region receptor II-b
15388-24	P08637	FCGR3A	Low affinity immunoglobulin gamma Fc region receptor III-A
3311-27	O75015	FCGR3B	Low affinity immunoglobulin gamma Fc region receptor III-B
18183-3	Q5SW96	LDLRAP1	Low density lipoprotein receptor adapter protein 1
3858-5	P24666	ACP1	Low molecular weight phosphotyrosine protein phosphatase
13129-40	P01130	LDLR	Low-density lipoprotein receptor
9004-24	O15165	LDLRAD4	Low-density lipoprotein receptor class A domain-containing protein 4
8601-167	Q07954	LRP1	Prolow-density lipoprotein receptor-related protein 1
9182-3	Q07954	LRP1	Prolow-density lipoprotein receptor-related protein 1
16610-13	Q7Z4F1	LRP10	Low-density lipoprotein receptor-related protein 10
15472-16	Q86VZ4	LRP11	Low-density lipoprotein receptor-related protein 11
6713-4	Q86VZ4	LRP11	Low-density lipoprotein receptor-related protein 11
15506-34	Q9Y561	LRP12	Low-density lipoprotein receptor-related protein 12
11275-94	Q9NZR2	LRP1B	Low-density lipoprotein receptor-related protein 1B
10618-190	P98164	LRP2	Low-density lipoprotein receptor-related protein 2
19558-10	O75096	LRP4	Low-density lipoprotein receptor-related protein 4
3323-37	Q14114	LRP8	Low-density lipoprotein receptor-related protein 8
13114-50	P51884	LUM	Lumican
13526-5	P05455	SSB	Lupus La protein
13625-19	P05455	SSB	Lupus La protein
2953-31	P01215|P01229	CGA|LHB	Glycoprotein hormones alpha chain|Lutropin subunit beta
8376-25	P01229	LHB	Lutropin subunit beta
14634-13	P22888	LHCGR	Lutropin-choriogonadotropic hormone receptor
9327-3	Q8N2G4	LYPD1	Ly6/PLAUR domain-containing protein 1
13107-9	O95274	LYPD3	Ly6/PLAUR domain-containing protein 3
3206-4	Q9Y5Y7	LYVE1	Lymphatic vessel endothelial hyaluronic acid receptor 1
9950-229	P18627	LAG3	Lymphocyte activation gene 3 protein
16620-26	O60449	LY75	Lymphocyte antigen 75
10938-13	P19256	CD58	Lymphocyte function-associated antigen 3
17475-18	Q96KB5	PBK	Lymphokine-activated killer T-cell-originated protein kinase
4143-74	P47992	XCL1	Lymphotactin
3505-6	P01374|Q06643	LTA|LTB	Lymphotoxin-alpha|Lymphotoxin-beta
3506-49	P01374|Q06643	LTA|LTB	Lymphotoxin-alpha|Lymphotoxin-beta
4703-87	P01374	LTA	Lymphotoxin-alpha
19249-18	Q15046	KARS	Lysine--tRNA ligase
10563-13	Q7Z3D4	LYSMD3	LysM and putative peptidoglycan-binding domain-containing protein 3
9106-87	Q5XG99	LYSMD4	LysM and putative peptidoglycan-binding domain-containing protein 4
5742-14	Q9NPH0	ACP6	Lysophosphatidic acid phosphatase type 6
12428-2	Q5VWZ2	LYPLAL1	Lysophospholipase-like protein 1
9385-4	P10253	GAA	Lysosomal alpha-glucosidase
5722-78	P42785	PRCP	Lysosomal Pro-X carboxypeptidase
3179-51	P10619	CTSA	Lysosomal protective protein
5100-53	Q14108	SCARB2	Lysosome membrane protein 2
16902-17	P11279	LAMP1	Lysosome-associated membrane glycoprotein 1
4920-10	P61626	LYZ	Lysozyme C
9243-10	Q8N1E2	LYG1	Lysozyme g-like protein 1
6377-54	Q7Z4W2	LYZL2	Lysozyme-like protein 2
6504-65	Q9Y4K0	LOXL2	Lysyl oxidase homolog 2
15427-35	P58215	LOXL3	Lysyl oxidase homolog 3
12427-8	P30305	CDC25B	M-phase inducer phosphatase 2
12367-52	Q8N5G2	TMEM57	Macoilin
3738-54	P09603	CSF1	Macrophage colony-stimulating factor 1
13682-47	P07333	CSF1R	Macrophage colony-stimulating factor 1 receptor
2637-77	P22897	MRC1	Macrophage mannose receptor 1
4496-60	P39900	MMP12	Macrophage metalloelastase
8221-19	P14174	MIF	Macrophage migration inhibitory factor
9003-99	Q9UEW3	MARCO	Macrophage receptor MARCO
11207-3	P21757	MSR1	Macrophage scavenger receptor types I and II
15533-97	P21757	MSR1	Macrophage scavenger receptor types I and II
2640-3	Q04912	MST1R	Macrophage-stimulating protein receptor
18922-27	P34810	CD68	Macrosialin
12864-9	Q0D2K0	NIPAL4	Magnesium transporter NIPA4
13490-1	Q9NZW5	MPP6	MAGUK p55 subfamily member 6
12732-13	Q5T2T1	MPP7	MAGUK p55 subfamily member 7
6545-58	P04156	PRNP	Major prion protein
3853-56	P40925	MDH1	Malate dehydrogenase, cytoplasmic
15534-26	P40926	MDH2	Malate dehydrogenase, mitochondrial
6285-71	Q14165	MLEC	Malectin
16872-248	O43708	GSTZ1	Maleylacetoacetate isomerase
11538-216	O95822	MLYCD	Malonyl-CoA decarboxylase, mitochondrial
16900-29	Q8NFP4	MDGA1	MAM domain-containing glycosylphosphatidylinositol anchor protein 1
19372-7	Q7Z553	MDGA2	MAM domain-containing glycosylphosphatidylinositol anchor protein 2
6119-14	Q7Z304	MAMDC2	MAM domain-containing protein 2
9040-144	Q9UM22	EPDR1	Mammalian ependymin-related protein 1
13659-36	Q9HD20	ATP13A1	Manganese-transporting ATPase 13A1
3605-77	P48740	MASP1	Mannan-binding lectin serine protease 1
9125-23	P48740	MASP1	Mannan-binding lectin serine protease 1
3000-66	P11226	MBL2	Mannose-binding protein C
9077-10	O60476	MAN1A2	Mannosyl-oligosaccharide 1,2-alpha-mannosidase IB
13427-66	Q9NR34	MAN1C1	Mannosyl-oligosaccharide 1,2-alpha-mannosidase IC
9557-5	Q9H8J5	MANSC1	MANSC domain-containing protein 1
9578-263	A6NHS7	MANSC4	MANSC domain-containing protein 4
3820-68	P49137	MAPKAPK2	MAP kinase-activated protein kinase 2
3822-54	Q16644	MAPKAPK3	MAP kinase-activated protein kinase 3
3821-28	Q8IW41	MAPKAPK5	MAP kinase-activated protein kinase 5
8382-47	Q8IW41	MAPKAPK5	MAP kinase-activated protein kinase 5
9747-48	P27448	MARK3	MAP/microtubule affinity-regulating kinase 3
19175-18	P49006	MARCKSL1	MARCKS-related protein
16322-10	Q8WU39	PACAP	Marginal zone B- and B1-cell-specific protein
11122-97	Q9NZD8	SPG21	Maspardin
6283-60	Q8IX19	MCEMP1	Mast cell-expressed membrane protein 1
2475-1	P10721	KIT	Mast/stem cell growth factor receptor Kit
19361-78	O15232	MATN3	Matrilin-3
7083-74	O95460	MATN4	Matrilin-4
2789-26	P09237	MMP7	Matrilysin
3209-69	Q9NQ76	MEPE	Matrix extracellular phosphoglycoprotein
6520-87	P08493	MGP	Matrix Gla protein
5002-76	P50281	MMP14	Matrix metalloproteinase-14
5268-49	P51512	MMP16	Matrix metalloproteinase-16
9719-145	P51512	MMP16	Matrix metalloproteinase-16
2838-53	Q9ULZ9	MMP17	Matrix metalloproteinase-17
6425-87	Q99542	MMP19	Matrix metalloproteinase-19
15419-15	O60882	MMP20	Matrix metalloproteinase-20
2579-17	P14780	MMP9	Matrix metalloproteinase-9
8005-1	P84157	MXRA7	Matrix-remodeling-associated protein 7
10521-10	Q9BRK3	MXRA8	Matrix remodeling-associated protein 8
11587-5	Q8IWI9	MGA	MAX gene-associated protein
9035-2	P50539	MXI1	Max-interacting protein 1
3892-21	Q15648	MED1	Mediator of RNA polymerase II transcription subunit 1
14021-81	Q9NPJ6	MED4	Mediator of RNA polymerase II transcription subunit 4
17333-20	P11310	ACADM	Medium-chain specific acyl-CoA dehydrogenase, mitochondrial
3823-9	P42679	MATK	Megakaryocyte-associated tyrosine-protein kinase
7895-108	Q8TCY5	MRAP	Melanocortin-2 receptor accessory protein
10889-2	Q96G30	MRAP2	Melanocortin-2 receptor accessory protein 2
6472-40	P40967	PMEL	Melanocyte protein PMEL
13610-9	P43363	MAGEA10	Melanoma-associated antigen 10
12576-21	P43357	MAGEA3	Melanoma-associated antigen 3
18192-69	P43359	MAGEA5	Melanoma-associated antigen 5
18205-123	P43360	MAGEA6	Melanoma-associated antigen 6
2687-2	Q16674	MIA	Melanoma-derived growth regulatory protein
19145-4	Q8N565	MREG	Melanoregulin
17682-1	P15529	CD46	Membrane cofactor protein
3627-71	Q495T6	MMEL1	Membrane metallo-endopeptidase-like 1
6597-24	Q8TBP5	FAM174A	Membrane protein FAM174A
14066-49	Q86UL8	MAGI2	Membrane-associated guanylate kinase, WW and PDZ domain-containing protein 2
10506-53	O15173	PGRMC2	Membrane-associated progesterone receptor component 2
7240-2	Q14703	MBTPS1	Membrane-bound transcription factor site-1 protease
9223-11	P55145	MANF	Mesencephalic astrocyte-derived neurotrophic factor
19153-53	Q15777	MPPED2	Metallophosphoesterase MPPED2
2211-9	P01033	TIMP1	Metalloproteinase inhibitor 1
2278-61	P16035	TIMP2	Metalloproteinase inhibitor 2
6462-12	Q99727	TIMP4	Metalloproteinase inhibitor 4
8839-4	O75431	MTX2	Metaxin-2
19129-15	Q2M296	MTHFSD	Methenyltetrahydrofolate synthase domain-containing protein
18392-19	Q9NZL9	MAT2B	Methionine adenosyltransferase 2 subunit beta
3210-1	P53582	METAP1	Methionine aminopeptidase 1
16877-19	Q9Y3D2	MSRB2	Methionine-R-sulfoxide reductase B2, mitochondrial
7824-88	Q8IXL7	MSRB3	Methionine-R-sulfoxide reductase B3
14294-61	Q9UIS9	MBD1	Methyl-CpG-binding domain protein 1
19108-50	P51608	MECP2	Methyl-CpG-binding protein 2
19136-22	Q02252	ALDH6A1	Methylmalonate-semialdehyde dehydrogenase [acylating], mitochondrial
11391-69	Q03426	MVK	Mevalonate kinase
2730-58	Q29983	MICA	MHC class I polypeptide-related sequence A
5102-55	Q29980	MICB	MHC class I polypeptide-related sequence B
12891-1	Q8IY33	MICALL2	MICAL-like protein 2
7956-11	Q5TGZ0	MINOS1	MICOS complex subunit MIC10
5636-10	P55083	MFAP4	Microfibril-associated glycoprotein 4
5606-24	P55081	MFAP1	Microfibrillar-associated protein 1
9294-45	P55001	MFAP2	Microfibrillar-associated protein 2
8837-8	O75121	MFAP3L	Microfibrillar-associated protein 3-like
6440-31	Q13361	MFAP5	Microfibrillar-associated protein 5
12469-19	Q15691	MAPRE1	Microtubule-associated protein RP/EB family member 1
16856-79	Q15555	MAPRE2	Microtubule-associated protein RP/EB family member 2
16885-49	Q9UPY8	MAPRE3	Microtubule-associated protein RP/EB family member 3
5854-60	P10636	MAPT	Microtubule-associated protein tau
17781-191	Q9H492	MAP1LC3A	Microtubule-associated proteins 1A/1B light chain 3A
2911-27	P21741	MDK	Midkine
17224-12	P20774	OGN	Mimecan
11312-40	P54278	PMS2	Mismatch repair endonuclease PMS2
8032-23	P59942	MCCD1	Mitochondrial coiled-coil domain protein 1
17746-77	Q9Y3D6	FIS1	Mitochondrial fission 1 protein
5280-68	Q9H1K4	SLC25A18	Mitochondrial glutamate carrier 2
4545-53	Q96DA6	DNAJC19	Mitochondrial import inner membrane translocase subunit TIM14
9058-1	Q9BVV7	TIMM21	Mitochondrial import inner membrane translocase subunit Tim21
7743-5	Q3ZCQ8	TIMM50	Mitochondrial import inner membrane translocase subunit TIM50
19148-58	O60220	TIMM8A	Mitochondrial import inner membrane translocase subunit Tim8 A
7137-8	Q9UJ68	MSRA	Mitochondrial peptide methionine sulfoxide reductase
9315-16	Q969V5	MUL1	Mitochondrial ubiquitin ligase activator of NFKB 1
11364-18	Q8IWA4	MFN1	Mitofusin-1
3115-64	P28482	MAPK1	Mitogen-activated protein kinase 1
15418-25	P53779	MAPK10	Mitogen-activated protein kinase 10
5004-69	Q15759	MAPK11	Mitogen-activated protein kinase 11
5005-4	P53778	MAPK12	Mitogen-activated protein kinase 12
5006-71	O15264	MAPK13	Mitogen-activated protein kinase 13
5007-1	Q16539	MAPK14	Mitogen-activated protein kinase 14
2855-49	P27361	MAPK3	Mitogen-activated protein kinase 3
3825-18	P45983	MAPK8	Mitogen-activated protein kinase 8
15604-18	P45984	MAPK9	Mitogen-activated protein kinase 9
12990-39	Q99759	MAP3K3	Mitogen-activated protein kinase kinase kinase 3
5259-2	O43318|Q15750	MAP3K7|TAB1	TGF-beta-activated kinase 1 and MAP3K7-binding protein 1|Mitogen-activated protein kinase kinase kinase 7
12033-3	O43683	BUB1	Mitotic checkpoint serine/threonine-protein kinase BUB1
13618-15	Q9Y6D9	MAD1L1	Mitotic spindle assembly checkpoint protein MAD1
15313-28	Q13257	MAD2L1	Mitotic spindle assembly checkpoint protein MAD2A
12426-19	Q9H8S9	MOB1A	MOB kinase activator 1A
19177-7	Q7L9L4	MOBKL1A	MOB kinase activator 1B
5009-11	P26038	MSN	Moesin
7881-244	Q8N5Y8	PARP16	Protein mono-ADP-ribosyltransferase PARP16
7825-7	Q8N2K0	ABHD12	Lysophosphatidylserine lipase ABHD12
9049-2	O15427	SLC16A3	Monocarboxylate transporter 4
8969-49	P08571	CD14	Monocyte differentiation antigen CD14
16914-104	P08571	CD14	Monocyte differentiation antigen CD14
18193-165	Q9UBU8	MORF4L1	Mortality factor 4-like protein 1
9838-4	Q15797	SMAD1	Mothers against decapentaplegic homolog 1
10364-6	Q15796	SMAD2	Mothers against decapentaplegic homolog 2
10363-13	P84022	SMAD3	Mothers against decapentaplegic homolog 3
12022-12	Q13485	SMAD4	Mothers against decapentaplegic homolog 4
9576-58	P50219	MNX1	Motor neuron and pancreas homeobox protein 1
12847-27	O60942	RNGTT	mRNA-capping enzyme
14008-22	Q9NPI6	DCP1A	mRNA-decapping enzyme 1A
10623-19	P15941	MUC1	Mucin-1
9176-3	P15941	MUC1	Mucin-1
15565-102	Q8WXI7	MUC16	Mucin-16
10975-59	Q96DR8	MUCL1	Mucin-like protein 1
11258-41	Q13477	MADCAM1	Mucosal addressin cell adhesion molecule 1
4923-79	P03971	AMH	Muellerian-inhibiting factor
8935-22	O95255	ABCC6	Multidrug resistance-associated protein 6
9723-105	Q9H8L6	MMRN2	Multimerin-2
11168-3	Q96KG7	MEGF10	Multiple epidermal growth factor-like domains protein 10
5586-66	Q9UNW1	MINPP1	Multiple inositol polyphosphate phosphatase 1
14036-116	O75970	MPDZ	Multiple PDZ domain protein
10362-35	P01106	MYC	Myc proto-oncogene protein
13541-1	Q8N699	MYCT1	Myc target protein 1
13436-54	P56270	MAZ	Myc-associated zinc finger protein
17370-186	Q9NUJ1	ABHD10	Mycophenolic acid acyl-glucuronide esterase, mitochondrial
15422-12	P02689	PMP2	Myelin P2 protein
10615-18	P25189	MPZ	Myelin protein P0
16845-15	O95297	MPZL1	Myelin protein zero-like protein 1
8843-34	Q9Y2G1	MYRF	Myelin regulatory factor
13720-95	P24158	PRTN3	Myeloblastin
3166-92	P20138	CD33	Myeloid cell surface antigen CD33
17820-170	P58340	MLF1	Myeloid leukemia factor 1
14662-6	P28698	MZF1	Myeloid zinc finger 1
9248-36	Q969H8	MYDGF	Myeloid-derived growth factor
2580-83	P05164	MPO	Myeloperoxidase
9055-81	P0CAP1	MYZAP	Myocardial zonula adherens protein
9964-10	P0CAP1	MYZAP	Myocardial zonula adherens protein
16558-2	Q99972	MYOC	Myocilin
8933-84	Q06413	MEF2C	Myocyte-specific enhancer factor 2C
3042-7	P02144	MB	Myoglobin
13534-20	P54296	MYOM2	Myomesin-2
13966-30	Q5VTT5	MYOM3	Myomesin-3
12455-48	Q9NPC7	MYNN	Myoneurin
18376-19	P08590	MYL3	Myosin light chain 3
19286-30	Q02045	MYL5	Myosin light chain 5
14227-21	P14649	MYL6B	Myosin light chain 6B
19122-47	O14950	MYL12B	Myosin regulatory light chain 12B
7648-9	Q00872	MYBPC1	Myosin-binding protein C, slow-type
11167-6	Q13613	MTMR1	Myotubularin-related protein 1
12536-46	Q9Y217	MTMR6	Myotubularin-related protein 6
3894-15	Q9UJ70	NAGK	N-acetyl-D-glucosamine kinase
7986-98	Q9Y3Q0	NAALAD2	N-acetylated-alpha-linked acidic dipeptidase 2
17505-125	Q9UQQ1	NAALADL1	Aminopeptidase NAALADL1
11208-15	Q9UK23	NAGPA	N-acetylglucosamine-1-phosphodiester alpha-N-acetylglucosaminidase
10666-7	Q9UJJ9	GNPTG	N-acetylglucosamine-1-phosphotransferase subunit gamma
3616-3	P15586	GNS	N-acetylglucosamine-6-sulfatase
11247-20	Q8N159	NAGS	N-acetylglutamate synthase, mitochondrial
7980-72	Q9NY97	B3GNT2	N-acetyllactosaminide beta-1,3-N-acetylglucosaminyltransferase 2
7143-9	Q8NFS9	GCNT2	N-acetyllactosaminide beta-1,6-N-acetylglucosaminyl-transferase
5601-2	Q96PD5	PGLYRP2	N-acetylmuramoyl-L-alanine amidase
19496-1	Q9BXD5	NPL	N-acetylneuraminate lyase
10089-7	O95671	ASMTL	Probable bifunctional dTTP/UTP pyrophosphatase/methyltransferase protein
11120-49	Q8WUY8	NAT14	N-acetyltransferase 14
3173-49	Q02083	NAAA	N-acylethanolamine-hydrolyzing acid amidase
16863-47	Q8TBE9	NANP	N-acylneuraminate-9-phosphatase
17854-33	P41227	NAA10	N-alpha-acetyltransferase 10
12636-113	Q9NRG4	SMYD2	N-lysine methyltransferase SMYD2
17512-2	Q13287	NMI	N-myc-interactor
7655-11	P16860	NPPB	Natriuretic peptides B
12454-105	Q9BV86	NTMT1	N-terminal Xaa-Pro-Lys N-methyltransferase 1
10435-2	P20933	AGA	N(4)-(beta-N-acetylglucosaminyl)-L-asparaginase
19392-6	O94760	DDAH1	N(G),N(G)-dimethylarginine dimethylaminohydrolase 1
16852-10	Q5T2W1	PDZK1	Na(+)/H(+) exchange regulatory cofactor NHE-RF3
11661-11	Q9C000	NLRP1	NACHT, LRR and PYD domains-containing protein 1
12821-6	Q86W26	NLRP10	NACHT, LRR and PYD domains-containing protein 10
12794-6	Q96MN2	NLRP4	NACHT, LRR and PYD domains-containing protein 4
13624-17	O95544	NADK	NAD kinase
5030-52	Q8IXJ6	SIRT2	NAD-dependent protein deacetylase sirtuin-2
17495-141	Q9NTG7	SIRT3	NAD-dependent protein deacetylase sirtuin-3, mitochondrial
9837-60	P15559	NQO1	NAD(P)H dehydrogenase [quinone] 1
16621-77	Q8NCW5	APOA1BP	NAD(P)H-hydrate epimerase
19200-16	Q16718	NDUFA5	NADH dehydrogenase [ubiquinone] 1 alpha subcomplex subunit 5
7747-47	Q9NX14	NDUFB11	NADH dehydrogenase [ubiquinone] 1 beta subcomplex subunit 11, mitochondrial
9800-20	O95169	NDUFB8	NADH dehydrogenase [ubiquinone] 1 beta subcomplex subunit 8, mitochondrial
7748-11	P19404	NDUFV2	NADH dehydrogenase [ubiquinone] flavoprotein 2, mitochondrial
10584-7	O43181	NDUFS4	NADH dehydrogenase [ubiquinone] iron-sulfur protein 4, mitochondrial
18255-6	Q9UHQ9	CYB5R1	NADH-cytochrome b5 reductase 1
19143-38	Q6BCY4	CYB5R2	NADH-cytochrome b5 reductase 2
7215-18	P00387	CYB5R3	NADH-cytochrome b5 reductase 3
2731-29	P16435	POR	NADPH--cytochrome P450 reductase
3854-24	Q13765	NACA	Nascent polypeptide-associated complex subunit alpha
16751-15	P16860	NPPB	Natriuretic peptides B
8360-169	O76036	NCR1	Natural cytotoxicity triggering receptor 1
2734-49	O95944	NCR2	Natural cytotoxicity triggering receptor 2
3003-29	O14931	NCR3	Natural cytotoxicity triggering receptor 3
7854-38	Q68D85	NCR3LG1	Natural cytotoxicity triggering receptor 3 ligand 1
5063-12	Q9BZW8	CD244	Natural killer cell receptor 2B4
8803-61	Q15223	PVRL1	Nectin-1
6245-4	Q92692	PVRL2	Nectin-2
13557-3	Q9NQS3	PVRL3	Nectin-3
5734-13	Q96NY8	PVRL4	Nectin-4
11307-33	Q9H0M0	WWP1	NEDD4-like E3 ubiquitin-protein ligase WWP1
18177-49	Q13564	NAE1	NEDD8-activating enzyme E1 regulatory subunit
19111-10	P61081	UBE2M	NEDD8-conjugating enzyme Ubc12
18213-30	Q969M7	UBE2F	NEDD8-conjugating enzyme UBE2F
8900-28	Q92859	NEO1	Neogenin
6342-10	Q6UXI9	NPNT	Nephronectin
9789-52	Q8WXH0	SYNE2	Nesprin-2
7975-97	Q6ZN44	UNC5A	Netrin receptor UNC5A
15394-79	Q8IZJ1	UNC5B	Netrin receptor UNC5B
7776-20	Q8IZJ1	UNC5B	Netrin receptor UNC5B
5139-32	O95185	UNC5C	Netrin receptor UNC5C
16307-22	Q6UXZ4	UNC5D	Netrin receptor UNC5D
6649-51	O95631	NTN1	Netrin-1
5637-81	Q9Y2I2	NTNG1	Netrin-G1
10924-258	Q8WUJ1	CYB5D2	Neuferricin
7153-66	Q9NPE2	NGRN	Neugrin
4498-62	P13591	NCAM1	Neural cell adhesion molecule 1
6507-16	O15394	NCAM2	Neural cell adhesion molecule 2
4246-40	P32004	L1CAM	Neural cell adhesion molecule L1
8958-51	O00533	CHL1	Neural cell adhesion molecule L1-like protein
10424-31	Q9NQX5	NPDC1	Neural proliferation differentiation and control protein 1
13468-5	Q96JN8	NEURL4	Neuralized-like protein 4
9178-30	Q02297	NRG1	Pro-neuregulin-1, membrane-bound isoform
15446-25	Q02297	NRG1	Pro-neuregulin-1, membrane-bound isoform
14139-16	Q8WWG1	NRG4	Pro-neuregulin-4, membrane-bound isoform
11654-77	Q8IZ57	NRSN1	Neurensin-1
8971-9	Q9ULB1	NRXN1	Neurexin-1
5110-84	P58400	NRXN1	Neurexin-1-beta
8876-51	P58401	NRXN2	Neurexin-2-beta
16323-8	Q9Y4C0	NRXN3	Neurexin-3
5111-15	Q9HDB5	NRXN3	Neurexin-3-beta
6054-6	O95157	NXPH3	Neurexophilin-3
2944-66	P41271	NBL1	Neuroblastoma suppressor of tumorigenicity 1
17816-58	P61601	NCALD	Neurocalcin-delta
15573-110	O14594	NCAN	Neurocan core protein
13388-57	P29120	PCSK1	Neuroendocrine convertase 1
15440-57	P16519	PCSK2	Neuroendocrine convertase 2
5757-45	O95467	GNAS	Neuroendocrine secretory protein 55
14260-112	Q7Z628	NET1	Neuroepithelial cell-transforming gene 1 protein
7179-69	O94856	NFASC	Neurofascin
10082-251	P07196	NEFL	Neurofilament light polypeptide
5107-7	P46531	NOTCH1	Neurogenic locus notch homolog protein 1
11297-54	Q04721	NOTCH2	Neurogenic locus notch homolog protein 2
5106-52	Q04721	NOTCH2	Neurogenic locus notch homolog protein 2
5108-72	Q9UM47	NOTCH3	Neurogenic locus notch homolog protein 3
18303-39	Q92686	NRGN	Neurogranin
15620-4	Q8N2Q7	NLGN1	Neuroligin-1
9027-10	Q8NFZ4	NLGN2	Neuroligin-2
9772-153	Q8NFZ4	NLGN2	Neuroligin-2
17427-26	Q9NZ94	NLGN3	Neuroligin-3
8941-4	Q9NZ94	NLGN3	Neuroligin-3
5357-60	Q8N0W4	NLGN4X	Neuroligin-4, X-linked
9321-400	P08949	NMB	Neuromedin-B
9503-1	Q5H8A3	NMS	Neuromedin-S
8754-5	P48645	NMU	Neuromedin-U
15325-14	P17677	GAP43	Neuromodulin
8924-55	Q9NYX4	CALY	Neuron-specific vesicular protein calcyon
5109-24	Q92823	NRCAM	Neuronal cell adhesion molecule
13109-82	Q7Z3B1	NEGR1	Neuronal growth regulator 1
7050-5	Q7Z3B1	NEGR1	Neuronal growth regulator 1
15511-37	O95502	NPTXR	Neuronal pentraxin receptor
9256-78	Q15818	NPTX1	Neuronal pentraxin-1
18316-75	Q9UH03	SEPTIN3	Neuronal-specific septin-3
15298-199	Q8TDF5	NETO1	Neuropilin and tolloid-like protein 1
5639-49	Q8TDF5	NETO1	Neuropilin and tolloid-like protein 1
5542-22	O14786	NRP1	Neuropilin-1
15387-44	O60462	NRP2	Neuropilin-2
7194-36	Q9Y639	NPTN	Neuroplastin
7857-22	P30990	NTS	Neurotensin/neuromedin N
10907-116	Q9P121	NTM	Neurotrimin
8428-102	Q9P121	NTM	Neurotrimin
4145-58	P20783	NTF3	Neurotrophin-3
4146-58	P34130	NTF4	Neurotrophin-4
9000-177	Q07837	SLC3A1	Neutral and basic amino acid transport protein rBAT
3212-30	Q9NR71	ASAH2	Neutral ceramidase
9172-69	P22894	MMP8	Neutrophil collagenase
17766-5	P14598	NCF1	Neutrophil cytosol factor 1
19579-5	P59665	DEFA1	Neutrophil defensin 1
13671-40	P08246	ELANE	Neutrophil elastase
2836-68	P80188	LCN2	Neutrophil gelatinase-associated lipocalin
2790-54	P02775	PPBP	Platelet basic protein
7696-3	Q14596	NBR1	Next to BRCA1 gene 1 protein
19209-6	P25963	NFKBIA	NF-kappa-B inhibitor alpha
17387-27	Q15653	NFKBIB	NF-kappa-B inhibitor beta
19123-6	Q8NI38	NFKBID	NF-kappa-B inhibitor delta
7770-25	Q9UMS0	NFU1	NFU1 iron-sulfur cluster scaffold homolog, mitochondrial
13680-3	Q15742	NAB2	NGFI-A-binding protein 2
9087-8	Q5JS37	NHLRC3	NHL repeat-containing protein 3
13602-6	P55769	NHP2L1	NHP2-like protein 1
19376-74	P40261	NNMT	Nicotinamide N-methyltransferase
5011-11	P43490	NAMPT	Nicotinamide phosphoribosyltransferase
16853-5	Q9NWW6	NRK1	Nicotinamide riboside kinase 1
18932-84	Q9HAN9	NMNAT1	Nicotinamide/nicotinic acid mononucleotide adenylyltransferase 1
17789-1	Q15274	QPRT	Nicotinate-nucleotide pyrophosphorylase [carboxylating]
16060-99	Q14112	NID2	Nidogen-2
12738-43	Q9Y2I1	NISCH	Nischarin
5629-58	P26715	KLRC1	NKG2-A/NKG2-B type II integral membrane protein
14095-1	P26718	KLRK1	NKG2-D type II integral membrane protein
7795-14	Q07444	KLRC3	NKG2-E type II integral membrane protein
10552-88	O43908	KLRC4	NKG2-F type II integral membrane protein
3081-70	Q9BZM6	ULBP1	UL16-binding protein 1
3082-9	Q9BZM5	ULBP2	UL16-binding protein 2
2747-3	Q9BZM4	ULBP3	UL16-binding protein 3
13988-67	Q9HBL8	NMRAL1	NmrA-like family domain-containing protein 1
15692-300	Q96S42	NODAL	Nodal homolog
5703-26	Q99784	OLFM1	Noelin
19377-14	O95897	OLFM2	Noelin-2
10643-16	Q96PB7	OLFM3	Noelin-3
11143-32	Q96PB7	OLFM3	Noelin-3
8778-3	Q13253	NOG	Noggin
9187-2	P05114	HMGN1	Non-histone chromosomal protein HMG-14
11351-233	Q9H9Q4	NHEJ1	Non-homologous end-joining factor 1
5260-80	P29597	TYK2	Non-receptor tyrosine-protein kinase TYK2
8394-56	P10153	RNASE2	Non-secretory ribonuclease
14614-41	Q5T1S8	NCMAP	Noncompact myelin-associated protein
4250-23	Q9UNZ2	NSFL1C	NSFL1 cofactor p47
2658-27	Q16288	NTRK3	NT-3 growth factor receptor
9942-2	Q9UKK6	NXT1	NTF2-related export protein 1
9765-4	Q9NXR1	NDE1	Nuclear distribution protein nudE homolog 1
13532-25	Q8N9A8	CNEP1R1	Nuclear envelope phosphatase-regulatory subunit 1
11154-3	Q14494	NFE2L1	Endoplasmic reticulum membrane sensor NFE2L1
9869-28	P19838	NFKB1	Nuclear factor NF-kappa-B p105 subunit
14286-2	O95644	NFATC1	Nuclear factor of activated T-cells, cytoplasmic 1
11560-76	Q14934	NFATC4	Nuclear factor of activated T-cells, cytoplasmic 4
8887-21	Q9Y266	NUDC	Nuclear migration protein nudC
7821-6	Q13901	C1D	Nuclear nucleic acid-binding protein C1D
12772-8	P52948	NUP98	Nuclear pore complex protein Nup98-Nup96
9954-2	Q92617	NPIPB3	Nuclear pore complex-interacting protein family member B3
9606-4	Q5VU65	NUP210L	Nuclear pore membrane glycoprotein 210-like
12993-21	Q8TAT6	NPLOC4	Nuclear protein localization protein 4 homolog
7898-29	Q8TC05	MDM1	Nuclear protein MDM1
14045-12	Q15596	NCOA2	Nuclear receptor coactivator 2
12483-62	Q92753	RORB	Nuclear receptor ROR-beta
11827-7	P51449	RORC	Nuclear receptor ROR-gamma
5236-2	P20393	NR1D1	Nuclear receptor subfamily 1 group D member 1
12885-42	Q14995	NR1D2	Nuclear receptor subfamily 1 group D member 2
12444-39	O00482	NR5A2	Nuclear receptor subfamily 5 group A member 2
12616-45	Q9UHY1	NRBP1	Nuclear receptor-binding protein
18237-29	Q9NQ35	NRIP3	Nuclear receptor-interacting protein 3
12453-161	Q9UBU9	NXF1	Nuclear RNA export factor 1
19219-71	P61970	NUTF2	Nuclear transport factor 2
9751-72	P67809	YBX1	Nuclease-sensitive element-binding protein 1
18228-30	Q9Y3C1	NOP16	Nucleolar protein 16
13655-34	P19338	NCL	Nucleolin
19131-184	Q01085	TIAL1	Nucleolysin TIAR
8870-38	P06748	NPM1	Nucleophosmin
5909-51	P15531	NME1	Nucleoside diphosphate kinase A
4249-64	P22392	NME2	Nucleoside diphosphate kinase B
13636-20	P55209	NAP1L1	Nucleosome assembly protein 1-like 1
13529-39	Q9ULW6	NAP1L2	Nucleosome assembly protein 1-like 2
19188-21	Q99733	NAP1L4	Nucleosome assembly protein 1-like 4
12482-5	Q12830	BPTF	Nucleosome-remodeling factor subunit BPTF
4254-6	Q8IVD9	NUDCD3	NudC domain-containing protein 3
13464-8	Q8N912	NRAC	Nutritionally-regulated adipose and cardiac enriched protein homolog
13653-335	Q9BQ69	MACROD1	ADP-ribose glycohydrolase MACROD1
17357-33	Q9HD40	SEPSECS	O-phosphoseryl-tRNA(Sec) selenium transferase
12659-13	Q9NTK5	OLA1	Obg-like ATPase 1
16802-31	Q9NX40	OCIAD1	OCIA domain-containing protein 1
6526-77	Q9NY56	OBP2A	Odorant-binding protein 2a
5680-54	Q9NPH6	OBP2B	Odorant-binding protein 2b
8815-1	Q6UWY5	OLFML1	Olfactomedin-like protein 1
8660-5	Q9NRN5	OLFML3	Olfactomedin-like protein 3
18240-6	P47874	OMP	Olfactory marker protein
16908-5	P23515	OMG	Oligodendrocyte-myelin glycoprotein
12591-27	O60890	OPHN1	Oligophrenin-1
13590-1	Q9Y3B8	REXO2	Oligoribonuclease, mitochondrial
17808-37	Q9NQR4	NIT2	Omega-amidase NIT2
14063-17	P13725	OSM	Oncostatin-M
2693-20	P13725	OSM	Oncostatin-M
7106-37	Q86WS3	OOSP2	Oocyte-secreted protein 2
7736-28	Q96PE5	OPALIN	Opalin
15622-13	Q14982	OPCML	Opioid-binding protein/cell adhesion molecule
6530-63	Q99935	PROL1	Opiorphin prepropeptide
15430-165	Q9UBM4	OPTC	Opticin
6463-59	P83859	QRFP	Orexigenic neuropeptide QRFP
12389-4	Q9Y5N6	ORC6L	Origin recognition complex subunit 6
15431-31	P00480	OTC	Ornithine carbamoyltransferase, mitochondrial
9893-27	P54368	OAZ1	Ornithine decarboxylase antizyme 1
13056-18	Q9GZN6	SLC6A16	Orphan sodium- and chloride-dependent neurotransmitter transporter NTT5
11067-13	P02818	BGLAP	Osteocalcin
7116-31	Q8IYS5	OSCAR	Osteoclast-associated immunoglobulin-like receptor
19118-47	Q92882	OSTF1	Osteoclast-stimulating factor 1
7265-32	P61366	OSTN	Osteocrin
5358-3	Q99983	OMD	Osteomodulin
19353-25	Q86WC4	OSTM1	Osteopetrosis-associated transmembrane protein 1
13113-7	P10451	SPP1	Osteopontin
15432-1	Q9NRC9	OTOR	Otoraplin
6414-8	Q86UD1	OAF	Out at first protein homolog
12503-5	Q15743	GPR68	Ovarian cancer G-protein coupled receptor 1
5112-73	P41217	CD200	OX-2 membrane glycoprotein
19545-145	Q99497	PARK7	Protein/nucleic acid deglycase DJ-1
7753-21	Q9BUP3	HTATIP2	Oxidoreductase HTATIP2
18241-18	P36551	CPOX	Oxygen-dependent coproporphyrinogen-III oxidase, mitochondrial
12878-60	Q9BXB4	OSBPL11	Oxysterol-binding protein-related protein 11
16899-59	Q96SU4	OSBPL9	Oxysterol-binding protein-related protein 9
9016-12	P55055	NR1H2	Oxysterols receptor LXR-beta
8356-88	P01178	OXT	Oxytocin-neurophysin 1
4154-57	P16109	SELP	P-selectin
11266-8	Q14242	SELPLG	P-selectin glycoprotein ligand 1
7233-73	O15547	P2RX6	P2X purinoceptor 6
12593-33	Q9NUG6	PDRG1	p53 and DNA damage-regulated protein 1
12398-15	O43316	PAX4	Paired box protein Pax-4
8825-4	Q9UKJ1	PILRA	Paired immunoglobulin-like type 2 receptor alpha
6402-8	Q9UKJ1	PILRA	Paired immunoglobulin-like type 2 receptor alpha
10816-150	Q9UKJ1	PILRA	Paired immunoglobulin-like type 2 receptor alpha
8252-2	Q6P988	NOTUM	Palmitoleoyl-protein carboxylesterase NOTUM
9244-27	P50897	PPT1	Palmitoyl-protein thioesterase 1
18917-53	P04746	AMY2A	Pancreatic alpha-amylase
4588-1	P01298	PPY	Pancreatic prohormone
15613-16	P16233	PNLIP	Pancreatic triacylglycerol lipase
12658-72	Q9H999	PANK3	Pantothenate kinase 3
11254-13	O95428	PAPLN	Papilin
4148-49	Q13219	PAPPA	Pappalysin-1
5756-66	Q9BXP8	PAPPA2	Pappalysin-2
18306-1	O75781	PALM	Paralemmin-1
2962-50	P12272	PTHLH	Parathyroid hormone-related protein
13470-43	Q03431	PTH1R	Parathyroid hormone/parathyroid hormone-related peptide receptor
19640-2	P01270	PTH	Parathyroid hormone
9802-27	Q96AD5	PNPLA2	Patatin-like phospholipase domain-containing protein 2
13517-3	Q3KNS1	PTCHD3	Patched domain-containing protein 3
12894-3	Q6ZW49	PAXIP1	PAX-interacting protein 1
17176-13	O75475	PSIP1	PC4 and SFRS1-interacting protein
19158-1	Q15004	PAF	PCNA-associated factor
11428-31	O00151	PDLIM1	PDZ and LIM domain protein 1
12387-7	P50479	PDLIM4	PDZ and LIM domain protein 4
6219-14	Q5EBL8	PDZD11	PDZ domain-containing protein 11
19260-4	O14908	GIPC1	PDZ domain-containing protein GIPC1
19272-9	Q9UBV8	PEF1	Peflin
6447-73	P26022	PTX3	Pentraxin-related protein PTX3
5745-64	O43692	PI15	Peptidase inhibitor 15
11134-30	Q9UGC7	MTRF1L	Peptide chain release factor 1-like, mitochondrial
3727-35	P10082	PYY	Peptide YY
3329-14	O75594	PGLYRP1	Peptidoglycan recognition protein 1
5620-13	P19021	PAM	Peptidyl-glycine alpha-amidating monooxygenase
3844-2	P62937	PPIA	Peptidyl-prolyl cis-trans isomerase A
4718-5	P23284	PPIB	Peptidyl-prolyl cis-trans isomerase B
18819-21	P45877	PPIC	Peptidyl-prolyl cis-trans isomerase C
5238-26	Q9UNP9	PPIE	Peptidyl-prolyl cis-trans isomerase E
5248-68	P30405	PPIF	Peptidyl-prolyl cis-trans isomerase F, mitochondrial
9340-17	Q9NWM8	FKBP14	Peptidyl-prolyl cis-trans isomerase FKBP14
9339-204	P26885	FKBP2	Peptidyl-prolyl cis-trans isomerase FKBP2
18383-9	Q00688	FKBP3	Peptidyl-prolyl cis-trans isomerase FKBP3
17722-5	Q02790	FKBP4	Peptidyl-prolyl cis-trans isomerase FKBP4
9288-7	Q9Y680	FKBP7	Peptidyl-prolyl cis-trans isomerase FKBP7
18449-33	Q13427	PPIG	Peptidyl-prolyl cis-trans isomerase G
12449-16	O43447	PPIH	Peptidyl-prolyl cis-trans isomerase H
15474-7	Q13526	PIN1	Peptidyl-prolyl cis-trans isomerase NIMA-interacting 1
12718-43	Q9Y237	PIN4	Peptidyl-prolyl cis-trans isomerase NIMA-interacting 4
9884-8	Q9Y3C6	PPIL1	Peptidyl-prolyl cis-trans isomerase-like 1
11671-19	P55201	BRPF1	Peregrin
3457-57	Q15063	POSTN	Periostin
13463-1	Q92626	PXDN	Peroxidasin homolog
11324-3	A1KZ92	PXDNL	Peroxidasin-like protein
3855-56	Q06830	PRDX1	Peroxiredoxin-1
7789-182	Q13162	PRDX4	Peroxiredoxin-4
5017-19	P30044	PRDX5	Peroxiredoxin-5, mitochondrial
5018-68	P30041	PRDX6	Peroxiredoxin-6
18343-10	Q9NUI1	DECR2	Peroxisomal 2,4-dienoyl-CoA reductase
13929-27	Q9UKG9	CROT	Peroxisomal carnitine O-octanoyltransferase
8300-82	O75381	PEX14	Peroxisomal membrane protein PEX14
13947-371	Q9BQG2	NUDT12	Peroxisomal NADH pyrophosphatase NUDT12
5915-58	P50542	PEX5	Peroxisomal targeting signal 1 receptor
17776-15	Q9BY49	PECR	Peroxisomal trans-2-enoyl-CoA reductase
19366-8	Q7Z412	PEX26	Peroxisome assembly protein 26
12954-71	Q07869	PPARA	Peroxisome proliferator-activated receptor alpha
11825-27	Q9UBK2	PPARGC1A	Peroxisome proliferator-activated receptor gamma coactivator 1-alpha
2696-87	O60542	PSPN	Persephin
3847-56	O95571	ETHE1	Persulfide dioxygenase ETHE1, mitochondrial
4267-81	O00541	PES1	Pescadillo homolog
17769-28	Q8WW12	PCNP	PEST proteolytic signal-containing nuclear protein
9118-7	Q9BQI7	PSD2	PH and SEC7 domain-containing protein 2
11544-39	Q92576	PHF3	PHD finger protein 3
13941-82	O95363	FARS2	Phenylalanine--tRNA ligase, mitochondrial
17204-17	P11086	PNMT	Phenylethanolamine N-methyltransferase
14192-31	Q8N4E4	PDCL2	Phosducin-like protein 2
18921-30	P78562	PHEX	Phosphate-regulating neutral endopeptidase PHEX
15413-3	P04180	LCAT	Phosphatidylcholine-sterol acyltransferase
4276-10	P30086	PEBP1	Phosphatidylethanolamine-binding protein 1
8863-3	P27986	PIK3R1	Phosphatidylinositol 3-kinase regulatory subunit alpha
3831-21	P60484	PTEN	Phosphatidylinositol 3,4,5-trisphosphate 3-phosphatase and dual-specificity protein phosphatase PTEN
14028-22	O00443	PIK3C2A	Phosphatidylinositol 4-phosphate 3-kinase C2 domain-containing subunit alpha
12697-30	P48426	PIP4K2A	Phosphatidylinositol 5-phosphate 4-kinase type-2 alpha
18232-42	P78356	PIP4K2B	Phosphatidylinositol 5-phosphate 4-kinase type-2 beta
9934-29	Q00169	PITPNA	Phosphatidylinositol transfer protein alpha isoform
12484-67	P48739	PITPNB	Phosphatidylinositol transfer protein beta isoform
9173-21	P36871	PGM1	Phosphoglucomutase-1
18330-7	Q96G03	PGM2	Phosphoglucomutase-2
5020-50	P00558	PGK1	Phosphoglycerate kinase 1
13936-24	P07205	PGK2	Phosphoglycerate kinase 2
3896-5	P18669	PGAM1	Phosphoglycerate mutase 1
15524-30	P15259	PGAM2	Phosphoglycerate mutase 2
2692-74	P14555	PLA2G2A	Phospholipase A2, membrane associated
10948-14	Q8IV08	PLD3	Phospholipase D3
11407-57	Q9NRY6	PLSCR3	Phospholipid scramblase 3
15475-4	P55058	PLTP	Phospholipid transfer protein
17408-2	Q92871	PMM1	Phosphomannomutase 1
12450-42	Q15126	PMVK	Phosphomevalonate kinase
17843-30	Q9HAB8	PPCS	Phosphopantothenate--cysteine ligase
13996-16	Q96CD2	PPCDC	Phosphopantothenoylcysteine decarboxylase
9478-69	Q14558	PRPSAP1	Phosphoribosyl pyrophosphate synthase-associated protein 1
19150-20	O60256	PRPSAP2	Phosphoribosyl pyrophosphate synthase-associated protein 2
18342-2	Q9Y617	PSAT1	Phosphoserine aminotransferase
11838-130	Q92508	PIEZO1	Piezo-type mechanosensitive ion channel component 1
9211-19	P36955	SERPINF1	Pigment epithelium-derived factor
3390-72	P42336|P27986	PIK3CA|PIK3R1	Phosphatidylinositol 4,5-bisphosphate 3-kinase catalytic subunit alpha isoform|Phosphatidylinositol 3-kinase regulatory subunit alpha
12338-27	Q63HQ2	EGFLAM	Pikachurin
14114-18	Q8IYJ0	PIANP	PILR alpha-associated neural protein
9599-6	Q8IYJ0	PIANP	PILR alpha-associated neural protein
13634-209	O00625	PIR	Pirin
8285-64	P18509	ADCYAP1	Pituitary adenylate cyclase-activating polypeptide
8446-4	P18509	ADCYAP1	Pituitary adenylate cyclase-activating polypeptide
12793-4	Q96J94	PIWIL1	Piwi-like protein 1
3078-1	P49763	PGF	Placenta growth factor
14067-6	Q99959	PKP2	Plakophilin-2
4152-58	P03952	KLKB1	Plasma kallikrein
4479-14	P05155	SERPING1	Plasma protease C1 inhibitor
4150-75	P00747	PLG	Plasminogen
4151-6	P00747	PLG	Plasminogen
12737-12	Q14651	PLS1	Plastin-1
17231-1	P13796	LCP1	Plastin-2
16765-52	P02775	PPBP	Platelet basic protein
8275-31	Q5VY43	PEAR1	Platelet endothelial aggregation receptor 1
8892-14	Q5VY43	PEAR1	Platelet endothelial aggregation receptor 1
2695-25	P16284	PECAM1	Platelet endothelial cell adhesion molecule
2697-7	P02776	PF4	Platelet factor 4
5663-18	P10720	PF4V1	Platelet factor 4 variant
4990-87	P07359	GP1BA	Platelet glycoprotein Ib alpha chain
7185-29	P40197	GP5	Platelet glycoprotein V
3194-36	Q9HCN6	GP6	Platelet glycoprotein VI
5015-15	Q13093	PLA2G7	Platelet-activating factor acetylhydrolase
18914-188	Q99487	PAFAH2	Platelet-activating factor acetylhydrolase 2, cytoplasmic
2642-4	P68402	PAFAH1B2	Platelet-activating factor acetylhydrolase IB subunit beta
17140-57	Q9GZP0	PDGFD	Platelet-derived growth factor D
9341-1	Q9GZP0	PDGFD	Platelet-derived growth factor D
10366-11	P16234	PDGFRA	Platelet-derived growth factor receptor alpha
3459-49	P09619	PDGFRB	Platelet-derived growth factor receptor beta
7875-86	P08567	PLEK	Pleckstrin
12459-13	Q9HB21	PLEKHA1	Pleckstrin homology domain-containing family A member 1
10939-16	Q9H4M7	PLEKHA4	Pleckstrin homology domain-containing family A member 4
12731-12	Q6IQ23	PLEKHA7	Pleckstrin homology domain-containing family A member 7
3045-72	P21246	PTN	Pleiotrophin
9235-3	Q8IUK5	PLXDC1	Plexin domain-containing protein 1
11342-59	Q6UX71	PLXDC2	Plexin domain-containing protein 2
9005-16	Q9UIW2	PLXNA1	Plexin-A1
19560-23	Q9HCM2	PLXNA4	Plexin-A4
9216-100	O15031	PLXNB2	Plexin-B2
16922-53	Q9ULL4	PLXNB3	Plexin-B3
4564-2	O60486	PLXNC1	Plexin-C1
19561-216	Q9Y4D7	PLXND1	Plexin-D1
10616-67	Q9NZ53	PODXL2	Podocalyxin-like protein 2
8064-125	P15151	PVR	Poliovirus receptor
10534-40	P09874	PARP1	Poly [ADP-ribose] polymerase 1
8343-224	Q9BWT3	PAPOLG	Poly(A) polymerase gamma
9028-5	Q9NVV4	MTPAP	Poly(A) RNA polymerase, mitochondrial
17332-3	Q9NX46	ADPRHL2	ADP-ribose glycohydrolase ARH3
11458-30	Q15365	PCBP1	Poly(rC)-binding protein 1
10575-31	Q9UHX1	PUF60	Poly(U)-binding-splicing factor PUF60
5656-53	P21128	ENDOU	Poly(U)-specific endoribonuclease
8921-139	Q86U42	PABPN1	Polyadenylate-binding protein 2
10447-18	Q9H361	PABPC3	Polyadenylate-binding protein 3
12603-87	Q13310	PABPC4	Polyadenylate-binding protein 4
12430-78	Q9H074	PAIP1	Polyadenylate-binding protein-interacting protein 1
12604-16	Q96GD3	SCMH1	Polycomb protein SCMH1
13745-10	Q13563	PKD2	Polycystin-2
3216-2	P01833	PIGR	Polymeric immunoglobulin receptor
7090-17	Q10472	GALNT1	Polypeptide N-acetylgalactosaminyltransferase 1
7003-4	Q86SR1	GALNT10	Polypeptide N-acetylgalactosaminyltransferase 10
8700-325	Q8NCW6	GALNT11	Polypeptide N-acetylgalactosaminyltransferase 11
10908-2	Q8IUC8	GALNT13	Polypeptide N-acetylgalactosaminyltransferase 13
8923-94	Q8N428	GALNT16	Polypeptide N-acetylgalactosaminyltransferase 16
5764-4	Q10471	GALNT2	Polypeptide N-acetylgalactosaminyltransferase 2
6593-5	Q14435	GALNT3	Polypeptide N-acetylgalactosaminyltransferase 3
6948-82	Q92562	FIG4	Polyphosphoinositide phosphatase
6641-60	P0CG47	UBB	Polyubiquitin-B
6647-55	P0CG48	UBC	Polyubiquitin-C
11530-37	P08397	HMBS	Porphobilinogen deaminase
13042-7	Q16322	KCNA10	Potassium voltage-gated channel subfamily A member 10
8067-21	Q9Y6H6	KCNE3	Potassium voltage-gated channel subfamily E member 3
8756-41	Q9UJ90	KCNE5	Potassium voltage-gated channel subfamily E regulatory beta subunit 5
8908-14	Q9UJ90	KCNE5	Potassium voltage-gated channel subfamily E regulatory beta subunit 5
12834-3	Q9H3M0	KCNF1	Potassium voltage-gated channel subfamily F member 1
13525-17	Q8TDN1	KCNG4	Potassium voltage-gated channel subfamily G member 4
9994-217	P51164	ATP4B	Potassium-transporting ATPase subunit beta
12774-12	O60741	HCN1	Potassium/sodium hyperpolarization-activated cyclic nucleotide-gated channel 1
7960-53	Q6S5H5	POTEG	POTE ankyrin domain family member G
11715-1	P14859	POU2F1	POU domain, class 2, transcription factor 1
12779-30	Q9UKN5	PRDM4	PR domain zinc finger protein 4
13503-19	O75915	ARL6IP5	PRA1 family protein 3
9012-1	O94906	PRPF6	Pre-mRNA-processing factor 6
9581-4	O94906	PRPF6	Pre-mRNA-processing factor 6
13645-14	Q92620	DHX38	Pre-mRNA-splicing factor ATP-dependent RNA helicase PRP16
12980-31	Q9NW64	RBM22	Pre-mRNA-splicing factor RBM22
19438-68	O95926	SYF2	Pre-mRNA-splicing factor SYF2
19242-21	O60925	PFDN1	Prefoldin subunit 1
19243-2	Q9UHV9	PFDN2	Prefoldin subunit 2
19193-18	P61758	VBP1	Prefoldin subunit 3
4271-75	Q99471	PFDN5	Prefoldin subunit 5
6580-29	P20742	PZP	Pregnancy zone protein
7846-44	Q9UQ72	PSG11	Pregnancy-specific beta-1-glycoprotein 11
6444-15	Q16557	PSG3	Pregnancy-specific beta-1-glycoprotein 3
6456-17	Q00889	PSG6	Pregnancy-specific beta-1-glycoprotein 6
6238-55	Q9UQ74	PSG8	Pregnancy-specific beta-1-glycoprotein 8
6431-68	Q9UHG3	PCYOX1	Prenylcysteine oxidase 1
15434-5	Q13519	PNOC	Prepronociceptin
9127-4	P58743	SLC26A5	Prestin
9565-6	Q96IZ0	PAWR	PRKC apoptosis WT1 regulator protein
5617-41	O15130	NPFF	Pro-FMRFamide-related neuropeptide FF
10981-56	P56975	NRG3	Pro-neuregulin-3, membrane-bound isoform
9204-33	P01189	POMC	Pro-opiomelanocortin
5659-11	P20396	TRH	Pro-thyrotropin-releasing hormone
13946-8	Q9BUQ8	DDX23	Probable ATP-dependent RNA helicase DDX23
14216-35	Q7L014	DDX46	Probable ATP-dependent RNA helicase DDX46
12382-2	O95786	DDX58	Probable ATP-dependent RNA helicase DDX58
12869-68	P26196	DDX6	Probable ATP-dependent RNA helicase DDX6
14012-17	Q96C10	DHX58	Probable ATP-dependent RNA helicase DHX58
6255-74	Q96SM3	CPXM1	Probable carboxypeptidase X1
12694-28	Q9UNQ2	DIMT1	Probable dimethyladenosine transferase
12705-9	Q15751	HERC1	Probable E3 ubiquitin-protein ligase HERC1
7860-9	Q5GLZ8	HERC4	Probable E3 ubiquitin-protein ligase HERC4
11371-1	Q96P66	GPR101	Probable G-protein coupled receptor 101
11465-4	Q8IZ08	GPR135	G-protein coupled receptor 135
5653-23	A4D1T9	PRSS37	Probable inactive serine protease 37
11677-17	Q8IZN3	ZDHHC14	Probable palmitoyltransferase ZDHHC14
11468-15	Q9Y4C8	RBM19	Probable RNA-binding protein 19
11590-5	Q86U06	RBM23	Probable RNA-binding protein 23
13958-5	Q8TBY0	RBM46	Probable RNA-binding protein 46
8891-7	Q9H3G5	CPVL	Probable serine carboxypeptidase CPVL
18215-5	Q9NWX6	THG1L	Probable tRNA(His) guanylyltransferase
11237-49	Q15113	PCOLCE	Procollagen C-endopeptidase enhancer 1
6081-52	Q9UKZ9	PCOLCE2	Procollagen C-endopeptidase enhancer 2
5638-23	Q8NBJ5	COLGALT1	Procollagen galactosyltransferase 1
7234-12	Q8IYK4	COLGALT2	Procollagen galactosyltransferase 2
6923-1	O00469	PLOD2	Procollagen-lysine,2-oxoglutarate 5-dioxygenase 2
10612-18	O60568	PLOD3	Multifunctional procollagen lysine hydroxylase and glycosyltransferase LH3
16923-20	P35080	PFN2	Profilin-2
15693-9	P06401	PGR	Progesterone receptor
5627-53	P01148	GNRH1	Progonadoliberin-1
10708-3	O43555	GNRH2	Progonadoliberin-2
3004-67	Q9BQ51	PDCD1LG2	Programmed cell death 1 ligand 2
18174-79	Q8WUM4	PDCD6IP	Programmed cell death 6-interacting protein
15623-1	Q15116	PDCD1	Programmed cell death protein 1
17202-37	Q53EL6	PDCD4	Programmed cell death protein 4
12517-52	O14737	PDCD5	Programmed cell death protein 5
19488-1	O75340	PDCD6	Programmed cell death protein 6
2247-20	P58294	PROK1	Prokineticin-1
10754-113	Q9HC23	PROK2	Prokineticin-2
2585-2	P01236	PRL	Prolactin
5114-65	P16471	PRLR	Prolactin receptor
6543-182	P81277	PRLH	Prolactin-releasing peptide
19364-163	P12004	PCNA	Proliferating cell nuclear antigen
4258-15	Q9UQ80	PA2G4	Proliferation-associated protein 2G4
19168-71	O43586	PSTPIP1	Proline-serine-threonine phosphatase-interacting protein 1
10699-52	Q07954	LRP1	Prolow-density lipoprotein receptor-related protein 1
6273-58	Q32P28	LEPRE1	Prolyl 3-hydroxylase 1
11645-9	P13674	P4HA1	Prolyl 4-hydroxylase subunit alpha-1
11348-132	O15460	P4HA2	Prolyl 4-hydroxylase subunit alpha-2
5029-3	Q12884	FAP	Prolyl endopeptidase FAP
5631-83	P12872	MLN	Promotilin
2960-66	P27918	CFP	Properdin
4459-68	Q16549	PCSK7	Proprotein convertase subtilisin/kexin type 7
5231-79	Q8NBP7	PCSK9	Proprotein convertase subtilisin/kexin type 9
6621-10	P04090	RLN2	Prorelaxin H2
9391-60	Q9UHG2	PCSK1N	ProSAAS
6207-10	P07602	PSAP	Prosaposin
18458-4	Q9H7Z7	PTGES2	Prostaglandin E synthase 2
17154-2	Q15185	PTGES3	Prostaglandin E synthase 3
12727-7	Q9P2B2	PTGFRN	Prostaglandin F2 receptor negative regulator
18943-4	Q8N8N7	PTGR2	Prostaglandin reductase 2
17345-12	Q8N4Q0	ZADH2	Prostaglandin reductase 3
10514-5	P41222	PTGDS	Prostaglandin-H2 D-isomerase
15513-108	Q16651	PRSS8	Prostasin
8386-11	Q8WXA2	PATE1	Prostate and testis expressed protein 1
8065-245	P0C8F1	PATE4	Prostate and testis expressed protein 4
8080-24	Q1L6U9	MSMP	Prostate-associated microseminoprotein
19317-114	P15309	ACPP	Prostatic acid phosphatase
9337-43	P20366	TAC1	Protachykinin-1
9057-19	Q16186	ADRM1	Proteasomal ubiquitin receptor ADRM1
5918-5	Q06323	PSME1	Proteasome activator complex subunit 1
17694-32	Q9UL46	PSME2	Proteasome activator complex subunit 2
12729-12	Q9BT73	PSMG3	Proteasome assembly chaperone 3
3859-50	P25786	PSMA1	Proteasome subunit alpha type-1
7880-9	P25786	PSMA1	Proteasome subunit alpha type-1
4280-47	P25787	PSMA2	Proteasome subunit alpha type-2
18926-7	P25788	PSMA3	Proteasome subunit alpha type-3
14099-20	P25789	PSMA4	Proteasome subunit alpha type-4
18925-24	P28066	PSMA5	Proteasome subunit alpha type-5
3860-7	P60900	PSMA6	Proteasome subunit alpha type-6
12612-37	P20618	PSMB1	Proteasome subunit beta type-1
19252-67	P49721	PSMB2	Proteasome subunit beta type-2
18339-207	P49720	PSMB3	Proteasome subunit beta type-3
18340-2	P28070	PSMB4	Proteasome subunit beta type-4
12580-7	P28074	PSMB5	Proteasome subunit beta type-5
10530-8	P28072	PSMB6	Proteasome subunit beta type-6
4706-17	P11171	EPB41	Protein 4.1
19325-21	Q96IU4	ABHD14B	Protein ABHD14B
6599-5	Q8J025	APCDD1	Protein APCDD1
12696-166	O60678	PRMT3	Protein arginine N-methyltransferase 3
15312-14	Q9UL18	AGO1	Protein argonaute-1
15323-112	Q9H9G7	AGO3	Protein argonaute-3
9933-49	Q9UN42	ATP1B4	Protein ATP1B4
11325-8	P78543	BTG2	Protein BTG2
12350-86	P15036	ETS2	Protein C-ets-2
17327-3	Q9BT09	CNPY3	Protein canopy homolog 3
10613-33	Q6P4E1	CASC4	Protein CASC4
8838-10	Q6P4E1	CASC4	Protein CASC4
6378-2	Q86SI9	C5orf38	Protein CEI
9357-4	O75629	CREG1	Protein CREG1
6496-60	P80370	DLK1	Protein delta homolog 1
8380-244	P80370	DLK1	Protein delta homolog 1
9359-9	Q6UY11	DLK2	Protein delta homolog 2
7178-59	Q9NTK1	DEPP	Protein DEPP1
11356-19	Q96DF8	DGCR14	Splicing factor ESS-2 homolog
9444-70	Q14129	DGCR6	Protein DGCR6
4278-14	P07237	P4HB	Protein disulfide-isomerase
4719-58	P30101	PDIA3	Protein disulfide-isomerase A3
7146-16	P13667	PDIA4	Protein disulfide-isomerase A4
5593-11	Q14554	PDIA5	Protein disulfide-isomerase A5
5650-9	Q15084	PDIA6	Protein disulfide-isomerase A6
5654-70	Q96JJ7	TMX3	Protein disulfide-isomerase TMX3
7092-7	Q8N807	PDILT	Protein disulfide-isomerase-like protein of the testis
19523-215	Q99497	PARK7	Protein/nucleic acid deglycase DJ-1
9123-18	Q8N350	DOS	Voltage-dependent calcium channel beta subunit-associated regulatory protein
13943-38	Q9C005	DPY30	Protein dpy-30 homolog
9757-29	Q8N8S7	ENAH	Protein enabled homolog
15688-30	P49257	LMAN1	Protein ERGIC-53
8062-15	Q9NVM1	EVA1B	Protein eva-1 homolog B
8877-22	P58658	EVA1C	Protein eva-1 homolog C
9365-91	Q5T1H1	EYS	Protein eyes shut homolog
2760-2	O95990	FAM107A	Actin-associated protein FAM107A
8556-5	Q9H6L5	FAM134B	Reticulophagy regulator 1
7856-51	Q8WW52	FAM151A	Protein FAM151A
6531-29	Q96A26	FAM162A	Protein FAM162A
11163-7	Q5T6X4	FAM162B	Protein FAM162B
10880-38	P0C2L3	FAM163B	Protein FAM163B
13479-8	A8MVW0	FAM171A2	Protein FAM171A2
8061-102	Q6P995	FAM171B	Protein FAM171B
8786-6	Q6P995	FAM171B	Protein FAM171B
5615-62	Q8WUF8	FAM172A	Cotranscriptional regulator FAM172A
7148-42	Q9BQD7	FAM173A	Protein N-lysine methyltransferase FAM173A
8039-41	Q8N128	FAM177A1	Protein FAM177A1
5719-66	Q15884	FAM189A2	Protein FAM189A2
6430-36	Q8N3H0	FAM19A2	Chemokine-like protein TAFA-2
7839-99	Q7Z5A8	FAM19A3	Chemokine-like protein TAFA-3
6511-17	Q96LR4	FAM19A4	Chemokine-like protein TAFA-4
5609-92	Q7Z5A7	FAM19A5	Chemokine-like protein TAFA-5
7066-199	Q5JX69	FAM209B	Protein FAM209B
7892-132	A2RU67	KIAA1467	Protein FAM234B
9981-18	A2RU67	KIAA1467	Protein FAM234B
8775-61	Q8N5W8	FAM24B	Protein FAM24B
5618-50	P58499	FAM3B	Protein FAM3B
9177-6	P58499	FAM3B	Protein FAM3B
13102-1	Q96BQ1	FAM3D	Protein FAM3D
19176-27	Q9NUQ9	FAM49B	Protein FAM49B
12740-55	Q99581	FEV	Protein FEV
12677-164	Q13045	FLII	Protein flightless-1 homolog
8659-68	O95866	G6B	Megakaryocyte and platelet inhibitory receptor G6b
12963-1	Q5VW38	GPR107	Protein GPR107
15596-7	O94992	HEXIM1	Protein HEXIM1
14205-6	Q96MH2	HEXIM2	Protein HEXIM2
8686-342	Q53FT3	C11orf73	Protein Hikeshi
7754-11	P78504	JAG1	Protein jagged-1
5093-47	Q9Y219	JAG2	Protein jagged-2
9038-12	O76095	JTB	Protein JTB
12623-84	Q92833	JARID2	Protein Jumonji
18284-77	Q8IX03	WWC1	Protein KIBRA
2644-11	P17252	PRKCA	Protein kinase C alpha type
12676-1	Q9BY11	PACSIN1	Protein kinase C and casein kinase substrate in neurons protein 1
14674-63	Q9UKS6	PACSIN3	Protein kinase C and casein kinase substrate in neurons protein 3
5475-10	P05771	PRKCB	Protein kinase C beta type
5476-66	P05129	PRKCG	Protein kinase C gamma type
3379-29	P41743	PRKCI	Protein kinase C iota type
3817-18	Q04759	PRKCQ	Protein kinase C theta type
6544-33	Q92832	NELL1	Protein kinase C-binding protein NELL1
11112-18	Q8TBQ9	TMEM167A	Protein kish-A
13421-17	Q9NRX6	TMEM167B	Protein kish-B
10621-26	Q569H4	PRR16	Protein Largen
8378-3	O95751	LDOC1	Protein LDOC1
7154-92	Q6P5S2	LEG1	Protein LEG1 homolog
15612-5	Q9HAP6	LIN7B	Protein lin-7 homolog B
19338-3	Q8WZA0	LZIC	Protein LZIC
16875-13	Q96A72	MAGOHB	Protein mago nashi homolog 2
12411-60	P61244	MAX	Protein max
5744-12	Q9BUN1	MENT	Protein MENT
8255-34	Q9Y6F6	MRVI1	Protein MRVI1
18261-34	Q8N6N6	NATD1	Protein NATD1
6604-59	Q8TB73	NDNF	Protein NDNF
19215-7	Q92597	NDRG1	Protein NDRG1
18312-68	Q9UGV2	NDRG3	Protein NDRG3
7934-11	Q9ULP0	NDRG4	Protein NDRG4
2737-22	P48745	NOV	CCN family member 3
6467-65	Q8NBL1	POGLUT1	Protein O-glucosyltransferase 1
8253-2	Q8WZA1	POMGNT1	Protein O-linked-mannose beta-1,2-N-acetylglucosaminyltransferase 1
6359-50	Q8NAT1	POMGNT2	Protein O-linked-mannose beta-1,4-N-acetylglucosaminyltransferase 2
12431-13	Q9BRX2	PELO	Protein pelota homolog
19303-64	Q6UWS5	PET117	Protein PET117 homolog, mitochondrial
17706-4	Q13522	PPP1R1A	Protein phosphatase 1 regulatory subunit 1A
12768-3	Q86XI6	PPP1R3B	Protein phosphatase 1 regulatory subunit 3B
11315-148	O15297	PPM1D	Protein phosphatase 1D
7187-3	Q5SGD2	PPM1L	Protein phosphatase 1L
17852-5	Q9Y570	PPME1	Protein phosphatase methylesterase 1
12518-289	Q86U86	PBRM1	Protein polybromo-1
7253-6	Q96PU8	QKI	Protein quaking
7207-4	Q13123	IK	Protein Red
11591-43	O43663	PRC1	Protein regulator of cytokinesis 1
15310-61	O43663	PRC1	Protein regulator of cytokinesis 1
11228-37	Q7Z5B4	RIC3	Protein RIC-3
9767-22	Q0D2K3	RIPPLY1	Protein ripply1
15318-75	P60903	S100A10	Protein S100-A10
14011-17	P31949	S100A11	Protein S100-A11
5852-6	P80511	S100A12	Protein S100-A12
7223-60	Q99584	S100A13	Protein S100-A13
17828-3	Q9HCY8	S100A14	Protein S100-A14
17836-17	Q96FQ6	S100A16	Protein S100-A16
11969-5	P29034	S100A2	Protein S100-A2
14116-129	P26447	S100A4	Protein S100-A4
15303-63	P33763	S100A5	Protein S100-A5
13090-17	P06703	S100A6	Protein S100-A6
7916-10	P31151	S100A7	Protein S100-A7
17145-1	P05109|P06702	S100A8|S100A9	Protein S100-A8|Protein S100-A9
5339-49	P06702	S100A9	Protein S100-A9
18928-10	Q8WXG8	S100Z	Protein S100-Z
7853-19	O75880	SCO1	Protein SCO1 homolog, mitochondrial
9082-25	Q5TEA6	SEL1L2	Protein sel-1 homolog 2
8985-13	Q96JX3	SERAC1	Protein SERAC1
5364-7	Q01105	SET	Protein SET
17818-22	Q9Y2Z0	SUGT1	Protein SGT1 homolog
10449-31	Q6UWI4	SHISA2	Protein shisa-2 homolog
17699-43	Q9UNS1	TIMELESS	Protein timeless homolog
6936-7	Q969W9	PMEPA1	Protein TMEPAI
8872-1	P60059	SEC61G	Protein transport protein Sec61 subunit gamma
18181-2	Q9Y5U2	TSSC4	Protein TSSC4
9060-27	Q9UPX0	IGSF9B	Protein turtle homolog B
17812-2	Q93096	PTP4A1	Protein tyrosine phosphatase type IVA 1
11699-16	Q12974	PTP4A2	Protein tyrosine phosphatase type IVA 2
19231-22	O75365	PTP4A3	Protein tyrosine phosphatase type IVA 3
14052-26	Q9UPW8	UNC13A	Protein unc-13 homolog A
13082-9	Q9H3U1	UNC45A	Protein unc-45 homolog A
10695-12	Q8IUB3	WFDC10B	Protein WFDC10B
7969-163	Q8NEX6	WFDC11	Protein WFDC11
13236-25	P56704	WNT3A	Protein Wnt-3a
13268-45	P41221	WNT5A	Protein Wnt-5a
4889-82	O00755	WNT7A	Protein Wnt-7a
9984-12	Q96EC8	YIPF6	Protein YIPF6
13119-26	Q9UK55	SERPINA10	Protein Z-dependent protease inhibitor
18302-204	Q9H900	ZWILCH	Protein zwilch homolog
18933-4	P49221	TGM4	Protein-glutamine gamma-glutamyltransferase 4
11242-33	P22735	TGM1	Protein-glutamine gamma-glutamyltransferase K
18160-2	P22061	PCMT1	Protein-L-isoaspartate(D-aspartate) O-methyltransferase
8918-64	Q14289	PTK2B	Protein-tyrosine kinase 2-beta
3832-51	Q13882	PTK6	Protein-tyrosine kinase 6
7928-183	O60507	TPST1	Protein-tyrosine sulfotransferase 1
8024-64	O60704	TPST2	Protein-tyrosine sulfotransferase 2
9015-1	Q9Y2Y8	PRG3	Proteoglycan 3
5316-54	P00734	F2	Prothrombin
3220-40	P07949	RET	Proto-oncogene tyrosine-protein kinase receptor Ret
15433-4	P12931	SRC	Proto-oncogene tyrosine-protein kinase Src
5275-28	P15498	VAV1	Proto-oncogene vav
8758-2	Q9UN72	PCDHA7	Protocadherin alpha-7
7193-98	Q9H158	PCDHAC1	Protocadherin alpha-C1
9941-70	Q9Y5F3	PCDHB1	Protocadherin beta-1
9963-19	Q9UN67	PCDHB10	Protocadherin beta-10
10748-216	Q9Y5E7	PCDHB2	Protocadherin beta-2
6321-65	Q9Y5H3	PCDHGA10	Protocadherin gamma-A10
6938-21	O60330	PCDHGA12	Protocadherin gamma-A12
11872-9	Q9Y5G3	PCDHGB1	Protocadherin gamma-B1
7983-1	Q9Y5F6	PCDHGC5	Protocadherin gamma-C5
8780-2	Q9P2E7	PCDH10	Protocadherin-10
9018-38	Q9P2E7	PCDH10	Protocadherin-10
10558-26	Q9HC56	PCDH9	Protocadherin-9
9102-28	Q5T4F4	ZFYVE27	Protrudin
6433-57	Q96MK3	FAM20A	Pseudokinase FAM20A
19180-38	Q9UBP9	GULP1	PTB domain-containing engulfment adapter protein 1
6899-37	Q9H0N5	PCBD2	Pterin-4-alpha-carbinolamine dehydratase 2
19590-46	P35247	SFTPD	Pulmonary surfactant-associated protein D
15435-4	P00491	PNP	Purine nucleoside phosphorylase
5716-49	Q6PB30	CSAG1	Putative chondrosarcoma-associated gene 1 protein
18280-29	Q96FN9	DTD2	D-aminoacyl-tRNA deacylase 2
10064-12	O75884	RBBP9	Putative hydrolase RBBP9
8850-5	Q5R387	PLA2G2C	Putative inactive group IIC secretory phospholipase A2
6536-54	Q8NHP8	PLBD2	Putative phospholipase B-like 2
5651-50	Q13046	PSG7	Putative pregnancy-specific beta-1-glycoprotein 7
9524-46	Q6ZUB0	SPATA31D4	Spermatogenesis-associated protein 31D4
11098-1	O00764	PDXK	Pyridoxal kinase
3897-61	Q96GD0	PDXP	Pyridoxal phosphate phosphatase
17804-102	Q9NVS9	PNPO	Pyridoxine-5'-phosphate oxidase
12835-101	Q8WXC3	PYDC1	Pyrin domain-containing protein 1
18170-46	P32322	PYCR1	Pyrroline-5-carboxylate reductase 1, mitochondrial
18328-36	Q96C36	PYCR2	Pyrroline-5-carboxylate reductase 2
13990-1	P11498	PC	Pyruvate carboxylase, mitochondrial
18319-7	O00330	PDHX	Pyruvate dehydrogenase protein X component, mitochondrial
15607-56	P30613	PKLR	Pyruvate kinase PKLR
4240-31	P14618	PKM2	Pyruvate kinase PKM
13983-27	Q08257	CRYZ	Quinone oxidoreductase
17748-21	Q53FA7	TP53I3	Quinone oxidoreductase PIG3
9207-60	O95825	CRYZL1	Quinone oxidoreductase-like protein 1
16614-27	Q2MKA7	RSPO1	R-spondin-1
6240-70	Q2MKA7	RSPO1	R-spondin-1
4566-24	Q6UXX9	RSPO2	R-spondin-2
8409-3	Q6UXX9	RSPO2	R-spondin-2
13094-75	Q9BXY4	RSPO3	R-spondin-3
8427-118	Q9BXY4	RSPO3	R-spondin-3
8464-31	Q2I0M5	RSPO4	R-spondin-4
16810-3	P31150	GDI1	Rab GDP dissociation inhibitor alpha
2647-66	P50395	GDI2	Rab GDP dissociation inhibitor beta
7247-1	Q5T7V8	GORAB	RAB6-interacting golgin
13599-15	Q7Z6M1	RABEPK	Rab9 effector protein with kelch motifs
13587-10	Q9H0H5	RACGAP1	Rac GTPase-activating protein 1
15627-83	P31749	AKT1	RAC-alpha serine/threonine-protein kinase
3392-68	P31749|P31751|Q9Y243	AKT1|AKT2|AKT3	RAC-gamma serine/threonine-protein kinase
14685-17	P31751	AKT2	RAC-beta serine/threonine-protein kinase
5360-9	P31751	AKT2	RAC-beta serine/threonine-protein kinase
18373-13	P35241	RDX	Radixin
10001-7	P04049	RAF1	RAF proto-oncogene serine/threonine-protein kinase
12490-92	Q9UHA4	LAMTOR3	Ragulator complex protein LAMTOR3
14037-18	Q9H6Z4	RANBP3	Ran-binding protein 3
18191-23	P43487	RANBP1	Ran-specific GTPase-activating protein
9059-14	Q92565	RAPGEF5	Rap guanine nucleotide exchange factor 5
13735-1	P47736	RAP1GAP	Rap1 GTPase-activating protein 1
14106-46	P52306	RAP1GDS1	Rap1 GTPase-GDP dissociation stimulator 1
5481-16	P20936	RASA1	Ras GTPase-activating protein 1
19266-35	Q13283	G3BP1	Ras GTPase-activating protein-binding protein 1
9831-12	Q9UN86	G3BP2	Ras GTPase-activating protein-binding protein 2
17822-57	Q96A58	RERG	Ras-related and estrogen-regulated growth inhibitor
2870-29	P63000	RAC1	Ras-related C3 botulinum toxin substrate 1
18950-13	P15153	RAC2	Ras-related C3 botulinum toxin substrate 2
16769-20	P60763	RAC3	Ras-related C3 botulinum toxin substrate 3
12548-75	Q9HB90	RRAGC	Ras-related GTP-binding protein C
18297-8	O14807	MRAS	Ras-related protein M-Ras
17742-2	P10301	RRAS	Ras-related protein R-Ras
12361-102	P62070	RRAS2	Ras-related protein R-Ras2
17744-31	P62491	RAB11A	Ras-related protein Rab-11A
19282-3	P51153	RAB13	Ras-related protein Rab-13
14283-12	P61106	RAB14	Ras-related protein Rab-14
11118-107	Q9H0T7	RAB17	Ras-related protein Rab-17
19223-6	P62820	RAB1A	Ras-related protein Rab-1A
19278-19	Q9H0U4	RAB1B	Ras-related protein Rab-1B
17514-48	Q9UL25	RAB21	Ras-related protein Rab-21
12408-333	Q9UL26	RAB22A	Ras-related protein Rab-22A
6997-32	Q9ULW5	RAB26	Ras-related protein Rab-26
9504-19	P51159	RAB27A	Ras-related protein Rab-27A
13596-3	O00194	RAB27B	Ras-related protein Rab-27B
16857-2	P61019	RAB2A	Ras-related protein Rab-2A
19253-82	Q8WUD1	RAB2B	Ras-related protein Rab-2B
17778-19	Q13637	RAB32	Ras-related protein Rab-32
13514-121	Q15286	RAB35	Ras-related protein Rab-35
12403-30	Q96DA2	RAB39B	Ras-related protein Rab-39B
19379-154	O95716	RAB3D	Ras-related protein Rab-3D
16883-57	P20338	RAB4A	Ras-related protein Rab-4A
17205-21	P20339	RAB5A	Ras-related protein Rab-5A
19222-124	P61020	RAB5B	Ras-related protein Rab-5B
14287-6	P51148	RAB5C	Ras-related protein Rab-5C
14271-23	Q9NRW1	RAB6B	Ras-related protein Rab-6B
12409-90	Q96AH8	RAB7B	Ras-related protein Rab-7b
14332-3	P11233	RALA	Ras-related protein Ral-A
15436-40	O60894	RAMP1	Receptor activity-modifying protein 1
15437-11	O60896	RAMP3	Receptor activity-modifying protein 3
2617-56	P21860	ERBB3	Receptor tyrosine-protein kinase erbB-3
2618-10	Q15303	ERBB4	Receptor tyrosine-protein kinase erbB-4
19323-1	O00559	EBAG9	Receptor-binding cancer antigen expressed on SiSo cells
8970-9	O43353	RIPK2	Receptor-interacting serine/threonine-protein kinase 2
8993-151	O43353	RIPK2	Receptor-interacting serine/threonine-protein kinase 2
3437-80	P36888	FLT3	Receptor-type tyrosine-protein kinase FLT3
9296-15	P23468	PTPRD	Receptor-type tyrosine-protein phosphatase delta
8250-2	Q12913	PTPRJ	Receptor-type tyrosine-protein phosphatase eta
11988-24	Q9HD43	PTPRH	Receptor-type tyrosine-protein phosphatase H
6361-49	Q15256	PTPRR	Receptor-type tyrosine-protein phosphatase R
6049-64	Q13332	PTPRS	Receptor-type tyrosine-protein phosphatase S
8337-65	Q92729	PTPRU	Receptor-type tyrosine-protein phosphatase U
14334-3	P35243	RCVRN	Recoverin
13926-1	Q9H9A7	RMI1	RecQ-mediated genome instability protein 1
13423-94	Q9BRX8	FAM213A	Peroxiredoxin-like 2A
15304-1	Q06141	REG3A	Regenerating islet-derived protein 3-alpha
15476-6	Q6UW15	REG3G	Regenerating islet-derived protein 3-gamma
13515-8	Q96P16	RPRD1A	Regulation of nuclear pre-mRNA domain-containing protein 1A
19126-4	Q9NQG5	RPRD1B	Regulation of nuclear pre-mRNA domain-containing protein 1B
18945-11	Q08116	RGS1	Regulator of G-protein signaling 1
11634-32	O43665	RGS10	Regulator of G-protein signaling 10
12713-365	P49795	RGS19	Regulator of G-protein signaling 19
12827-37	P49796	RGS3	Regulator of G-protein signaling 3
17855-28	P49798	RGS4	Regulator of G-protein signaling 4
16850-5	O15539	RGS5	Regulator of G-protein signaling 5
7096-30	Q96DB5	RMDN1	Regulator of microtubule dynamics protein 1
9290-8	Q96TC7	RMDN3	Regulator of microtubule dynamics protein 3
12726-3	O00287	RFXAP	Regulatory factor X-associated protein
14135-3	Q9HBX9	RXFP1	Relaxin receptor 1
6027-31	Q8WXF3	RLN3	Relaxin-3
13399-33	Q8IUW5	RELL1	RELT-like protein 1
6600-70	Q8NC24	RELL2	RELT-like protein 2
13554-78	Q9BWE0	REPIN1	Replication initiator 1
19264-6	P15927	RPA2	Replication protein A 32 kDa subunit
5483-1	Q96B86	RGMA	Repulsive guidance molecule A
3046-31	Q9HD89	RETN	Resistin
16858-384	Q96D15	RCN3	Reticulocalbin-3
5105-2	Q9BZR6	RTN4R	Reticulon-4 receptor
18180-58	Q8WWV3	RTN4IP1	Reticulon-4-interacting protein 1, mitochondrial
6434-18	O75106	AOC2	Retina-specific copper amine oxidase
11265-8	P00352	ALDH1A1	Retinal dehydrogenase 1
13491-40	O43924	PDE6D	Retinal rod rhodopsin-sensitive cGMP 3',5'-cyclic phosphodiesterase subunit delta
12936-38	P12271	RLBP1	Retinaldehyde-binding protein 1
5024-67	P06400	RB1	Retinoblastoma-associated protein
13631-1	Q15291	RBBP5	Retinoblastoma-binding protein 5
12879-5	P28749	RBL1	Retinoblastoma-like protein 1
13565-2	Q08999	RBL2	Retinoblastoma-like protein 2
18927-14	Q6H3X3	RAET1G	UL-16 binding protein 5
8398-277	P49788	RARRES1	Retinoic acid receptor responder protein 1
3079-62	Q99969	RARRES2	Retinoic acid receptor responder protein 2
14208-3	Q96R05	RBP7	Retinoid-binding protein 7
12881-17	O75452	RDH16	Retinol dehydrogenase 16
19279-42	P09455	RBP1	Retinol-binding protein 1
15633-6	P02753	RBP4	Retinol-binding protein 4
19241-31	P82980	RBP5	Retinol-binding protein 5
6497-10	O15537	RS1	Retinoschisin
10902-53	Q53RT3	ASPRV1	Retroviral-like aspartic protease 1
3331-8	Q6NW40	RGMB	RGM domain family member B
6454-38	P52565	ARHGDIA	Rho GDP-dissociation inhibitor 1
9846-32	P52566	ARHGDIB	Rho GDP-dissociation inhibitor 2
11955-1	Q07960	ARHGAP1	Rho GTPase-activating protein 1
9815-5	Q07960	ARHGAP1	Rho GTPase-activating protein 1
11333-82	P42331	ARHGAP25	Rho GTPase-activating protein 25
12807-89	Q7Z6I6	ARHGAP30	Rho GTPase-activating protein 30
6289-78	Q6ZRI8	ARHGAP36	Rho GTPase-activating protein 36
13544-9	Q92619	HMHA1	Rho GTPase-activating protein 45
14748-31	Q13017	ARHGAP5	Rho GTPase-activating protein 5
13976-9	Q92888	ARHGEF1	Rho guanine nucleotide exchange factor 1
9061-3	O15013	ARHGEF10	Rho guanine nucleotide exchange factor 10
12848-9	Q92974	ARHGEF2	Rho guanine nucleotide exchange factor 2
13519-112	Q86VW2	ARHGEF25	Rho guanine nucleotide exchange factor 25
13932-45	Q14155	ARHGEF7	Rho guanine nucleotide exchange factor 7
13654-1	O75116	ROCK2	Rho-associated protein kinase 2
13574-50	Q92730	RND1	Rho-related GTP-binding protein Rho6
18166-4	P62745	RHOB	Rho-related GTP-binding protein RhoB
17764-108	P08134	RHOC	Rho-related GTP-binding protein RhoC
12442-4	O00212	RHOD	Rho-related GTP-binding protein RhoD
15439-21	P61587	RND3	Rho-related GTP-binding protein RhoE
12540-25	P84095	RHOG	Rho-related GTP-binding protein RhoG
11439-88	Q8IUC4	RHPN2	Rhophilin-2
13059-33	Q969G6	RFK	Riboflavin kinase
19467-3	Q9H477	RBKS	Ribokinase
5644-60	P34096	RNASE4	Ribonuclease 4
8470-213	O60930	RNASEH1	Ribonuclease H1
5646-20	Q93091	RNASE6	Ribonuclease K6
17511-10	P78346	RPP30	Ribonuclease P protein subunit p30
7211-2	P07998	RNASE1	Ribonuclease pancreatic
16913-8	O00584	RNASET2	Ribonuclease T2
14636-25	P52758	HRSP12	2-iminobutanoate/2-iminopropanoate deaminase
11360-39	P23921	RRM1	Ribonucleoside-diphosphate reductase large subunit
8925-25	Q7LG56	RRM2B	Ribonucleoside-diphosphate reductase subunit M2 B
12333-87	P49247	RPIA	Ribose-5-phosphate isomerase
11381-56	P60891	PRPS1	Ribose-phosphate pyrophosphokinase 1
18329-4	P11908	PRPS2	Ribose-phosphate pyrophosphokinase 2
12329-21	Q15418	RPS6KA1	Ribosomal protein S6 kinase alpha-1
3469-74	P51812	RPS6KA3	Ribosomal protein S6 kinase alpha-3
15608-5	P23443	RPS6KB1	Ribosomal protein S6 kinase beta-1
7018-10	Q9UJK0	TSR3	Ribosome biogenesis protein TSR3 homolog
3866-7	Q9Y3A5	SBDS	Ribosome maturation protein SBDS
9913-4	Q9P2E9	RRBP1	Ribosome-binding protein 1
12355-223	Q96E11	MRRF	Ribosome-recycling factor, mitochondrial
9754-33	P16083	NQO2	Ribosyldihydronicotinamide dehydrogenase [quinone]
12646-2	Q96AT9	RPE	Ribulose-phosphate 3-epimerase
13603-7	Q8TAC1	RFESD	Rieske domain-containing protein
11160-56	Q9H9V4	RNF122	RING finger protein 122
7742-11	Q8N7C7	RNF148	RING finger protein 148
9955-40	Q8N7C7	RNF148	RING finger protein 148
9774-59	Q9ULK6	RNF150	RING finger protein 150
7758-217	Q9Y6U7	RNF215	RING finger protein 215
9583-17	Q9Y225	RNF24	RING finger protein 24
12781-2	Q15633	TARBP2	RISC-loading complex subunit TARBP2
11462-8	O43251	RBFOX2	RNA binding protein fox-1 homolog 2
11459-81	P55199	ELL	RNA polymerase II elongation factor ELL
11494-4	O00472	ELL2	RNA polymerase II elongation factor ELL2
13566-2	Q9NP77	SSU72	RNA polymerase II subunit A C-terminal domain phosphatase SSU72
7741-111	Q92541	RTF1	RNA polymerase-associated protein RTF1 homolog
4284-18	Q14498	RBM39	RNA-binding protein 39
12814-17	Q96LT9	RNPC3	RNA-binding region-containing protein 3
12988-49	Q01844	EWSR1	RNA-binding protein EWS
5740-17	Q9Y6N7	ROBO1	Roundabout homolog 1
5116-62	Q9HCK4	ROBO2	Roundabout homolog 2
5117-14	Q96MS0	ROBO3	Roundabout homolog 3
16297-14	Q8WZ75	ROBO4	Roundabout homolog 4
13994-1	P22087	FBL	rRNA 2'-O-methyltransferase fibrillarin
11425-31	Q96T51	RUFY1	RUN and FYVE domain-containing protein 1
11138-16	Q13761	RUNX3	Runt-related transcription factor 3
12365-108	Q9Y265	RUVBL1	RuvB-like 1
4984-83	P10768	ESD	S-formylglutathione hydrolase
9910-9	Q13126	MTAP	S-methyl-5'-thioadenosine phosphorylase
8320-5	Q9NWH9	SLTM	SAFB-like transcription modulator
10012-5	O95238	SPDEF	SAM pointed domain-containing Ets transcription factor
10940-25	Q86TD4	SRL	Sarcalumenin
6584-1	P23327	HRC	Sarcoplasmic reticulum histidine-rich calcium-binding protein
13510-7	Q93084	ATP2A3	Sarcoplasmic/endoplasmic reticulum calcium ATPase 3
6594-64	Q9NPB0	SAYSD1	SAYSvFN domain-containing protein 1
17800-33	P57086	SCAND1	SCAN domain-containing protein 1
11292-13	Q6AZY7	SCARA3	Scavenger receptor class A member 3
10419-1	Q6ZMJ2	SCARA5	Scavenger receptor class A member 5
5129-12	Q14162	SCARF1	Scavenger receptor class F member 1
8956-96	Q96GP6	SCARF2	Scavenger receptor class F member 2
9925-56	Q96GP6	SCARF2	Scavenger receptor class F member 2
5028-59	Q86VB7	CD163	Scavenger receptor cysteine-rich type 1 protein M130
13101-60	Q9BQB4	SOST	Sclerostin
8237-56	Q6X4U4	SOSTDC1	Sclerostin domain-containing protein 1
14175-78	Q9UJQ7	SCP2D1	SCP2 sterol-binding domain-containing protein 1
15305-7	O76038	SCGN	Secretagogin
13093-6	Q8WVN6	SECTM1	Secreted and transmembrane protein 1
3221-54	Q8N474	SFRP1	Secreted frizzled-related protein 1
7751-121	Q96HF1	SFRP2	Secreted frizzled-related protein 2
13740-51	Q92765	FRZB	Secreted frizzled-related protein 3
17447-52	Q6FHJ7	SFRP4	Secreted frizzled-related protein 4
3728-52	P09683	SCT	Secretin
6508-68	O95969	SCGB1D2	Secretoglobin family 1D member 2
6252-62	Q96QR1	SCGB3A1	Secretoglobin family 3A member 1
8235-48	P05060	CHGB	Secretogranin-1
7957-2	Q8WXD2	SCG3	Secretogranin-3
13509-5	Q8TAC9	SCAMP5	Secretory carrier-associated membrane protein 5
10916-44	Q13018	PLA2R1	Secretory phospholipase A2 receptor
17727-1	O95997	PTTG1	Securin
19563-3	Q9BYH1	SEZ6L	Seizure 6-like protein
3867-49	Q6UXD5	SEZ6L2	Seizure 6-like protein 2
14083-25	P49903	SEPHS1	Selenide, water dikinase 1
17319-1	Q8IZQ5	SELH	Selenoprotein H
15336-7	Q8WWX9	SELM	Selenoprotein M
18310-26	P63302	SEPW1	Selenoprotein W
5667-3	Q13214	SEMA3B	Semaphorin-3B
6448-36	Q99985	SEMA3C	Semaphorin-3C
5363-51	O15041	SEMA3E	Semaphorin-3E
5628-21	Q9NS98	SEMA3G	Semaphorin-3G
16915-153	Q9H3S1	SEMA4A	Semaphorin-4A
9805-51	Q9NPR2	SEMA4B	Semaphorin-4B
7923-41	Q9C0C4	SEMA4C	Semaphorin-4C
5737-61	Q92854	SEMA4D	Semaphorin-4D
9932-49	O95754	SEMA4F	Semaphorin-4F
13132-14	Q13591	SEMA5A	Semaphorin-5A
7945-10	Q9H2E6	SEMA6A	Semaphorin-6A
5121-3	Q9H3T3	SEMA6B	Semaphorin-6B
14597-5	Q9H3T2	SEMA6C	Semaphorin-6C
7202-107	Q9H3T2	SEMA6C	Semaphorin-6C
7019-13	O75326	SEMA7A	Semaphorin-7A
7115-5	P04279	SEMG1	Semenogelin-1
12626-6	Q9BQF6	SENP7	Sentrin-specific protease 7
9287-6	P35270	SPR	Sepiapterin reductase
12690-33	Q9P0V9	SEPTIN10	Septin-10
17693-2	Q14141	SEPTIN6	Septin-6
15448-47	Q13501	SQSTM1	Sequestosome-1
19251-56	P10124	SRGN	Serglycin
17777-31	Q96GA7	SDSL	Serine dehydratase-like
12334-25	P34896	SHMT1	Serine hydroxymethyltransferase, cytosolic
12691-44	P34897	SHMT2	Serine hydroxymethyltransferase, mitochondrial
7886-26	O15269	SPTLC1	Serine palmitoyltransferase 1
7267-2	O15270	SPTLC2	Serine palmitoyltransferase 2
15535-3	Q9BQR3	PRSS27	Serine protease 27
8351-17	Q6UWY2	PRSS57	Serine protease 57
15594-47	Q92743	HTRA1	Serine protease HTRA1
3317-33	O43464	HTRA2	Serine protease HTRA2, mitochondrial
8243-55	P00995	SPINK1	Serine protease inhibitor Kazal-type 1
8587-21	Q6IE38	SPINK14	Serine protease inhibitor Kazal-type 14
13405-61	P20155	SPINK2	Serine protease inhibitor Kazal-type 2
19213-1	O60575	SPINK4	Serine protease inhibitor Kazal-type 4
5731-1	Q6UWN8	SPINK6	Serine protease inhibitor Kazal-type 6
10974-20	P58062	SPINK7	Serine protease inhibitor Kazal-type 7
7962-11	P0C7L1	SPINK8	Serine protease inhibitor Kazal-type 8
8042-88	Q5DT21	SPINK9	Serine protease inhibitor Kazal-type 9
18178-13	P49591	SARS	Serine--tRNA ligase, cytoplasmic
12348-46	Q9NP81	SARS2	Serine--tRNA ligase, mitochondrial
12987-12	Q16629	SRSF7	Serine/arginine-rich splicing factor 7
5249-31	O94768	STK17B	Serine/threonine-protein kinase 17B
8399-6	O94768	STK17B	Serine/threonine-protein kinase 17B
12583-77	P10398	ARAF	Serine/threonine-protein kinase A-Raf
9790-28	Q8IWQ3	BRSK2	Serine/threonine-protein kinase BRSK2
2853-68	O14757	CHEK1	Serine/threonine-protein kinase Chk1
19328-51	O96017	CHEK2	Serine/threonine-protein kinase Chk2
17156-72	O15075	DCLK1	Serine/threonine-protein kinase DCLK1
7826-1	Q9C098	DCLK3	Serine/threonine-protein kinase DCLK3
3629-60	Q9Y5S2	CDC42BPB	Serine/threonine-protein kinase MRCK beta
12562-1	Q16512	PKN1	Serine/threonine-protein kinase N1
12703-6	Q8TDX7	NEK7	Serine/threonine-protein kinase Nek7
3387-1	O75914	PAK3	Serine/threonine-protein kinase PAK 3
13719-19	O96013	PAK4	Serine/threonine-protein kinase PAK 4
3388-58	Q9P286	PAK7	Serine/threonine-protein kinase PAK 5
5359-65	P11309	PIM1	Serine/threonine-protein kinase pim-1
16318-12	P37023	ACVRL1	Serine/threonine-protein kinase receptor R3
10042-8	Q96BR1	SGK3	Serine/threonine-protein kinase Sgk3
12437-18	Q6PHR2	ULK3	Serine/threonine-protein kinase ULK3
12553-5	Q99986	VRK1	Serine/threonine-protein kinase VRK1
5493-17	Q9BYP7	WNK3	Serine/threonine-protein kinase WNK3
11229-16	O75460	ERN1	Serine/threonine-protein kinase/endoribonuclease IRE1
13622-16	Q15172	PPP2R5A	Serine/threonine-protein phosphatase 2A 56 kDa regulatory subunit alpha isoform
12621-55	P30153	PPP2R1A	Serine/threonine-protein phosphatase 2A 65 kDa regulatory subunit A alpha isoform
13665-35	Q06190	PPP2R3A	Serine/threonine-protein phosphatase 2A regulatory subunit B'' subunit alpha
10866-60	Q6IN85	SMEK1	Serine/threonine-protein phosphatase 4 regulatory subunit 3A
19295-32	P36873	PPP1CC	Serine/threonine-protein phosphatase PP1-gamma catalytic subunit
4162-54	P02787	TF	Serotransferrin
9002-36	Q86U17	SERPINA11	Serpin A11
6551-94	Q8IW75	SERPINA12	Serpin A12
18841-1	Q9UIV8	SERPINB13	Serpin B13
15444-45	P48594	SERPINB4	Serpin B4
19130-81	P50452	SERPINB8	Serpin B8
7117-21	O75830	SERPINI2	Serpin I2
18380-78	P02768	ALB	Serum albumin
15515-2	P0DJI8	SAA1	Serum amyloid A-1 protein
18832-65	P0DJI9	SAA2	Serum amyloid A-2 protein
15516-12	P35542	SAA4	Serum amyloid A-4 protein
2474-54	P02743	APCS	Serum amyloid P-component
12832-10	Q9UBL3	ASH2L	Set1/Ash2 histone methyltransferase complex subunit ASH2
4929-55	P04278	SHBG	Sex hormone-binding globulin
4567-82	O60880	SH2D1A	SH2 domain-containing protein 1A
18840-205	O14796	SH2D1B	SH2 domain-containing protein 1B
12704-26	Q8N5H7	SH2D3C	SH2 domain-containing protein 3C
13242-134	Q9BYB0	SHANK3	SH3 and multiple ankyrin repeat domains protein 3
19113-66	Q9UJC5	SH3BGRL2	SH3 domain-binding glutamic acid-rich-like protein 2
17490-4	Q9H299	SH3BGRL3	SH3 domain-binding glutamic acid-rich-like protein 3
7769-29	P78314	SH3BP2	SH3 domain-binding protein 2
16043-30	P29353	SHC1	SHC-transforming protein 1
5272-55	P29353	SHC1	SHC-transforming protein 1
14074-2	P98077	SHC2	SHC-transforming protein 2
11692-21	Q6S5L8	SHC4	SHC-transforming protein 4
17393-13	P16219	ACADS	Short-chain specific acyl-CoA dehydrogenase, mitochondrial
17403-14	P45954	ACADSB	Short/branched chain specific acyl-CoA dehydrogenase, mitochondrial
6929-10	O43173	ST8SIA3	Sia-alpha-2,3-Gal-beta-1,4-GlcNAc-R:alpha 2,8-sialyltransferase
9263-57	Q9HAT2	SIAE	Sialate O-acetylesterase
17802-4	Q9NR45	NANS	Sialic acid synthase
8913-22	Q96RL6	SIGLEC11	Sialic acid-binding Ig-like lectin 11
10037-98	Q96PQ1	SIGLEC12	Sialic acid-binding Ig-like lectin 12
8352-26	Q96PQ1	SIGLEC12	Sialic acid-binding Ig-like lectin 12
8248-222	Q08ET2	SIGLEC14	Sialic acid-binding Ig-like lectin 14
10847-1	Q6ZMC9	SIGLEC15	Sialic acid-binding Ig-like lectin 15
16792-4	O15389	SIGLEC5	Sialic acid-binding Ig-like lectin 5
2741-22	O43699	SIGLEC6	Sialic acid-binding Ig-like lectin 6
2742-68	Q9Y286	SIGLEC7	Sialic acid-binding Ig-like lectin 7
7864-3	Q9NYZ4	SIGLEC8	Sialic acid-binding Ig-like lectin 8
3007-7	Q9Y336	SIGLEC9	Sialic acid-binding Ig-like lectin 9
15426-5	Q99519	NEU1	Sialidase-1
8989-40	Q8IWY4	SCUBE1	Signal peptide, CUB and EGF-like domain-containing protein 1
16773-29	Q8IX30	SCUBE3	Signal peptide, CUB and EGF-like domain-containing protein 3
17510-7	P37108	SRP14	Signal recognition particle 14 kDa protein
18257-64	P09132	SRP19	Signal recognition particle 19 kDa protein
10370-21	P42224	STAT1	Signal transducer and activator of transcription 1-alpha/beta
10346-5	P40763	STAT3	Signal transducer and activator of transcription 3
16551-14	P51692	STAT5B	Signal transducer and activator of transcription 5B
10372-18	P42226	STAT6	Signal transducer and activator of transcription 6
6247-9	O00241	SIRPB1	Signal-regulatory protein beta-1
9241-40	Q9P1W8	SIRPG	Signal-regulatory protein gamma
12510-3	Q9ULZ2	STAP1	Signal-transducing adaptor protein 1
7953-20	Q13291	SLAMF1	Signaling lymphocytic activation molecule
11194-6	Q9Y3P8	SIT1	Signaling threshold-regulating transmembrane adapter 1
10703-203	Q9H7L9	SUDS3	Sin3 histone deacetylase corepressor complex component SDS3
7925-18	A6NFE2	SMCO2	Single-pass membrane and coiled-coil domain-containing protein 2
14670-1	P12757	SKIL	Ski-like protein
5128-53	Q96DU3	SLAMF6	SLAM family member 6
5487-7	Q9NQ25	SLAMF7	SLAM family member 7
8994-65	Q9P0V8	SLAMF8	SLAM family member 8
15539-15	Q96PX8	SLITRK1	SLIT and NTRK-like protein 1
10565-19	O94933	SLITRK3	SLIT and NTRK-like protein 3
7139-14	Q8IW52	SLITRK4	SLIT and NTRK-like protein 4
4568-17	O94991	SLITRK5	SLIT and NTRK-like protein 5
16916-19	Q9H5Y7	SLITRK6	SLIT and NTRK-like protein 6
15634-139	O75093	SLIT1	Slit homolog 1 protein
18930-28	O94813	SLIT2	Slit homolog 2 protein
18931-40	O75094	SLIT3	Slit homolog 3 protein
10510-62	Q6UWF3	SCIMP	SLP adapter and CSK-interacting membrane protein
13539-131	Q92952	KCNN1	Small conductance calcium-activated potassium channel protein 1
7842-52	O75920	SERF1A	Small EDRK-rich factor 1
18274-2	P84101	SERF2	Small EDRK-rich factor 2
18837-9	Q96EQ0	SGTB	Small glutamine-rich tetratricopeptide repeat-containing protein beta
9379-248	Q96HG1	SMIM10	Small integral membrane protein 10
13452-113	P0DJ93	SMIM13	Small integral membrane protein 13
7108-7	O75264	SMIM24	Small integral membrane protein 24
8888-33	A6NGZ8	SMIM9	Small integral membrane protein 9
5494-52	P62306	SNRPF	Small nuclear ribonucleoprotein F
19276-124	P62308	SNRPG	Small nuclear ribonucleoprotein G
17774-38	P62318	SNRPD3	Small nuclear ribonucleoprotein Sm D3
19555-1	P61956	SUMO2	Small ubiquitin-related modifier 2
14623-26	P55854	SUMO3	Small ubiquitin-related modifier 3
18285-6	Q8NHG7	SVIP	Small VCP/p97-interacting protein
6975-52	O95295	SNAPIN	SNARE-associated protein Snapin
17765-3	O95149	SNUPN	Snurportin-1
8353-15	O60939	SCN2B	Sodium channel subunit beta-2
11653-69	P48067	SLC6A9	Sodium- and chloride-dependent glycine transporter 1
13053-6	Q9UN76	SLC6A14	Sodium- and chloride-dependent neutral and basic amino acid transporter B(0+)
13691-10	Q8N695	SLC5A8	Sodium-coupled monocarboxylate transporter 1
13502-2	Q86WA9	SLC26A11	Sodium-independent sulfate anion transporter
12826-5	Q92911	SLC5A5	Sodium/iodide cotransporter
13392-13	P05026	ATP1B1	Sodium/potassium-transporting ATPase subunit beta-1
7218-87	P14415	ATP1B2	Sodium/potassium-transporting ATPase subunit beta-2
6480-1	Q8WVQ1	CANT1	Soluble calcium-activated nucleotidase 1
13501-10	Q8TBE7	SLC35G2	Solute carrier family 35 member G2
11669-39	Q9H2Y9	SLCO5A1	Solute carrier organic anion transporter family member 5A1
16293-1	P01286	GHRH	Somatoliberin
9487-60	P01286	GHRH	Somatoliberin
5957-30	P61278	SST	Somatostatin
8462-18	P01241	GH1	Somatotropin
9923-6	Q07889	SOS1	Son of sevenless homolog 1
2743-5	Q15465	SHH	Sonic hedgehog protein
15447-45	Q00796	SORD	Sorbitol dehydrogenase
11300-32	Q99523	SORT1	Sortilin
6955-68	Q13596	SNX1	Sorting nexin-1
8807-13	Q13596	SNX1	Sorting nexin-1
12845-18	Q15036	SNX17	Sorting nexin-17
3903-49	O95219	SNX4	Sorting nexin-4
18327-6	Q9Y5X3	SNX5	Sorting nexin-5
6925-26	Q9Y5X2	SNX8	Sorting nexin-8
3043-49	P09486	SPARC	SPARC
4467-49	Q14515	SPARCL1	SPARC-like protein 1
13118-5	Q9H4F8	SMOC1	SPARC-related modular calcium-binding protein 1
11161-5	Q8N0X7	SPG20	Spartin
8388-24	Q9UBP0	SPAST	Spastin
13727-44	O43791	SPOP	Speckle-type POZ protein
5031-10	Q13813	SPTAN1	Spectrin alpha chain, non-erythrocytic 1
6228-58	Q9HBV2	SPACA1	Sperm acrosome membrane-associated protein 1
6494-60	Q96QH8	SPACA5	Sperm acrosome-associated protein 5
12876-39	Q9Y4P9	SPEF1	Sperm flagellar protein 1
18242-8	Q15506	SPA17	Sperm surface protein Sp17
5762-35	Q08648	SPAG11B	Sperm-associated antigen 11B
11117-2	Q8TB22	SPATA20	Spermatogenesis-associated protein 20
18179-56	P52788	SMS	Spermine synthase
10818-36	P17405	SMPD1	Sphingomyelin phosphodiesterase
4294-16	Q9NYA1	SPHK1	Sphingosine kinase 1
4468-21	Q9NRA0	SPHK2	Sphingosine kinase 2
18210-12	Q9Y657	SPIN1	Spindlin-1
9742-59	Q13838	DDX39B	Spliceosome RNA helicase DDX39B
12777-11	Q15637	SF1	Splicing factor 1
13449-25	Q15427	SF3B4	Splicing factor 3B subunit 4
17391-10	Q96I25	RBM17	Splicing factor 45
4297-62	Q9HCB6	SPON1	Spondin-1
8099-42	Q9BUD6	SPON2	Spondin-2
8318-13	Q7Z699	SPRED1	Sprouty-related, EVH1 domain-containing protein 1
13942-140	Q96BD6	SPSB1	SPRY domain-containing SOCS box protein 1
14599-18	Q9NY15	STAB1	Stabilin-1
3399-31	Q8WWQ8	STAB2	Stabilin-2
19187-21	O95630	STAMBP	STAM-binding protein
4930-21	P52823	STC1	Stanniocalcin-1
6231-46	O76061	STC2	Stanniocalcin-2
17383-4	Q9NSY2	STARD5	StAR-related lipid transfer protein 5
17172-19	P02808	STATH	Statherin
17367-5	P16949	STMN1	Stathmin
10900-272	Q93045	STMN2	Stathmin-2
8019-73	Q9NZ72	STMN3	Stathmin-3
6267-51	Q9H169	STMN4	Stathmin-4
4500-50	Q9Y240	CLEC11A	C-type lectin domain family 11 member A
2966-65	Q9Y240	CLEC11A	C-type lectin domain family 11 member A
9873-17	P11474	ESRRA	Steroid hormone receptor ERR1
18220-141	Q9HD15	SRA1	Steroid receptor RNA activator 1
10085-25	P49675	STAR	Steroidogenic acute regulatory protein, mitochondrial
17344-23	Q9UBI4	STOML1	Stomatin-like protein 1
13492-44	P38646	HSPA9	Stress-70 protein, mitochondrial
5489-18	P31948	STIP1	Stress-induced-phosphoprotein 1
3516-60	P48061	CXCL12	Stromal cell-derived factor 1
15333-11	Q99470	SDF2	Stromal cell-derived factor 2
6990-44	Q9HCN8	SDF2L1	Stromal cell-derived factor 2-like protein 1
9271-101	Q13586	STIM1	Stromal interaction molecule 1
11649-3	Q8IYB5	SMAP1	Stromal membrane-associated protein 1
2788-55	P08254	MMP3	Stromelysin-1
8479-4	P09238	MMP10	Stromelysin-2
14324-52	Q9UQE7	SMC3	Structural maintenance of chromosomes protein 3
7838-27	Q99954	SMR3A	Submaxillary gland androgen-regulated protein 3A
17792-158	P51649	ALDH5A1	Succinate-semialdehyde dehydrogenase, mitochondrial
6941-11	Q8NBK3	SUMF1	Formylglycine-generating enzyme
8397-147	Q6ZRP7	QSOX2	Sulfhydryl oxidase 2
18324-61	P51687	SUOX	Sulfite oxidase, mitochondrial
13944-3	P0DMM9	SULT1A3	Sulfotransferase 1A3
17811-78	O00338	SULT1C2	Sulfotransferase 1C2
8357-43	Q9BR01	SULT4A1	Sulfotransferase 4A1
12671-35	O43704	SULT1B1	Sulfotransferase family cytosolic 1B member 1
17209-27	O00204	SULT2B1	Sulfotransferase family cytosolic 2B member 1
2877-3	P63279	UBE2I	SUMO-conjugating enzyme UBC9
8852-10	Q8TAQ9	SUN3	SUN domain-containing protein 3
11260-47	Q8TC36	SUN5	SUN domain-containing protein 5
5008-51	P04179	SOD2	Superoxide dismutase [Mn], mitochondrial
11440-58	O14543	SOCS3	Suppressor of cytokine signaling 3
11657-86	O14512	SOCS7	Suppressor of cytokine signaling 7
17468-1	Q9UMX1	SUFU	Suppressor of fused homolog
5724-58	Q6UWP8	SBSN	Suprabasin
10580-14	Q6UW10	SFTA2	Surfactant-associated protein 2
8009-121	Q15526	SURF1	Surfeit locus protein 1
9582-93	Q6UWL2	SUSD1	Sushi domain-containing protein 1
5752-63	Q96L08	SUSD3	Sushi domain-containing protein 3
11109-56	Q4LDE5	SVEP1	Sushi, von Willebrand factor type A, EGF and pentraxin domain-containing protein 1
11178-21	Q4LDE5	SVEP1	Sushi, von Willebrand factor type A, EGF and pentraxin domain-containing protein 1
11180-17	Q92922	SMARCC1	SWI/SNF complex subunit SMARCC1
11551-16	Q9P0W2	HMG20B	SWI/SNF-related matrix-associated actin-dependent regulator of chromatin subfamily E member 1-related
13552-7	Q9UH65	SWAP70	Switch-associated protein 70
7199-3	O14994	SYN3	Synapsin-3
12880-1	Q7L0J3	SV2A	Synaptic vesicle glycoprotein 2A
18175-65	Q99536	VAT1	Synaptic vesicle membrane protein VAT-1 homolog
13375-48	O43761	SYNGR3	Synaptogyrin-3
17348-5	P57105	SYNJ2BP	Synaptojanin-2-binding protein
12357-41	O95721	SNAP29	Synaptosomal-associated protein 29
7089-42	Q9BT88	SYT11	Synaptotagmin-11
9110-2	Q9BSW7	SYT17	Synaptotagmin-17
9577-26	Q8N9I0	SYT2	Synaptotagmin-2
17355-56	Q9H2B2	SYT4	Synaptotagmin-4
9099-19	O00445	SYT5	Synaptotagmin-5
7121-2	O43581	SYT7	Synaptotagmin-7
7932-23	Q8NBV8	SYT8	Synaptotagmin-8
8066-38	Q86SS6	SYT9	Synaptotagmin-9
12892-10	Q8IYJ3	SYTL1	Synaptotagmin-like protein 1
11563-51	Q96C24	SYTL4	Synaptotagmin-like protein 4
9090-9	Q96C24	SYTL4	Synaptotagmin-like protein 4
17343-6	O15079	SNPH	Syntaphilin
12842-43	O60499	STX10	Syntaxin-10
10418-36	Q86Y82	STX12	Syntaxin-12
9037-1	Q9P2W9	STX18	Syntaxin-18
19553-14	Q16623	STX1A	Syntaxin-1A
6966-144	P61266	STX1B	Syntaxin-1B
7738-299	P32856	STX2	Syntaxin-2
10668-5	Q12846	STX4	Syntaxin-4
10945-11	O43752	STX6	Syntaxin-6
8274-64	O15400	STX7	Syntaxin-7
10903-50	Q9UNK0	STX8	Syntaxin-8
18308-30	Q8NFX7	STXBP6	Syntaxin-binding protein 6
17806-6	O00560	SDCBP	Syntenin-1
19261-12	Q9H190	SDCBP2	Syntenin-2
11146-4	Q9Y458	TBX22	T-box transcription factor TBX22
13978-122	O15119	TBX3	T-box transcription factor TBX3
11202-70	Q99593	TBX5	T-box transcription factor TBX5
15449-33	Q96H15	TIMD4	T-cell immunoglobulin and mucin domain-containing protein 4
9638-2	Q495A1	TIGIT	T-cell immunoreceptor with Ig and ITIM domains
17210-2	P56279	TCL1A	T-cell leukemia/lymphoma protein 1A
18276-34	O95988	TCL1B	T-cell leukemia/lymphoma protein 1B
7224-11	Q6PIZ9	TRAT1	T-cell receptor-associated transmembrane adapter 1
7100-31	P06729	CD2	T-cell surface antigen CD2
10814-7	P06126	CD1A	T-cell surface glycoprotein CD1a
18870-1	P07766	CD3E	T-cell surface glycoprotein CD3 epsilon chain
8069-85	P07766	CD3E	T-cell surface glycoprotein CD3 epsilon chain
7924-7	P09693	CD3G	T-cell surface glycoprotein CD3 gamma chain
15567-2	P20963	CD247	T-cell surface glycoprotein CD3 zeta chain
3143-3	P01730	CD4	T-cell surface glycoprotein CD4
14065-11	P06127	CD5	T-cell surface glycoprotein CD5
15462-28	P01732	CD8A	T-cell surface glycoprotein CD8 alpha chain
9310-2	P10966	CD8B	T-cell surface glycoprotein CD8 beta chain
9735-44	P40200	CD96	T-cell surface protein tactile
19265-9	P17987	TCP1	T-complex protein 1 subunit alpha
8334-65	Q8WWU5	TCP11	T-complex protein 11 homolog
5337-64	P42081	CD86	T-lymphocyte activation antigen CD86
3324-51	Q9HBG7	LY9	T-lymphocyte surface antigen Ly-9
14035-13	Q13009	TIAM1	T-lymphoma invasion and metastasis-inducing protein 1
7069-9	Q96NA8	TSNARE1	t-SNARE domain-containing protein 1
6468-37	Q86UU9	TAC4	Tachykinin-4
14082-56	Q9Y4G6	TLN2	Talin-2
9907-216	O95271	TNKS	Poly [ADP-ribose] polymerase tankyrase-1
12378-71	O15533	TAPBP	Tapasin
6364-7	Q9BX59	TAPBPL	Tapasin-related protein
12046-51	Q13148	TARDBP	TAR DNA-binding protein 43
3232-28	P13686	ACP5	Tartrate-resistant acid phosphatase type 5
18434-141	P62380	TBPL1	TATA box-binding protein-like protein 1
16865-62	Q92804	TAF15	TATA-binding protein-associated factor 2N
2875-15	P20226	TBP	TATA-box-binding protein
12721-4	Q86VP1	TAX1BP1	Tax1-binding protein 1
12498-12	O14907	TAX1BP3	Tax1-binding protein 3
11433-11	Q96GX1	TCTN2	Tectonic-2
10049-112	P54274	TERF1	Telomeric repeat-binding factor 1
4155-3	P24821	TNC	Tenascin
11302-237	Q92752	TNR	Tenascin-R
5698-60	P22105	TNXB	Tenascin-X
11164-7	Q9NT68	TENM2	Teneurin-2
11107-25	Q9P273	TENM3	Teneurin-3
11365-17	Q6N022	TENM4	Teneurin-4
6578-29	Q9H2S6	TNMD	Tenomodulin
11667-29	Q63HR2	TNS2	Tensin-2
9927-96	Q8IZW8	TNS4	Tensin-4
5810-25	P13385	TDGF1	Teratocarcinoma-derived growth factor 1
10638-1	Q9BSI4	TINF2	TERF1-interacting nuclear factor 2
5490-53	Q08629	SPOCK1	Testican-1
5491-12	Q92563	SPOCK2	Testican-2
9906-21	Q9BQ16	SPOCK3	Testican-3
17419-17	Q9UGI8	TES	Testin
10557-6	Q8N6K0	TEX29	Testis-expressed protein 29
7097-8	Q9Y6F8	CDY1	Testis-specific chromodomain protein Y 1
5701-81	P05452	CLEC3B	Tetranectin
9864-38	Q99614	TTC1	Tetratricopeptide repeat protein 1
8800-14	Q96AE7	TTC17	Tetratricopeptide repeat protein 17
9550-153	Q96AE7	TTC17	Tetratricopeptide repeat protein 17
9386-42	Q8N6N2	TTC9B	Tetratricopeptide repeat protein 9B
5133-17	P37173	TGFBR2	TGF-beta receptor type-2
12018-84	Q9H3S4	TPK1	Thiamin pyrophosphokinase 1
13595-20	Q9BU02	THTPA	Thiamine-triphosphatase
11218-84	P51580	TPMT	Thiopurine S-methyltransferase
8813-160	P10599	TXN	Thioredoxin
9573-108	Q6PKC3	TXNDC11	Thioredoxin domain-containing protein 11
19334-62	O95881	TXNDC12	Thioredoxin domain-containing protein 12
11212-7	Q8NBS9	TXNDC5	Thioredoxin domain-containing protein 5
13967-14	Q16881	TXNRD1	Thioredoxin reductase 1, cytoplasmic
8358-30	P30048	PRDX3	Thioredoxin-dependent peroxide reductase, mitochondrial
11682-7	Q9H3M7	TXNIP	Thioredoxin-interacting protein
15316-262	Q9NX01	TXNL4B	Thioredoxin-like protein 4B
12663-1	Q16762	TST	Thiosulfate sulfurtransferase
19277-4	Q8NFU3	TSTD1	Thiosulfate:glutathione sulfurtransferase
9875-107	Q96FV9	THOC1	THO complex subunit 1
18186-15	P26639	TARS	Threonine--tRNA ligase, cytoplasmic
5947-90	P40225	THPO	Thrombopoietin
8059-1	P40225	THPO	Thrombopoietin
3473-78	P40238	MPL	Thrombopoietin receptor
5621-64	Q9NS62	THSD1	Thrombospondin type-1 domain-containing protein 1
11174-8	Q9UPZ6	THSD7A	Thrombospondin type-1 domain-containing protein 7A
9600-55	Q9UPZ6	THSD7A	Thrombospondin type-1 domain-containing protein 7A
14111-15	P35442	THBS2	Thrombospondin-2
3339-33	P35442	THBS2	Thrombospondin-2
8982-65	P49746	THBS3	Thrombospondin-3
3340-53	P35443	THBS4	Thrombospondin-4
8098-37	P24557	TBXAS1	Thromboxane-A synthase
3010-53	Q969D9	TSLP	Thymic stromal lymphopoietin
19114-8	O00142	TK2	Thymidine kinase 2, mitochondrial
4301-58	P04183	TK1	Thymidine kinase, cytosolic
11361-73	P19971	TYMP	Thymidine phosphorylase
19504-22	P23919	DTYMK	Thymidylate kinase
5035-7	P04818	TYMS	Thymidylate synthase
12424-107	Q9P016	THYN1	Thymocyte nuclear protein 1
12527-50	P10827	THRA	Thyroid hormone receptor alpha
3873-51	P07202	TPO	Thyroid peroxidase
3521-16	P01215|P01222	CGA|TSHB	Glycoprotein hormones alpha chain|Thyrotropin subunit beta
2706-69	P05543	SERPINA7	Thyroxine-binding globulin
12001-7	Q07157	TJP1	Tight junction protein ZO-1
17696-1	Q86XR7	TICAM2	TIR domain-containing adapter molecule 2
4931-59	P13726	F3	Tissue factor
3336-50	P10646	TFPI	Tissue factor pathway inhibitor
9233-71	P48307	TFPI2	Tissue factor pathway inhibitor 2
11352-42	Q8WZ42	TTN	Titin
6527-1	Q7L0X0	TRIL	TLR4 interactor with leucine rich repeats
13041-47	Q9BUZ4	TRAF4	TNF receptor-associated factor 4
13963-7	Q9H0E2	TOLLIP	Toll-interacting protein
11149-3	Q15399	TLR1	Toll-like receptor 1
16324-38	Q15399	TLR1	Toll-like receptor 1
16918-198	O15455	TLR3	Toll-like receptor 3
11101-18	O00206	TLR4	Toll-like receptor 4
3647-49	O00206|Q9Y6Y9	TLR4|LY96	Lymphocyte antigen 96|Toll-like receptor 4
18935-14	O60602	TLR5	Toll-like receptor 5
9839-148	P58753	TIRAP	Toll/interleukin-1 receptor domain-containing adapter protein
6383-90	O43897	TLL1	Tolloid-like protein 1
13652-2	O75674	TOM1L1	TOM1-like protein 1
19356-20	Q6ZVM7	TOM1L2	TOM1-like protein 2
15641-20	Q8IYR6	TMEFF1	Tomoregulin-1
10606-34	Q5JTV8	TOR1AIP1	Torsin-1A-interacting protein 1
9039-47	Q5JTV8	TOR1AIP1	Torsin-1A-interacting protein 1
10553-8	Q8NFQ8	TOR1AIP2	Torsin-1A-interacting protein 2
13459-30	Q9NXH8	TOR4A	Torsin-4A
12717-65	O15405	TOX3	TOX high mobility group box family member 3
18277-28	O43715	TRIAP1	TP53-regulated inhibitor of apoptosis 1
11262-39	Q9H4I3	TRABD	TraB domain-containing protein
14013-11	Q92844	TANK	TRAF family member-associated NF-kappa-B activator
14337-1	O43617	TRAPPC3	Trafficking protein particle complex subunit 3
8671-378	Q8IUR0	TRAPPC5	Trafficking protein particle complex subunit 5
19614-8	P20061	TCN1	Transcobalamin-1
18204-1	P23193	TCEA1	Transcription elongation factor A protein 1
13481-24	Q15560	TCEA2	Transcription elongation factor A protein 2
19112-2	Q969E4	TCEAL3	Transcription elongation factor A protein-like 3
19109-32	Q8IYN2	TCEAL8	Transcription elongation factor A protein-like 8
19144-9	P15884	TCF4	Transcription factor 4
9952-57	Q00059	TFAM	Transcription factor A, mitochondrial
19596-18	Q92994	BRF1	Transcription factor IIIB 90 kDa subunit
19602-36	P17535	JUND	Transcription factor jun-D
19281-86	O15525	MAFG	Transcription factor MafG
11464-9	Q01201	RELB	Transcription factor RelB
18294-26	P48431	SOX2	Transcription factor SOX-2
8929-7	A6H8Y1	BDP1	Transcription factor TFIIIB component B'' homolog
18270-10	Q12962	TAF10	Transcription initiation factor TFIID subunit 10
12451-62	O14867	BACH1	Transcription regulator protein BACH1
12756-3	Q9BYV9	BACH2	Transcription regulator protein BACH2
11618-83	P10242	MYB	Transcriptional activator Myb
12537-88	Q00577	PURA	Transcriptional activator protein Pur-alpha
18300-39	Q96QR8	PURB	Transcriptional activator protein Pur-beta
12516-13	Q15561	TEAD4	Transcriptional enhancer factor TEF-3
12854-3	Q99594	TEAD3	Transcriptional enhancer factor TEF-5
12785-49	Q86T24	ZBTB33	Transcriptional regulator Kaiso
14624-51	P49711	CTCF	Transcriptional repressor CTCF
11227-31	Q9Y4P3	TBL2	Transducin beta-like protein 2
6895-1	P02786	TFRC	Transferrin receptor protein 1
8795-48	P02786	TFRC	Transferrin receptor protein 1
11537-12	Q9UP52	TFR2	Transferrin receptor protein 2
12373-73	P62995	TRA2B	Transformer-2 protein homolog beta
3009-3	Q03167	TGFBR3	Transforming growth factor beta receptor type 3
2333-72	P01137	TGFB1	Transforming growth factor beta-1 proprotein
4156-74	P61812	TGFB2	Transforming growth factor beta-2 proprotein
3520-58	P10600	TGFB3	Transforming growth factor beta-3 proprotein
9855-10	P61586	RHOA	Transforming protein RhoA
15640-54	Q01995	TAGLN	Transgelin
11636-33	P37802	TAGLN2	Transgelin-2
9201-13	P37802	TAGLN2	Transgelin-2
4306-4	P29401	TKT	Transketolase
10080-9	Q14232	EIF2B1	Translation initiation factor eIF-2B subunit alpha
7852-9	Q9H2K0	MTIF3	Translation initiation factor IF-3, mitochondrial
9257-14	Q9BSH4	TACO1	Translational activator of cytochrome c oxidase 1
12477-42	Q15631	TSN	Translin
8106-15	P43307	SSR1	Translocon-associated protein subunit alpha
6907-17	Q8N6Q1	TMCO5A	Transmembrane and coiled-coil domain-containing protein 5A
8922-4	Q9ULS5	TMCC3	Transmembrane and coiled-coil domain protein 3
9226-6	Q71RG4	TMUB2	Transmembrane and ubiquitin-like domain-containing protein 2
6506-54	P49755	TMED10	Transmembrane emp24 domain-containing protein 10
10761-5	Q15363	TMED2	Transmembrane emp24 domain-containing protein 2
9319-59	Q7Z7H5	TMED4	Transmembrane emp24 domain-containing protein 4
9008-6	O14668	PRRG1	Transmembrane gamma-carboxyglutamic acid protein 1
9579-59	Q9BZD6	PRRG4	Transmembrane gamma-carboxyglutamic acid protein 4
8289-8	Q14956	GPNMB	Transmembrane glycoprotein NMB
8606-39	Q14956	GPNMB	Transmembrane glycoprotein NMB
7231-37	Q6ZMR5	TMPRSS11A	Transmembrane protease serine 11A
10895-28	Q86T26	TMPRSS11B	Transmembrane protease serine 11B
6547-83	O60235	TMPRSS11D	Transmembrane protease serine 11D
8002-27	Q9H3S3	TMPRSS5	Transmembrane protease serine 5
11239-49	Q8IU80	TMPRSS6	Transmembrane protease serine 6
10499-1	Q96A25	TMEM106A	Transmembrane protein 106A
8687-26	Q9NUM4	TMEM106B	Transmembrane protein 106B
10583-1	Q6UXF1	TMEM108	Transmembrane protein 108
11110-4	Q4V9L6	TMEM119	Transmembrane protein 119
7871-16	Q24JP5	TMEM132A	Transmembrane protein 132A
8890-9	Q14DG7	TMEM132B	Transmembrane protein 132B
11128-29	Q8N3T6	TMEM132C	Transmembrane protein 132C
7173-141	Q8N3T6	TMEM132C	Transmembrane protein 132C
13416-8	Q14C87	TMEM132D	Transmembrane protein 132D
11223-1	Q6P9G4	TMEM154	Transmembrane protein 154
14633-26	Q8NFB2	TMEM185A	Transmembrane protein 185A
10442-1	Q8WZ59	TMEM190	Transmembrane protein 190
8992-1	Q9UHN6	TMEM2	Cell surface hyaluronidase
11542-11	Q96A57	TMEM230	Transmembrane protein 230
8107-12	Q8WY98	TMEM234	Transmembrane protein 234
11186-12	Q8NDY8	TMEM52	Transmembrane protein 52
9778-45	Q4KMG9	TMEM52B	Transmembrane protein 52B
9959-60	Q9UK28	TMEM59L	Transmembrane protein 59-like
8074-32	Q9BUB7	TMEM70	Transmembrane protein 70, mitochondrial
13485-20	Q96K49	TMEM87B	Transmembrane protein 87B
12742-160	A6NDV4	TMEM8B	Transmembrane protein 8B
8597-1	Q9P0T7	TMEM9	Transmembrane protein 9
9249-17	Q9P0T7	TMEM9	Transmembrane protein 9
12394-53	Q6UWD8	C16orf54	Transmembrane protein C16orf54
6896-3	Q8NEQ5	C1orf162	Transmembrane protein C1orf162
9185-15	P04155	TFF1	Trefoil factor 1
9191-8	Q03403	TFF2	Trefoil factor 2
4721-54	Q07654	TFF3	Trefoil factor 3
8323-163	Q07654	TFF3	Trefoil factor 3
11147-17	Q86YW5	TREML1	Trem-like transcript 1 protein
9329-28	Q86YW5	TREML1	Trem-like transcript 1 protein
5736-1	Q5T2D2	TREML2	Trem-like transcript 2 protein
12363-70	Q92519	TRIB2	Tribbles homolog 2
9266-1	Q9NP99	TREM1	Triggering receptor expressed on myeloid cells 1
16300-4	Q9NZC2	TREM2	Triggering receptor expressed on myeloid cells 2
9509-4	Q9NVV0	TMEM38B	Trimeric intracellular cation channel type B
9808-41	Q9UPQ9	TNRC6B	Trinucleotide repeat-containing gene 6B protein
4309-59	P60174	TPI1	Triosephosphate isomerase
12573-80	O75382	TRIM3	Tripartite motif-containing protein 3
17691-1	O14773	TPP1	Tripeptidyl-peptidase 1
11126-102	O75962	TRIO	Triple functional domain protein
12635-9	O14717	TRDMT1	tRNA (cytosine(38)-C(5))-methyltransferase
12514-16	Q9UBP6	METTL1	tRNA (guanine-N(7)-)-methyltransferase
11201-19	Q9Y606	PUS1	tRNA pseudouridine synthase A
12595-11	P28289	TMOD1	Tropomodulin-1
12853-112	Q9NZR1	TMOD2	Tropomodulin-2
12861-13	Q9NYL9	TMOD3	Tropomodulin-3
5033-27	P09493	TPM1	Tropomyosin alpha-1 chain
9863-1	P67936	TPM4	Tropomyosin alpha-4 chain
5441-67	P19429	TNNI3	Troponin I, cardiac muscle
5440-26	P48788	TNNI2	Troponin I, fast skeletal muscle
5315-22	P45379	TNNT2	Troponin T, cardiac muscle
16807-35	P45378	TNNT3	Troponin T, fast skeletal muscle
3049-61	P07477	PRSS1	Trypsin-1
5034-79	P07478	PRSS2	Trypsin-2
18864-7	P35030	PRSS3	Trypsin-3
9409-11	Q15661	TPSAB1	Tryptase alpha/beta-1
3403-1	P20231	TPSB2	Tryptase beta-2
3404-51	Q9NRR2	TPSG1	Tryptase gamma
9880-33	P48775	TDO2	Tryptophan 2,3-dioxygenase
7257-18	Q96A98	PTH2	Tuberoinfundibular peptide of 39 residues
12800-5	P59282	TPPP2	Tubulin polymerization-promoting protein family member 2
13973-62	Q8NG68	TTL	Tubulin--tyrosine ligase
17686-27	Q99426	TBCB	Tubulin-folding cofactor B
12501-10	O75347	TBCA	Tubulin-specific chaperone A
11211-7	Q15813	TBCE	Tubulin-specific chaperone E
11192-168	Q9GZM7	TINAGL1	Tubulointerstitial nephritis antigen-like
12497-29	Q9BRJ7	NUDT16L1	Tudor-interacting repair regulator protein
5690-49	Q9NNX1	TUFT1	Tuftelin
9043-7	Q9UBB9	TFIP11	Tuftelin-interacting protein 11
5936-53	P01375	TNF	Tumor necrosis factor
12563-2	O95379	TNFAIP8	Tumor necrosis factor alpha-induced protein 8
8833-20	P50591	TNFSF10	Tumor necrosis factor ligand superfamily member 10
14061-48	O14788	TNFSF11	Tumor necrosis factor ligand superfamily member 11
5939-42	O43508	TNFSF12	Tumor necrosis factor ligand superfamily member 12
3059-50	Q9Y275	TNFSF13B	Tumor necrosis factor ligand superfamily member 13B
5355-69	O43557	TNFSF14	Tumor necrosis factor ligand superfamily member 14
5988-49	O43557	TNFSF14	Tumor necrosis factor ligand superfamily member 14
2968-61	O95150	TNFSF15	Tumor necrosis factor ligand superfamily member 15
2708-54	Q9UNG2	TNFSF18	Tumor necrosis factor ligand superfamily member 18
2839-2	P23510	TNFSF4	Tumor necrosis factor ligand superfamily member 4
3052-8	P48023	FASLG	Tumor necrosis factor ligand superfamily member 6
3421-54	P32971	TNFSF8	Tumor necrosis factor ligand superfamily member 8
2599-51	P41273	TNFSF9	Tumor necrosis factor ligand superfamily member 9
4832-75	O00220	TNFRSF10A	Tumor necrosis factor receptor superfamily member 10A
5534-49	O14763	TNFRSF10B	Tumor necrosis factor receptor superfamily member 10B
8529-1	O14763	TNFRSF10B	Tumor necrosis factor receptor superfamily member 10B
14121-24	Q9UBN6	TNFRSF10D	Tumor necrosis factor receptor superfamily member 10D
8304-50	O00300	TNFRSF11B	Tumor necrosis factor receptor superfamily member 11B
5138-50	Q9NP84	TNFRSF12A	Tumor necrosis factor receptor superfamily member 12A
2704-74	O14836	TNFRSF13B	Tumor necrosis factor receptor superfamily member 13B
5383-14	Q96RJ3	TNFRSF13C	Tumor necrosis factor receptor superfamily member 13C
5352-11	Q92956	TNFRSF14	Tumor necrosis factor receptor superfamily member 14
2665-26	Q02223	TNFRSF17	Tumor necrosis factor receptor superfamily member 17
11837-7	Q9Y5U5	TNFRSF18	Tumor necrosis factor receptor superfamily member 18
5526-53	Q9Y5U5	TNFRSF18	Tumor necrosis factor receptor superfamily member 18
5131-15	Q9NS68	TNFRSF19	Tumor necrosis factor receptor superfamily member 19
14112-40	Q969Z4	RELT	Tumor necrosis factor receptor superfamily member 19L
2654-19	P19438	TNFRSF1A	Tumor necrosis factor receptor superfamily member 1A
3152-57	P20333	TNFRSF1B	Tumor necrosis factor receptor superfamily member 1B
8368-102	P20333	TNFRSF1B	Tumor necrosis factor receptor superfamily member 1B
5404-53	O75509	TNFRSF21	Tumor necrosis factor receptor superfamily member 21
3083-71	Q9HAV5	EDA2R	Tumor necrosis factor receptor superfamily member 27
3730-81	P43489	TNFRSF4	Tumor necrosis factor receptor superfamily member 4
5392-73	P25445	FAS	Tumor necrosis factor receptor superfamily member 6
9459-7	P25445	FAS	Tumor necrosis factor receptor superfamily member 6
5070-76	O95407	TNFRSF6B	Tumor necrosis factor receptor superfamily member 6B
2605-49	P28908	TNFRSF8	Tumor necrosis factor receptor superfamily member 8
14025-18	Q07011	TNFRSF9	Tumor necrosis factor receptor superfamily member 9
2977-7	Q9UNE0	EDAR	Tumor necrosis factor receptor superfamily member EDAR
5036-50	P98066	TNFAIP6	Tumor necrosis factor-inducible gene 6 protein
13044-5	Q99816	TSG101	Tumor susceptibility gene 101 protein
14034-22	P09758	TACSTD2	Tumor-associated calcium signal transducer 2
2619-72	P09758	TACSTD2	Tumor-associated calcium signal transducer 2
12871-10	Q12792	TWF1	Twinfilin-1
9234-8	Q9GZX9	TWSG1	Twisted gastrulation protein homolog 1
8263-64	Q8TAI1	TYMSOS	TYMS opposite strand protein
6947-4	Q9Y274	ST3GAL6	Type 2 lactosamine alpha-2,3-sialyltransferase
12641-3	P32019	INPP5B	Type II inositol 1,4,5-trisphosphate 5-phosphatase
8088-56	Q8IVY1	C1orf210	Type III endosome membrane protein TEMP
19270-26	P54577	YARS	Tyrosine--tRNA ligase, cytoplasmic
3341-33	P00519	ABL1	Tyrosine-protein kinase ABL1
11338-49	P51451	BLK	Tyrosine-protein kinase Blk
19202-10	Q06187	BTK	Tyrosine-protein kinase BTK
3363-31	P41240	CSK	Tyrosine-protein kinase CSK
4220-39	P16591	FER	Tyrosine-protein kinase Fer
3813-3	P06241	FYN	Tyrosine-protein kinase Fyn
3452-17	P06239	LCK	Tyrosine-protein kinase Lck
4560-34	P06239	LCK	Tyrosine-protein kinase Lck
3381-24	P07948	LYN	Tyrosine-protein kinase Lyn
2844-53	P35590	TIE1	Tyrosine-protein kinase receptor Tie-1
2611-72	Q06418	TYRO3	Tyrosine-protein kinase receptor TYRO3
11378-37	P43405	SYK	Tyrosine-protein kinase SYK
7861-9	Q01974	ROR2	Tyrosine-protein kinase transmembrane receptor ROR2
2878-66	P07947	YES1	Tyrosine-protein kinase Yes
3397-7	Q06124	PTPN11	Tyrosine-protein phosphatase non-receptor type 11
12664-19	Q12923	PTPN13	Tyrosine-protein phosphatase non-receptor type 13
3401-8	P17706	PTPN2	Tyrosine-protein phosphatase non-receptor type 2
14254-27	P29074	PTPN4	Tyrosine-protein phosphatase non-receptor type 4
4318-12	P29350	PTPN6	Tyrosine-protein phosphatase non-receptor type 6
14688-6	P35236	PTPN7	Tyrosine-protein phosphatase non-receptor type 7
12633-3	P43378	PTPN9	Tyrosine-protein phosphatase non-receptor type 9
5430-66	P78324	SIRPA	Tyrosine-protein phosphatase non-receptor type substrate 1
10073-22	Q9NUW8	TDP1	Tyrosyl-DNA phosphodiesterase 1
12678-66	P09012	SNRPA	U1 small nuclear ribonucleoprotein A
17364-8	P08579	SNRPB2	U2 small nuclear ribonucleoprotein B''
11328-9	Q9BQ65	USB1	U6 snRNA phosphodiesterase
17795-176	O15116	LSM1	U6 snRNA-associated Sm-like protein LSm1
16854-17	Q9Y4Z0	LSM4	U6 snRNA-associated Sm-like protein LSm4
19121-3	Q9UHD9	UBQLN2	Ubiquilin-2
12720-71	Q9NRR5	UBQLN4	Ubiquilin-4
4474-19	P62979	RPS27A	Ubiquitin-40S ribosomal protein S27a
19189-2	P54578	USP14	Ubiquitin carboxyl-terminal hydrolase 14
19161-1	Q9Y4E8	USP15	Ubiquitin carboxyl-terminal hydrolase 15
12681-63	Q9UK80	USP21	Ubiquitin carboxyl-terminal hydrolase 21
9215-117	Q9UHP3	USP25	Ubiquitin carboxyl-terminal hydrolase 25
19562-8	Q96RU2	USP28	Ubiquitin carboxyl-terminal hydrolase 28
13450-49	P40818	USP8	Ubiquitin carboxyl-terminal hydrolase 8
17772-7	O15205	UBD	Ubiquitin D
12875-28	Q8WUN7	UBTD2	Ubiquitin domain-containing protein 2
17411-55	Q92890	UFD1L	Ubiquitin recognition factor in ER-associated degradation protein 1
12493-42	Q96DC9	OTUB2	Ubiquitin thioesterase OTUB2
12558-3	Q8TF42	UBASH3B	Ubiquitin-associated and SH3 domain-containing protein B
17743-14	P49459	UBE2A	Ubiquitin-conjugating enzyme E2 A
9865-40	P63146	UBE2B	Ubiquitin-conjugating enzyme E2 B
12556-7	O00762	UBE2C	Ubiquitin-conjugating enzyme E2 C
19247-1	P51668	UBE2D1	Ubiquitin-conjugating enzyme E2 D1
18842-24	P62837	UBE2D2	Ubiquitin-conjugating enzyme E2 D2
19280-29	P61077	UBE2D3	Ubiquitin-conjugating enzyme E2 D3
13475-10	Q9Y2X8	UBE2D4	Ubiquitin-conjugating enzyme E2 D4
14326-4	P51965	UBE2E1	Ubiquitin-conjugating enzyme E2 E1
17158-17	P62253	UBE2G1	Ubiquitin-conjugating enzyme E2 G1
9199-6	P60604	UBE2G2	Ubiquitin-conjugating enzyme E2 G2
6900-30	Q9Y385	UBE2J1	Ubiquitin-conjugating enzyme E2 J1
17380-2	P61086	UBE2K	Ubiquitin-conjugating enzyme E2 K
3874-8	P68036	UBE2L3	Ubiquitin-conjugating enzyme E2 L3
12532-28	P49427	CDC34	Ubiquitin-conjugating enzyme E2 R1
17729-20	Q16763	UBE2S	Ubiquitin-conjugating enzyme E2 S
12400-25	Q9NPD8	UBE2T	Ubiquitin-conjugating enzyme E2 T
11626-7	Q13404	UBE2V1	Ubiquitin-conjugating enzyme E2 variant 1
18165-181	Q15819	UBE2V2	Ubiquitin-conjugating enzyme E2 variant 2
3836-51	P61960	UFM1	Ubiquitin-fold modifier 1
3405-6	Q9Y3C8	UFC1	Ubiquitin-fold modifier-conjugating enzyme 1
19124-9	Q8WVY7	UBLCP1	Ubiquitin-like domain-containing CTD phosphatase 1
11490-42	P11441	UBL4A	Ubiquitin-like protein 4A
14151-4	P05161	ISG15	Ubiquitin-like protein ISG15
18156-7	Q9NT62	ATG3	Ubiquitin-like-conjugating enzyme ATG3
11226-16	Q05086	UBE3A	Ubiquitin-protein ligase E3A
2846-24	P62979	RPS27A	Ubiquitin-40S ribosomal protein S27a
9970-7	Q92575	UBXN4	UBX domain-containing protein 4
9997-12	Q92575	UBXN4	UBX domain-containing protein 4
7082-2	Q6ZMB0	B3GNT6	Acetylgalactosaminyl-O-glycosyl-glycoprotein beta-1,3-N-acetylglucosaminyltransferase
9297-12	Q7Z7M8	B3GNT8	UDP-GlcNAc:betaGal beta-1,3-N-acetylglucosaminyltransferase 8
11457-53	Q14376	GALE	UDP-glucose 4-epimerase
17755-5	O60701	UGDH	UDP-glucose 6-dehydrogenase
8258-22	Q8NBZ7	UXS1	UDP-glucuronic acid decarboxylase 1
17702-53	P22309	UGT1A1	UDP-glucuronosyltransferase 1-1
7891-45	P19224	UGT1A6	UDP-glucuronosyltransferase 1-6
8899-75	Q9HAW9	UGT1A8	UDP-glucuronosyltransferase 1-8
8907-11	Q9Y4X1	UGT2A1	UDP-glucuronosyltransferase 2A1
13580-2	Q16222	UAP1	UDP-N-acetylhexosamine pyrophosphorylase
18243-9	P30085	CMPK1	UMP-CMP kinase
8068-43	Q6NSJ0	KIAA1161	Myogenesis-regulating glycosidase
11220-53	Q8TEF2	C10orf105	Uncharacterized protein C10orf105
11116-16	Q6NUJ2	C11orf87	Uncharacterized protein C11orf87
8383-20	C9JXX5	C11orf94	Uncharacterized protein C11orf94
9070-1	Q0P5P2	C17orf67	Uncharacterized protein C17orf67
6571-75	Q8N4C9	C17orf78	Uncharacterized protein C17orf78
9030-56	A1L188	C17orf89	NADH dehydrogenase [ubiquinone] 1 alpha subcomplex assembly factor 8
9445-44	Q8NEA5	C19orf18	Uncharacterized protein C19orf18
8366-19	Q9H7X2	C1orf115	Uncharacterized protein C1orf115
10667-78	Q5T7R7	C1orf185	Uncharacterized protein C1orf185
8102-239	Q6ZWK4	C1orf186	Regulator of hemoglobinization and erythroid cell expansion protein
8035-6	Q9H425	C1orf198	Uncharacterized protein C1orf198
7989-5	A1L170	C1orf226	Uncharacterized protein C1orf226
6937-251	Q9BWL3	C1orf43	Uncharacterized protein C1orf43
7046-6	Q96LM9	C20orf173	Uncharacterized protein C20orf173
7073-69	Q8WYQ4	C22orf15	Uncharacterized protein C22orf15
5677-15	Q6UXQ4	C2orf66	Uncharacterized protein C2orf66
6994-19	Q9UK00	C3orf18	Uncharacterized protein C3orf18
9490-3	Q8N8J7	C4orf32	Uncharacterized protein FAM241A
9100-32	Q6UWT4	C5orf46	Uncharacterized protein C5orf46
9544-24	Q9H7B7	C7orf69	Uncharacterized protein C7orf69
8927-6	E0CX11	C7orf73	Short transmembrane mitochondrial protein 1
14603-51	J3QR46	KIAA0040	Uncharacterized protein KIAA0040
10432-3	Q3SXP7	KIAA1644	Protein shisa-like-1
6538-90	Q8IYS2	KIAA2013	Uncharacterized protein KIAA2013
9894-13	Q9UM54	MYO6	Unconventional myosin-VI
10977-55	Q8WVF2	UCMA	Unique cartilage matrix-associated protein
8303-102	Q9HB07	C12orf10	UPF0160 protein MYG1, mitochondrial
9075-121	Q9UPX6	KIAA1024	Major intrinsically disordered Notch2-binding receptor 1
10637-50	Q6UXG2	KIAA1324	UPF0577 protein KIAA1324
9097-5	Q6UXG2	KIAA1324	UPF0577 protein KIAA1324
8363-18	A8MWY0	KIAA1324L	UPF0577 protein KIAA1324-like
11145-72	Q6ZVL6	KIAA1549L	UPF0606 protein KIAA1549L
8307-47	Q9H3H3	C11orf68	UPF0696 protein C11orf68
8236-8	Q8TCD1	C18orf32	UPF0729 protein C18orf32
13430-50	Q13336	SLC14A1	Urea transporter 1
19448-104	Q16831	UPP1	Uridine phosphorylase 1
12515-45	Q9BZX2	UCK2	Uridine-cytidine kinase 2
2652-15	Q03405	PLAUR	Urokinase plasminogen activator surface receptor
4158-54	P00749	PLAU	Urokinase-type plasminogen activator
9451-20	P07911	UMOD	Uromodulin
9114-84	Q5DID0	UMODL1	Uromodulin-like 1
8364-74	Q9Y2C2	UST	Uronyl 2-sulfotransferase
6633-43	B0FP48	UPK3BL	Uroplakin-3b-like protein 1
19289-29	P06132	UROD	Uroporphyrinogen decarboxylase
11248-43	P10746	UROS	Uroporphyrinogen-III synthase
6020-52	O95399	UTS2	Urotensin-2
13530-5	Q9UKP6	UTS2R	Urotensin-2 receptor
13939-14	Q16851	UGP2	UTP--glucose-1-phosphate uridylyltransferase
10058-1	P54725	RAD23A	UV excision repair protein RAD23 homolog A
12522-6	P54727	RAD23B	UV excision repair protein RAD23 homolog B
8367-142	Q86XK7	VSIG1	V-set and immunoglobulin domain-containing protein 1
10825-12	Q8N0Z9	VSIG10	V-set and immunoglobulin domain-containing protein 10
8018-43	Q96IQ7	VSIG2	V-set and immunoglobulin domain-containing protein 2
6549-60	Q96N03	VSTM2L	V-set and transmembrane domain-containing protein 2-like protein
7242-14	Q8IW00	VSTM4	V-set and transmembrane domain-containing protein 4
11531-24	Q9H7M9	C10orf54	V-type immunoglobulin domain-containing suppressor of T-cell activation
14123-34	Q9H7M9	C10orf54	V-type immunoglobulin domain-containing suppressor of T-cell activation
11311-79	P15918	RAG1	V(D)J recombination-activating protein 1
19293-6	O75436	VPS26A	Vacuolar protein sorting-associated protein 26A
17155-1	Q9UK41	VPS28	Vacuolar protein sorting-associated protein 28 homolog
11476-43	Q9UN37	VPS4A	Vacuolar protein sorting-associated protein 4A
12668-7	O75351	VPS4B	Vacuolar protein sorting-associated protein 4B
4209-60	Q9NP79	VTA1	Vacuolar protein sorting-associated protein VTA1 homolog
17813-21	Q86WA6	BPHL	Valacyclovir hydrolase
13083-18	P26640	VARS	Valine--tRNA ligase
2967-8	P19320	VCAM1	Vascular cell adhesion protein 1
2597-8	P15692	VEGFA	Vascular endothelial growth factor A
4867-15	P15692	VEGFA	Vascular endothelial growth factor A
9453-12	P49765	VEGFB	Vascular endothelial growth factor B
3132-1	P49767	VEGFC	Vascular endothelial growth factor C
13098-93	O43915	FIGF	Vascular endothelial growth factor D
14705-1	O43915	FIGF	Vascular endothelial growth factor D
16315-105	P17948	FLT1	Vascular endothelial growth factor receptor 1
8231-122	P17948	FLT1	Vascular endothelial growth factor receptor 1
3651-50	P35968	KDR	Vascular endothelial growth factor receptor 2
16035-8	P35916	FLT4	Vascular endothelial growth factor receptor 3
15480-2	O95498	VNN2	Vascular non-inflammatory molecule 2
3522-57	P01282	VIP	VIP peptides
9762-14	P50552	VASP	Vasodilator-stimulated phosphoprotein
5682-13	Q6EMK4	VASN	Vasorin
9561-21	P13611	VCAN	Versican core protein
19262-219	P49748	ACADVL	Very long-chain specific acyl-CoA dehydrogenase, mitochondrial
18938-3	P98155	VLDLR	Very low-density lipoprotein receptor
7952-2	Q96AJ9	VTI1A	Vesicle transport through interaction with t-SNAREs homolog 1A
8963-8	Q9UEU0	VTI1B	Vesicle transport through interaction with t-SNAREs homolog 1B
17335-18	P63027	VAMP2	Vesicle-associated membrane protein 2
7903-18	Q15836	VAMP3	Vesicle-associated membrane protein 3
7732-45	O75379	VAMP4	Vesicle-associated membrane protein 4
19357-11	P51809	VAMP7	Vesicle-associated membrane protein 7
7064-2	Q9BV40	VAMP8	Vesicle-associated membrane protein 8
7167-102	Q9P0L0	VAPA	Vesicle-associated membrane protein-associated protein A
7181-17	O95292	VAPB	Vesicle-associated membrane protein-associated protein B/C
13992-12	P46459	NSF	Vesicle-fusing ATPase
7638-30	Q12907	LMAN2	Vesicular integral-membrane protein VIP36
14618-26	Q96AW1	VOPP1	Vesicular, overexpressed in cancer, prosurvival protein 1
13570-43	Q00341	HDLBP	Vigilin
15540-6	P08670	VIM	Vimentin
8750-46	P18206	VCL	Vinculin
12976-49	O60504	SORBS3	Vinexin
8013-9	Q9H0V9	LMAN2L	VIP36-like protein
13522-20	P62760	VSNL1	Visinin-like protein 1
15589-1	P02774	GC	Vitamin D-binding protein
2961-1	P04070	PROC	Vitamin K-dependent protein C
2700-56	P07225	PROS1	Vitamin K-dependent protein S
6234-74	Q6UXI7	VIT	Vitrin
8885-6	Q8IZS8	CACNA2D3	Voltage-dependent calcium channel subunit alpha-2/delta-3
11130-158	O00305	CACNB4	Voltage-dependent L-type calcium channel subunit beta-4
10015-119	Q13303	KCNAB2	Voltage-gated potassium channel subunit beta-2
17362-5	P40337	VHL	von Hippel-Lindau disease tumor suppressor
6385-63	Q6PCB0	VWA1	von Willebrand factor A domain-containing protein 1
7128-9	Q5GFL6	VWA2	von Willebrand factor A domain-containing protein 2
7995-16	B2RUY7	VWC2L	von Willebrand factor C domain-containing protein 2-like
15636-49	Q8WY21	SORCS1	VPS10 domain-containing receptor SorCS1
4569-52	Q96PQ0	SORCS2	VPS10 domain-containing receptor SorCS2
15637-38	Q9UPU3	SORCS3	VPS10 domain-containing receptor SorCS3
9316-67	Q9HC57	WFDC1	WAP four-disulfide core domain protein 1
13429-3	Q9H1F0	WFDC10A	WAP four-disulfide core domain protein 10A
9345-436	Q8IUB5	WFDC13	WAP four-disulfide core domain protein 13
11388-75	Q14508	WFDC2	WAP four-disulfide core domain protein 2
6969-14	Q8TCV5	WFDC5	WAP four-disulfide core domain protein 5
13412-5	Q9BQY6	WFDC6	WAP four-disulfide core domain protein 6
7147-35	Q8IUA0	WFDC8	WAP four-disulfide core domain protein 8
3191-50	Q96NZ8	WFIKKN1	WAP, Kazal, immunoglobulin, Kunitz and NTR domain-containing protein 1
3235-50	Q8TEU8	WFIKKN2	WAP, Kazal, immunoglobulin, Kunitz and NTR domain-containing protein 2
17760-128	P61964	WDR5	WD repeat-containing protein 5
16070-7	Q9Y5W5	WIF1	Wnt inhibitory factor 1
13692-154	O95388	WISP1	WNT1-inducible-signaling pathway protein 1
6392-7	O76076	WISP2	WNT1-inducible-signaling pathway protein 2
6274-15	Q2TBF2	WSCD2	WSC domain-containing protein 2
17698-15	Q969T9	WBP2	WW domain-binding protein 2
17724-3	Q9NZC7	WWOX	WW domain-containing oxidoreductase
5082-51	Q9NP60	IL1RAPL2	X-linked interleukin-1 receptor accessory protein-like 2
2835-1	P12956	XRCC6	X-ray repair cross-complementing protein 6
6375-75	Q8NBI6	XXYLT1	Xyloside xylosyltransferase 1
6372-7	Q9Y2T7	YBX2	Y-box-binding protein 2
17474-106	O95619	YEATS4	YEATS domain-containing protein 4
8878-48	Q96MU7	YTHDC1	YTH domain-containing protein 1
11567-23	P21506	ZNF10	Zinc finger protein 10
12787-47	P52741	ZNF134	Zinc finger protein 134
11486-26	Q15697	ZNF174	Zinc finger protein 174
12716-3	Q9Y473	ZNF175	Zinc finger protein 175
12771-19	Q9UJW8	ZNF180	Zinc finger protein 180
11565-58	P17027	ZNF23	Zinc finger protein 23
9993-11	O43296	ZNF264	Zinc finger protein 264
9609-25	Q9NSD4	ZNF275	Zinc finger protein 275
12803-9	Q86UD4	ZNF329	Zinc finger protein 329
12763-69	Q9HCZ1	ZNF334	Zinc finger protein 334
18265-18	Q8IZ26	ZNF34	Zinc finger protein 34
14616-16	Q96SR6	ZNF382	Zinc finger protein 382
10003-15	P51814	ZNF41	Zinc finger protein 41
12843-6	Q86VK4	ZNF410	Zinc finger protein 410
12811-55	Q09FC8	ZNF415	Zinc finger protein 415
14619-8	Q8TF50	ZNF526	Zinc finger protein 526
12543-76	Q96MR9	ZNF560	Zinc finger protein 560
12795-2	Q969W8	ZNF566	Zinc finger protein 566
11596-47	P51815	ZNF75D	Zinc finger protein 75D
12760-34	Q6NX45	ZNF774	Zinc finger protein 774
8321-27	Q8N446	ZNF843	Zinc finger protein 843
10014-31	O43623	SNAI2	Zinc finger protein SNAI2
12751-26	Q9UKY1	ZHX1	Zinc fingers and homeoboxes protein 1
10036-201	Q9H4I2	ZHX3	Zinc fingers and homeoboxes protein 3
9081-39	Q99726	SLC30A3	Zinc transporter 3
9594-30	Q8TAD4	SLC30A5	Zinc transporter 5
9312-8	P25311	AZGP1	Zinc-alpha-2-glycoprotein
7766-25	Q12836	ZP4	Zona pellucida sperm-binding protein 4
8635-283	Q9BS86	ZPBP	Zona pellucida-binding protein 1
10710-23	Q6X784	ZPBP2	Zona pellucida-binding protein 2
5590-11	Q8TCW7	ZPLD1	Zona pellucida-like domain-containing protein 1
8219-14	O60844	ZG16	Zymogen granule membrane protein 16
13632-10	Q15942	ZYX	Zyxin

### Sheet: Supplementary Table 2
Supplementary Table 2. Demographic and phenotypic information for the two Generation Scotland sample groups with protein level data that were used in analyses.
	Protein PheWAS study Maximum protein N=1,065						Protein MWAS study Maximum protein N=778
	N	Mean	SD	Min	Max	IQR	N	Mean	SD	Min	Max	IQR
Age		59.9	9.6					60.2	8.8
Sex
Female	630 (59.2%)						439 (56.4%)
Male	435 (40.8%)						339 (43.6%)
Cognitive scores
Processing Speed (Digit Symbol score number correct)	1055	68.1	15.1	24	116	20	772	67.9	14.8	27	116	19
Logical Memory (Logical memory score number correct)	1062	31.9	7.3	9	48	10	776	31.4	7.4	9	48	10.2
Non-Verbal Reasoning (Matrix Reasoning number correct)	1062	8.2	2.4	1	15	3	776	8.2	2.4	1	15	3
Vocabulary (Vocabulary score number correct)	1060	31.6	4	18	44	5	774	31.7	4.1	18	44	5
Verbal Reasoning (Verbal fluency total score number correct)	1060	42.9	11.8	12	82	15	774	42.6	11.8	13	82	16
General Cognitive Ability (unitless)	1051	0	1	-3.6	2.7	1.3	768	0	1	-3.6	2.7	1.4
General Fluid Cognitive Ability (unitless)	1053	0	1	-3.4	3.1	1.3	770	0	1	-3	3.1	1.4
Brain Imaging Measures
Predicted Brain Age (years)	965	57.4	11.6	23.9	86.2	14.4	715	57.7	11	23.9	86.2	13.2
Brain Age Acceleration (years)	965	0	6.4	-30.5	20.2	8.1	715	-0.1	6.3	-21.3	20.2	8.2
Global Grey Matter Volume (cubic millimeters (mm3))	954	583082	59405.2	432238	776382	80046.8	709	575785	57841.2	432238	748382	79670.5
Whole Brain Volume -no ventricles (cubic millimeters (mm3))	943	1.06935e+06	109056	784942	1416608	139136	701	1.0635e+06	108530	784942	1416608	142790
General Fractional Anisotropy (unitless)	924	-0.002	0.1	-0.4	0.4	0.1	683	0.009	0.1	-0.3	0.4	0.1
General Mean Diffusivity (unitless)	923	5.02019e-07	0.0003	-0.0007	0.0008	0.0004	683	7.98114e-06	0.0002	-0.0006	0.0008	0.0003
White Matter Hyperintensity Volume milliliters (one unit is 1000 mm3)	950	0.8	0.8	0	3.5	1.1	701	0.8	0.8	0	4.2	1.1
Estimated Intracranial Volume (cubic millimeters (mm3))	944	1.39993e+06	224684	812129	1.98143e+06	282293	702	1.37678e+06	232612	812129	1.98143e+06	326630
Fazekas White Matter Hyperintensity Score
1	159						107
2	503						379
3	194						152
4	69						50
5	15						12
APOE haplotypes
e2e2	5 (0.5%)						4 (0.5%)
e2e3	121 (11.4%)						89 (11.4%)
e2e4	22 (2.1%)						14 (1.8%)
e3e3	633 (59.4%)						460 (59.1%)
e3e4	234 (22.0%)						171 (22.0%)
e4e4	35 (3.3%)						28 (3.6%)
Unknown	15 (1.4%)						12 (1.5%)
White Blood Cell proportion estimates
CD4T cells (blood gse35069 complete panel)							778	0.18	0.06	0.02	0.42	0.07
CD8T cells (blood gse35069 complete panel)							778	0.04	0.04	0	0.27	0.05
Granulocytes (blood gse35069 complete panel)							778	0.57	0.08	0.19	0.86	0.1
Bcells (blood gse35069 complete panel)							778	0.06	0.02	0.02	0.19	0.02
Monocytes (blood gse35069 complete panel)							778	0.07	0.02	0.01	0.16	0.03
Natural Killer cells (blood gse35069 complete panel)							778	0.1	0.04	0	0.31	0.06
Eosinophils (blood gse35069 panel)							778	0	0.01	0	0.09	0
Neutrophils (blood gse35069 panel)							778	0.6	0.08	0.18	0.86	0.1
BMI	1065	28.2	5.7	16.4	64.2	6.2	778	28	5.8	16.4	62.4	6.2
EpiSmokEr score for smoking							778	-0.1	23.3	-47.2	110.7	23.6
Depression status
Case	337 (31.6%)						235 (30.2%)
Control	723 (67.9%)						539 (69.3%)
Unknown	5 (0.47%)						4 (0.51%)

### Sheet: Supplementary Table 3
Supplementary Table 3. Principal componenets analyses of 4,235 SOMAmer levels in the Generation Scotland (N=1,065) sample.
The eigenvalue, variance explained per dimension (%) and cumulative variance across dimensions (%) are given for each component.
143 dimension componenets were required to explain >80% of the variance in SOMAmer levels.
Dimension	Eigenvalue	Variance (%)	Cumulative variance (%)
Dim.1	1987.89	46.9396	46.9396
Dim.2	281.127	6.63819	53.5777
Dim.3	112.656	2.66012	56.2379
Dim.4	76.7717	1.81279	58.0507
Dim.5	61.2162	1.44548	59.4961
Dim.6	41.7972	0.986948	60.4831
Dim.7	36.9877	0.873382	61.3565
Dim.8	32.8299	0.775205	62.1317
Dim.9	25.9876	0.613639	62.7453
Dim.10	25.0657	0.59187	63.3372
Dim.11	22.5866	0.533331	63.8705
Dim.12	22.5474	0.532405	64.4029
Dim.13	19.4866	0.460132	64.8631
Dim.14	17.8426	0.421313	65.2844
Dim.15	16.5798	0.391494	65.6759
Dim.16	14.8166	0.349862	66.0257
Dim.17	13.8896	0.327972	66.3537
Dim.18	13.23	0.312398	66.6661
Dim.19	12.7122	0.300171	66.9663
Dim.20	11.6847	0.275907	67.2422
Dim.21	10.9265	0.258005	67.5002
Dim.22	10.6378	0.251187	67.7514
Dim.23	10.4188	0.246017	67.9974
Dim.24	9.92856	0.234441	68.2318
Dim.25	9.22392	0.217802	68.4496
Dim.26	8.84039	0.208746	68.6584
Dim.27	8.70291	0.2055	68.8639
Dim.28	8.47937	0.200221	69.0641
Dim.29	8.1177	0.191681	69.2558
Dim.30	7.89043	0.186315	69.4421
Dim.31	7.69984	0.181814	69.6239
Dim.32	7.46773	0.176334	69.8002
Dim.33	7.39948	0.174722	69.975
Dim.34	7.32065	0.172861	70.1478
Dim.35	7.07644	0.167094	70.3149
Dim.36	6.87152	0.162256	70.4772
Dim.37	6.70566	0.158339	70.6355
Dim.38	6.64394	0.156882	70.7924
Dim.39	6.45522	0.152426	70.9448
Dim.40	6.39476	0.150998	71.0958
Dim.41	6.23617	0.147253	71.2431
Dim.42	6.13778	0.14493	71.388
Dim.43	5.9973	0.141613	71.5296
Dim.44	5.82457	0.137534	71.6671
Dim.45	5.77001	0.136246	71.8034
Dim.46	5.74903	0.13575	71.9391
Dim.47	5.59943	0.132218	72.0714
Dim.48	5.46367	0.129012	72.2004
Dim.49	5.33009	0.125858	72.3262
Dim.50	5.24427	0.123832	72.4501
Dim.51	5.21593	0.123162	72.5732
Dim.52	5.12638	0.121048	72.6943
Dim.53	5.07749	0.119894	72.8142
Dim.54	4.97509	0.117475	72.9316
Dim.55	4.90296	0.115772	73.0474
Dim.56	4.82985	0.114046	73.1615
Dim.57	4.7198	0.111447	73.2729
Dim.58	4.71125	0.111245	73.3841
Dim.59	4.59915	0.108598	73.4927
Dim.60	4.57959	0.108137	73.6009
Dim.61	4.51581	0.106631	73.7075
Dim.62	4.45191	0.105122	73.8126
Dim.63	4.43186	0.104648	73.9173
Dim.64	4.36315	0.103026	74.0203
Dim.65	4.32817	0.1022	74.1225
Dim.66	4.27611	0.100971	74.2235
Dim.67	4.20837	0.0993711	74.3229
Dim.68	4.146	0.0978985	74.4208
Dim.69	4.11427	0.0971493	74.5179
Dim.70	4.0754	0.0962314	74.6141
Dim.71	4.05188	0.095676	74.7098
Dim.72	4.01504	0.0948061	74.8046
Dim.73	3.95451	0.0933769	74.898
Dim.74	3.893	0.0919244	74.9899
Dim.75	3.86471	0.0912565	75.0812
Dim.76	3.83273	0.0905012	75.1717
Dim.77	3.82467	0.0903109	75.262
Dim.78	3.77689	0.0891829	75.3512
Dim.79	3.72996	0.0880745	75.4392
Dim.80	3.68487	0.08701	75.5263
Dim.81	3.67553	0.0867893	75.613
Dim.82	3.6566	0.0863423	75.6994
Dim.83	3.61824	0.0854366	75.7848
Dim.84	3.59027	0.0847761	75.8696
Dim.85	3.56175	0.0841027	75.9537
Dim.86	3.55923	0.0840433	76.0377
Dim.87	3.50775	0.0828277	76.1206
Dim.88	3.49425	0.0825089	76.2031
Dim.89	3.4761	0.0820804	76.2852
Dim.90	3.41183	0.0805627	76.3657
Dim.91	3.40057	0.0802968	76.446
Dim.92	3.38243	0.0798685	76.5259
Dim.93	3.34586	0.0790049	76.6049
Dim.94	3.31944	0.0783812	76.6833
Dim.95	3.3015	0.0779575	76.7612
Dim.96	3.29138	0.0777186	76.8389
Dim.97	3.28992	0.077684	76.9166
Dim.98	3.25353	0.0768248	76.9935
Dim.99	3.23751	0.0764466	77.0699
Dim.100	3.2134	0.0758771	77.1458
Dim.101	3.19629	0.0754731	77.2213
Dim.102	3.1848	0.0752018	77.2965
Dim.103	3.16194	0.0746621	77.3711
Dim.104	3.13519	0.0740303	77.4451
Dim.105	3.0999	0.0731972	77.5183
Dim.106	3.0763	0.0726399	77.591
Dim.107	3.05962	0.0722461	77.6632
Dim.108	3.03109	0.0715723	77.7348
Dim.109	3.02076	0.0713285	77.8061
Dim.110	3.0039	0.0709304	77.8771
Dim.111	2.99968	0.0708306	77.9479
Dim.112	2.99205	0.0706506	78.0185
Dim.113	2.9733	0.0702078	78.0888
Dim.114	2.95484	0.0697719	78.1585
Dim.115	2.9497	0.0696505	78.2282
Dim.116	2.92323	0.0690254	78.2972
Dim.117	2.9105	0.068725	78.3659
Dim.118	2.88537	0.0681314	78.4341
Dim.119	2.8815	0.0680403	78.5021
Dim.120	2.8752	0.0678913	78.57
Dim.121	2.86139	0.0675652	78.6376
Dim.122	2.83405	0.0669197	78.7045
Dim.123	2.82969	0.0668168	78.7713
Dim.124	2.81726	0.0665234	78.8378
Dim.125	2.8069	0.0662785	78.9041
Dim.126	2.80108	0.0661412	78.9702
Dim.127	2.77392	0.0654999	79.0357
Dim.128	2.76229	0.0652253	79.101
Dim.129	2.74156	0.0647358	79.1657
Dim.130	2.71677	0.0641503	79.2298
Dim.131	2.71157	0.0640277	79.2939
Dim.132	2.7036	0.0638394	79.3577
Dim.133	2.70244	0.0638121	79.4215
Dim.134	2.69212	0.0635684	79.4851
Dim.135	2.67161	0.0630842	79.5482
Dim.136	2.66185	0.0628536	79.611
Dim.137	2.65116	0.0626012	79.6736
Dim.138	2.64517	0.0624598	79.7361
Dim.139	2.63423	0.0622015	79.7983
Dim.140	2.61125	0.0616587	79.8599
Dim.141	2.60497	0.0615105	79.9215
Dim.142	2.59723	0.0613278	79.9828
Dim.143	2.58977	0.0611516	80.0439
Dim.144	2.5744	0.0607886	80.1047
Dim.145	2.57062	0.0606995	80.1654
Dim.146	2.56026	0.0604547	80.2259
Dim.147	2.54585	0.0601146	80.286
Dim.148	2.53887	0.0599496	80.3459
Dim.149	2.52729	0.0596763	80.4056
Dim.150	2.51784	0.0594531	80.4651
Dim.151	2.50351	0.0591147	80.5242
Dim.152	2.49455	0.0589031	80.5831
Dim.153	2.48883	0.0587681	80.6419
Dim.154	2.4805	0.0585714	80.7004
Dim.155	2.46016	0.058091	80.7585
Dim.156	2.45019	0.0578558	80.8164
Dim.157	2.44129	0.0576456	80.874
Dim.158	2.44035	0.0576234	80.9316
Dim.159	2.42237	0.0571988	80.9888
Dim.160	2.41985	0.0571392	81.046
Dim.161	2.41339	0.0569869	81.103
Dim.162	2.40684	0.0568321	81.1598
Dim.163	2.39861	0.0566378	81.2164
Dim.164	2.3867	0.0563566	81.2728
Dim.165	2.36887	0.0559355	81.3287
Dim.166	2.36363	0.0558119	81.3845
Dim.167	2.35385	0.0555808	81.4401
Dim.168	2.34877	0.0554608	81.4956
Dim.169	2.34368	0.0553407	81.5509
Dim.170	2.33512	0.0551386	81.6061
Dim.171	2.32369	0.0548686	81.6609
Dim.172	2.31954	0.0547707	81.7157
Dim.173	2.30958	0.0545356	81.7702
Dim.174	2.30161	0.0543473	81.8246
Dim.175	2.2958	0.05421	81.8788
Dim.176	2.27826	0.0537959	81.9326
Dim.177	2.27513	0.0537221	81.9863
Dim.178	2.27034	0.0536089	82.0399
Dim.179	2.26053	0.0533774	82.0933
Dim.180	2.25486	0.0532435	82.1465
Dim.181	2.24142	0.0529261	82.1995
Dim.182	2.23464	0.0527661	82.2522
Dim.183	2.23087	0.052677	82.3049
Dim.184	2.22523	0.0525438	82.3575
Dim.185	2.20795	0.0521357	82.4096
Dim.186	2.20612	0.0520926	82.4617
Dim.187	2.1935	0.0517946	82.5135
Dim.188	2.18862	0.0516794	82.5652
Dim.189	2.1852	0.0515985	82.6168
Dim.190	2.17515	0.0513612	82.6681
Dim.191	2.17306	0.051312	82.7194
Dim.192	2.16528	0.0511283	82.7706
Dim.193	2.15989	0.0510009	82.8216
Dim.194	2.15738	0.0509417	82.8725
Dim.195	2.14887	0.0507407	82.9232
Dim.196	2.14752	0.0507089	82.974
Dim.197	2.14056	0.0505445	83.0245
Dim.198	2.12507	0.0501788	83.0747
Dim.199	2.12146	0.0500936	83.1248
Dim.200	2.11626	0.0499707	83.1747
Dim.201	2.11096	0.0498455	83.2246
Dim.202	2.10339	0.0496668	83.2743
Dim.203	2.09628	0.049499	83.3238
Dim.204	2.08965	0.0493424	83.3731
Dim.205	2.08102	0.0491386	83.4222
Dim.206	2.07717	0.0490476	83.4713
Dim.207	2.06718	0.0488117	83.5201
Dim.208	2.06335	0.0487214	83.5688
Dim.209	2.04865	0.0483744	83.6172
Dim.210	2.03911	0.0481491	83.6653
Dim.211	2.03394	0.0480269	83.7134
Dim.212	2.03207	0.0479828	83.7614
Dim.213	2.02761	0.0478774	83.8092
Dim.214	2.02614	0.0478427	83.8571
Dim.215	2.0115	0.0474972	83.9046
Dim.216	2.00835	0.0474226	83.952
Dim.217	2.00692	0.0473889	83.9994
Dim.218	1.99487	0.0471043	84.0465
Dim.219	1.98719	0.046923	84.0934
Dim.220	1.97867	0.0467219	84.1401
Dim.221	1.97657	0.0466722	84.1868
Dim.222	1.96819	0.0464744	84.2333
Dim.223	1.96449	0.046387	84.2797
Dim.224	1.96127	0.0463109	84.326
Dim.225	1.95596	0.0461857	84.3722
Dim.226	1.95175	0.0460863	84.4182
Dim.227	1.94301	0.0458799	84.4641
Dim.228	1.93994	0.0458074	84.5099
Dim.229	1.92871	0.0455421	84.5555
Dim.230	1.92432	0.0454384	84.6009
Dim.231	1.91437	0.0452035	84.6461
Dim.232	1.90996	0.0450995	84.6912
Dim.233	1.90725	0.0450355	84.7363
Dim.234	1.90101	0.0448881	84.7811
Dim.235	1.89686	0.04479	84.8259
Dim.236	1.889	0.0446046	84.8705
Dim.237	1.88499	0.0445097	84.915
Dim.238	1.87999	0.0443917	84.9594
Dim.239	1.87431	0.0442577	85.0037
Dim.240	1.86512	0.0440407	85.0477
Dim.241	1.86222	0.0439721	85.0917
Dim.242	1.8575	0.0438608	85.1356
Dim.243	1.85278	0.0437491	85.1793
Dim.244	1.84637	0.043598	85.2229
Dim.245	1.83636	0.0433616	85.2663
Dim.246	1.83166	0.0432506	85.3095
Dim.247	1.8262	0.0431216	85.3526
Dim.248	1.82248	0.0430337	85.3957
Dim.249	1.81673	0.0428981	85.4386
Dim.250	1.81341	0.0428196	85.4814
Dim.251	1.80836	0.0427003	85.5241
Dim.252	1.80175	0.0425442	85.5666
Dim.253	1.7968	0.0424275	85.6091
Dim.254	1.78941	0.0422529	85.6513
Dim.255	1.78578	0.0421672	85.6935
Dim.256	1.7798	0.042026	85.7355
Dim.257	1.77732	0.0419675	85.7775
Dim.258	1.77324	0.0418712	85.8194
Dim.259	1.76794	0.0417458	85.8611
Dim.260	1.76282	0.041625	85.9027
Dim.261	1.75805	0.0415124	85.9442
Dim.262	1.75022	0.0413275	85.9856
Dim.263	1.74731	0.0412589	86.0268
Dim.264	1.74578	0.0412226	86.068
Dim.265	1.73787	0.041036	86.1091
Dim.266	1.73521	0.0409731	86.1501
Dim.267	1.7289	0.0408241	86.1909
Dim.268	1.72511	0.0407347	86.2316
Dim.269	1.71848	0.0405781	86.2722
Dim.270	1.71373	0.0404659	86.3127
Dim.271	1.70537	0.0402685	86.3529
Dim.272	1.70335	0.0402207	86.3931
Dim.273	1.70029	0.0401486	86.4333
Dim.274	1.69933	0.0401259	86.4734
Dim.275	1.68721	0.0398398	86.5133
Dim.276	1.68415	0.0397674	86.553
Dim.277	1.67982	0.0396653	86.5927
Dim.278	1.67833	0.0396299	86.6323
Dim.279	1.67256	0.0394938	86.6718
Dim.280	1.66899	0.0394094	86.7112
Dim.281	1.66804	0.039387	86.7506
Dim.282	1.66134	0.0392289	86.7898
Dim.283	1.65213	0.0390112	86.8289
Dim.284	1.64905	0.0389387	86.8678
Dim.285	1.64779	0.0389089	86.9067
Dim.286	1.64356	0.0388089	86.9455
Dim.287	1.63642	0.0386404	86.9842
Dim.288	1.6349	0.0386044	87.0228
Dim.289	1.62801	0.0384417	87.0612
Dim.290	1.62215	0.0383034	87.0995
Dim.291	1.61817	0.0382095	87.1377
Dim.292	1.61486	0.0381314	87.1758
Dim.293	1.60703	0.0379465	87.2138
Dim.294	1.60358	0.037865	87.2517
Dim.295	1.59541	0.0376719	87.2893
Dim.296	1.59311	0.0376177	87.3269
Dim.297	1.59178	0.0375862	87.3645
Dim.298	1.58508	0.037428	87.402
Dim.299	1.57868	0.0372771	87.4392
Dim.300	1.57765	0.0372526	87.4765
Dim.301	1.57106	0.0370971	87.5136
Dim.302	1.56757	0.0370147	87.5506
Dim.303	1.56524	0.0369596	87.5876
Dim.304	1.56181	0.0368787	87.6244
Dim.305	1.55962	0.0368269	87.6613
Dim.306	1.55681	0.0367607	87.698
Dim.307	1.55191	0.0366449	87.7347
Dim.308	1.54473	0.0364754	87.7711
Dim.309	1.53978	0.0363584	87.8075
Dim.310	1.53722	0.036298	87.8438
Dim.311	1.53284	0.0361945	87.88
Dim.312	1.53004	0.0361286	87.9161
Dim.313	1.52571	0.0360262	87.9522
Dim.314	1.52179	0.0359336	87.9881
Dim.315	1.51776	0.0358384	88.0239
Dim.316	1.514	0.0357497	88.0597
Dim.317	1.50857	0.0356215	88.0953
Dim.318	1.50664	0.0355759	88.1309
Dim.319	1.50504	0.0355382	88.1664
Dim.320	1.50059	0.035433	88.2018
Dim.321	1.49577	0.0353193	88.2372
Dim.322	1.49367	0.0352697	88.2724
Dim.323	1.48647	0.0350996	88.3075
Dim.324	1.48381	0.0350369	88.3426
Dim.325	1.4776	0.0348901	88.3775
Dim.326	1.47265	0.0347734	88.4122
Dim.327	1.46998	0.0347103	88.4469
Dim.328	1.4698	0.034706	88.4816
Dim.329	1.46066	0.0344902	88.5161
Dim.330	1.45906	0.0344524	88.5506
Dim.331	1.4577	0.0344203	88.585
Dim.332	1.45557	0.0343701	88.6194
Dim.333	1.45241	0.0342954	88.6537
Dim.334	1.44904	0.0342158	88.6879
Dim.335	1.44653	0.0341566	88.722
Dim.336	1.43955	0.0339917	88.756
Dim.337	1.43581	0.0339034	88.7899
Dim.338	1.43441	0.0338703	88.8238
Dim.339	1.42978	0.033761	88.8576
Dim.340	1.4281	0.0337215	88.8913
Dim.341	1.42522	0.0336533	88.9249
Dim.342	1.41903	0.0335073	88.9585
Dim.343	1.41343	0.033375	88.9918
Dim.344	1.41238	0.0333502	89.0252
Dim.345	1.40412	0.0331551	89.0583
Dim.346	1.40224	0.0331107	89.0914
Dim.347	1.39839	0.0330199	89.1245
Dim.348	1.39607	0.032965	89.1574
Dim.349	1.39558	0.0329535	89.1904
Dim.350	1.38837	0.0327833	89.2232
Dim.351	1.38546	0.0327144	89.2559
Dim.352	1.3839	0.0326778	89.2886
Dim.353	1.38038	0.0325946	89.3212
Dim.354	1.37923	0.0325674	89.3537
Dim.355	1.37511	0.03247	89.3862
Dim.356	1.37056	0.0323627	89.4186
Dim.357	1.36721	0.0322837	89.4508
Dim.358	1.36062	0.0321279	89.483
Dim.359	1.35854	0.0320789	89.515
Dim.360	1.35358	0.0319617	89.547
Dim.361	1.35006	0.0318786	89.5789
Dim.362	1.3483	0.031837	89.6107
Dim.363	1.34629	0.0317897	89.6425
Dim.364	1.34091	0.0316626	89.6742
Dim.365	1.33852	0.0316061	89.7058
Dim.366	1.33627	0.0315529	89.7373
Dim.367	1.33306	0.0314772	89.7688
Dim.368	1.32873	0.031375	89.8002
Dim.369	1.32329	0.0312465	89.8314
Dim.370	1.32041	0.0311785	89.8626
Dim.371	1.31652	0.0310867	89.8937
Dim.372	1.31578	0.0310692	89.9248
Dim.373	1.31316	0.0310073	89.9558
Dim.374	1.30663	0.0308531	89.9866
Dim.375	1.30113	0.0307232	90.0174
Dim.376	1.30034	0.0307046	90.0481
Dim.377	1.29905	0.0306741	90.0787
Dim.378	1.2949	0.0305761	90.1093
Dim.379	1.28731	0.0303968	90.1397
Dim.380	1.28571	0.0303592	90.1701
Dim.381	1.28305	0.0302963	90.2004
Dim.382	1.27927	0.0302071	90.2306
Dim.383	1.27444	0.030093	90.2607
Dim.384	1.27128	0.0300183	90.2907
Dim.385	1.26981	0.0299837	90.3207
Dim.386	1.26495	0.0298688	90.3505
Dim.387	1.25951	0.0297406	90.3803
Dim.388	1.25897	0.0297277	90.41
Dim.389	1.25669	0.0296739	90.4397
Dim.390	1.25387	0.0296073	90.4693
Dim.391	1.25072	0.029533	90.4988
Dim.392	1.24833	0.0294766	90.5283
Dim.393	1.24617	0.0294255	90.5577
Dim.394	1.24517	0.0294018	90.5871
Dim.395	1.24134	0.0293114	90.6164
Dim.396	1.23848	0.0292439	90.6457
Dim.397	1.23676	0.0292033	90.6749
Dim.398	1.233	0.0291145	90.704
Dim.399	1.22869	0.0290128	90.733
Dim.400	1.22736	0.0289813	90.762
Dim.401	1.22192	0.0288529	90.7908
Dim.402	1.21979	0.0288025	90.8196
Dim.403	1.21581	0.0287086	90.8483
Dim.404	1.20997	0.0285706	90.8769
Dim.405	1.20903	0.0285485	90.9055
Dim.406	1.20829	0.0285311	90.934
Dim.407	1.20428	0.0284363	90.9624
Dim.408	1.20227	0.028389	90.9908
Dim.409	1.20083	0.028355	91.0192
Dim.410	1.19691	0.0282623	91.0474
Dim.411	1.1942	0.0281983	91.0756
Dim.412	1.18887	0.0280726	91.1037
Dim.413	1.18866	0.0280675	91.1318
Dim.414	1.18647	0.0280159	91.1598
Dim.415	1.18285	0.0279305	91.1877
Dim.416	1.18012	0.0278659	91.2156
Dim.417	1.1757	0.0277615	91.2434
Dim.418	1.1744	0.0277308	91.2711
Dim.419	1.17368	0.0277138	91.2988
Dim.420	1.16709	0.0275583	91.3264
Dim.421	1.16578	0.0275272	91.3539
Dim.422	1.16406	0.0274866	91.3814
Dim.423	1.16241	0.0274476	91.4088
Dim.424	1.15713	0.0273231	91.4361
Dim.425	1.15627	0.0273027	91.4634
Dim.426	1.15424	0.0272548	91.4907
Dim.427	1.14804	0.0271083	91.5178
Dim.428	1.14502	0.0270371	91.5448
Dim.429	1.14331	0.0269966	91.5718
Dim.430	1.14302	0.0269899	91.5988
Dim.431	1.1402	0.0269232	91.6258
Dim.432	1.13676	0.0268421	91.6526
Dim.433	1.13544	0.0268108	91.6794
Dim.434	1.13219	0.0267341	91.7061
Dim.435	1.12975	0.0266766	91.7328
Dim.436	1.12375	0.0265348	91.7594
Dim.437	1.12244	0.026504	91.7859
Dim.438	1.11889	0.0264202	91.8123
Dim.439	1.11349	0.0262925	91.8386
Dim.440	1.11306	0.0262824	91.8649
Dim.441	1.11013	0.0262133	91.8911
Dim.442	1.10658	0.0261293	91.9172
Dim.443	1.10519	0.0260966	91.9433
Dim.444	1.10204	0.0260221	91.9693
Dim.445	1.09834	0.0259348	91.9952
Dim.446	1.09383	0.0258284	92.0211
Dim.447	1.09288	0.0258059	92.0469
Dim.448	1.08991	0.0257359	92.0726
Dim.449	1.08854	0.0257035	92.0983
Dim.450	1.08594	0.0256421	92.124
Dim.451	1.08204	0.02555	92.1495
Dim.452	1.08056	0.025515	92.175
Dim.453	1.07855	0.0254675	92.2005
Dim.454	1.07545	0.0253942	92.2259
Dim.455	1.06887	0.0252389	92.2511
Dim.456	1.06753	0.0252073	92.2763
Dim.457	1.06693	0.0251932	92.3015
Dim.458	1.065	0.0251475	92.3267
Dim.459	1.06467	0.0251399	92.3518
Dim.460	1.06104	0.025054	92.3769
Dim.461	1.05486	0.0249081	92.4018
Dim.462	1.05163	0.0248319	92.4266
Dim.463	1.04875	0.0247639	92.4514
Dim.464	1.04802	0.0247465	92.4761
Dim.465	1.04664	0.024714	92.5008
Dim.466	1.04411	0.0246543	92.5255
Dim.467	1.04188	0.0246016	92.5501
Dim.468	1.04117	0.0245849	92.5747
Dim.469	1.03964	0.0245487	92.5992
Dim.470	1.039	0.0245336	92.6238
Dim.471	1.0333	0.024399	92.6482
Dim.472	1.0311	0.0243471	92.6725
Dim.473	1.02816	0.0242778	92.6968
Dim.474	1.0263	0.0242337	92.721
Dim.475	1.02525	0.024209	92.7452
Dim.476	1.02205	0.0241333	92.7694
Dim.477	1.01858	0.0240516	92.7934
Dim.478	1.01413	0.0239463	92.8174
Dim.479	1.01207	0.0238977	92.8413
Dim.480	1.01112	0.0238754	92.8651
Dim.481	1.00831	0.023809	92.8889
Dim.482	1.0061	0.0237569	92.9127
Dim.483	1.00333	0.0236914	92.9364
Dim.484	0.999941	0.0236114	92.96
Dim.485	0.997877	0.0235626	92.9836
Dim.486	0.995063	0.0234962	93.0071
Dim.487	0.993889	0.0234685	93.0305
Dim.488	0.991717	0.0234172	93.0539
Dim.489	0.988113	0.0233321	93.0773
Dim.490	0.987228	0.0233112	93.1006
Dim.491	0.98513	0.0232616	93.1238
Dim.492	0.982872	0.0232083	93.1471
Dim.493	0.980823	0.0231599	93.1702
Dim.494	0.979425	0.0231269	93.1933
Dim.495	0.977291	0.0230765	93.2164
Dim.496	0.974148	0.0230023	93.2394
Dim.497	0.968032	0.0228579	93.2623
Dim.498	0.966687	0.0228261	93.2851
Dim.499	0.964365	0.0227713	93.3079
Dim.500	0.960574	0.0226818	93.3306
Dim.501	0.959298	0.0226517	93.3532
Dim.502	0.957486	0.0226089	93.3758
Dim.503	0.952797	0.0224981	93.3983
Dim.504	0.950519	0.0224444	93.4208
Dim.505	0.950353	0.0224405	93.4432
Dim.506	0.948502	0.0223968	93.4656
Dim.507	0.945776	0.0223324	93.4879
Dim.508	0.940146	0.0221994	93.5101
Dim.509	0.938364	0.0221574	93.5323
Dim.510	0.937989	0.0221485	93.5544
Dim.511	0.934218	0.0220595	93.5765
Dim.512	0.932334	0.022015	93.5985
Dim.513	0.930722	0.0219769	93.6205
Dim.514	0.927728	0.0219062	93.6424
Dim.515	0.926255	0.0218714	93.6643
Dim.516	0.922936	0.021793	93.6861
Dim.517	0.922147	0.0217744	93.7078
Dim.518	0.919672	0.021716	93.7295
Dim.519	0.918208	0.0216814	93.7512
Dim.520	0.915854	0.0216258	93.7729
Dim.521	0.914203	0.0215869	93.7944
Dim.522	0.912409	0.0215445	93.816
Dim.523	0.912182	0.0215391	93.8375
Dim.524	0.909825	0.0214835	93.859
Dim.525	0.908269	0.0214467	93.8805
Dim.526	0.90586	0.0213899	93.9018
Dim.527	0.902992	0.0213221	93.9232
Dim.528	0.899316	0.0212353	93.9444
Dim.529	0.899024	0.0212284	93.9656
Dim.530	0.897352	0.021189	93.9868
Dim.531	0.894748	0.0211275	94.0079
Dim.532	0.892874	0.0210832	94.029
Dim.533	0.890682	0.0210315	94.0501
Dim.534	0.888306	0.0209753	94.071
Dim.535	0.886846	0.0209409	94.092
Dim.536	0.884125	0.0208766	94.1129
Dim.537	0.882987	0.0208497	94.1337
Dim.538	0.881261	0.020809	94.1545
Dim.539	0.877364	0.020717	94.1752
Dim.540	0.875139	0.0206645	94.1959
Dim.541	0.872704	0.020607	94.2165
Dim.542	0.871063	0.0205682	94.2371
Dim.543	0.867429	0.0204824	94.2576
Dim.544	0.864861	0.0204218	94.278
Dim.545	0.864135	0.0204046	94.2984
Dim.546	0.860579	0.0203206	94.3187
Dim.547	0.858707	0.0202764	94.339
Dim.548	0.856576	0.0202261	94.3592
Dim.549	0.854275	0.0201718	94.3794
Dim.550	0.852265	0.0201243	94.3995
Dim.551	0.850886	0.0200918	94.4196
Dim.552	0.848541	0.0200364	94.4396
Dim.553	0.845507	0.0199647	94.4596
Dim.554	0.843473	0.0199167	94.4795
Dim.555	0.842011	0.0198822	94.4994
Dim.556	0.839272	0.0198175	94.5192
Dim.557	0.837508	0.0197759	94.539
Dim.558	0.835891	0.0197377	94.5587
Dim.559	0.833967	0.0196923	94.5784
Dim.560	0.83327	0.0196758	94.5981
Dim.561	0.832025	0.0196464	94.6177
Dim.562	0.82875	0.0195691	94.6373
Dim.563	0.826576	0.0195177	94.6568
Dim.564	0.824678	0.0194729	94.6763
Dim.565	0.823104	0.0194358	94.6957
Dim.566	0.819466	0.0193499	94.7151
Dim.567	0.814276	0.0192273	94.7343
Dim.568	0.811736	0.0191673	94.7535
Dim.569	0.811264	0.0191562	94.7726
Dim.570	0.80979	0.0191214	94.7918
Dim.571	0.809043	0.0191037	94.8109
Dim.572	0.806322	0.0190395	94.8299
Dim.573	0.804434	0.0189949	94.8489
Dim.574	0.803225	0.0189664	94.8679
Dim.575	0.800524	0.0189026	94.8868
Dim.576	0.798879	0.0188637	94.9056
Dim.577	0.797736	0.0188367	94.9245
Dim.578	0.796713	0.0188126	94.9433
Dim.579	0.79596	0.0187948	94.9621
Dim.580	0.792722	0.0187184	94.9808
Dim.581	0.791023	0.0186782	94.9995
Dim.582	0.788172	0.0186109	95.0181
Dim.583	0.786864	0.01858	95.0367
Dim.584	0.785485	0.0185475	95.0552
Dim.585	0.782934	0.0184872	95.0737
Dim.586	0.781545	0.0184544	95.0921
Dim.587	0.780833	0.0184376	95.1106
Dim.588	0.778405	0.0183803	95.129
Dim.589	0.776043	0.0183245	95.1473
Dim.590	0.775426	0.0183099	95.1656
Dim.591	0.772402	0.0182385	95.1838
Dim.592	0.770616	0.0181964	95.202
Dim.593	0.767622	0.0181257	95.2202
Dim.594	0.765629	0.0180786	95.2382
Dim.595	0.761454	0.01798	95.2562
Dim.596	0.760258	0.0179518	95.2742
Dim.597	0.759966	0.0179449	95.2921
Dim.598	0.758088	0.0179005	95.31
Dim.599	0.755894	0.0178487	95.3279
Dim.600	0.754682	0.0178201	95.3457
Dim.601	0.751974	0.0177562	95.3634
Dim.602	0.749189	0.0176904	95.3811
Dim.603	0.748486	0.0176738	95.3988
Dim.604	0.745728	0.0176087	95.4164
Dim.605	0.744213	0.0175729	95.434
Dim.606	0.743088	0.0175463	95.4515
Dim.607	0.742075	0.0175224	95.4691
Dim.608	0.739344	0.0174579	95.4865
Dim.609	0.738964	0.017449	95.504
Dim.610	0.736918	0.0174007	95.5214
Dim.611	0.734637	0.0173468	95.5387
Dim.612	0.73325	0.0173141	95.556
Dim.613	0.731068	0.0172625	95.5733
Dim.614	0.728475	0.0172013	95.5905
Dim.615	0.726218	0.017148	95.6076
Dim.616	0.724915	0.0171172	95.6248
Dim.617	0.722942	0.0170707	95.6418
Dim.618	0.720955	0.0170237	95.6588
Dim.619	0.720162	0.017005	95.6758
Dim.620	0.718422	0.0169639	95.6928
Dim.621	0.717334	0.0169382	95.7098
Dim.622	0.715411	0.0168928	95.7266
Dim.623	0.714949	0.0168819	95.7435
Dim.624	0.713479	0.0168472	95.7604
Dim.625	0.711294	0.0167956	95.7772
Dim.626	0.709058	0.0167428	95.7939
Dim.627	0.707612	0.0167087	95.8106
Dim.628	0.705703	0.0166636	95.8273
Dim.629	0.703311	0.0166071	95.8439
Dim.630	0.701384	0.0165616	95.8605
Dim.631	0.699186	0.0165097	95.877
Dim.632	0.696554	0.0164475	95.8934
Dim.633	0.693851	0.0163837	95.9098
Dim.634	0.691464	0.0163274	95.9261
Dim.635	0.689923	0.016291	95.9424
Dim.636	0.689555	0.0162823	95.9587
Dim.637	0.688903	0.0162669	95.975
Dim.638	0.686552	0.0162114	95.9912
Dim.639	0.685031	0.0161755	96.0073
Dim.640	0.683298	0.0161345	96.0235
Dim.641	0.681911	0.0161018	96.0396
Dim.642	0.677947	0.0160082	96.0556
Dim.643	0.676529	0.0159747	96.0716
Dim.644	0.674686	0.0159312	96.0875
Dim.645	0.673829	0.015911	96.1034
Dim.646	0.671488	0.0158557	96.1193
Dim.647	0.671225	0.0158495	96.1351
Dim.648	0.670769	0.0158387	96.151
Dim.649	0.668032	0.0157741	96.1667
Dim.650	0.665933	0.0157245	96.1825
Dim.651	0.664828	0.0156984	96.1982
Dim.652	0.663807	0.0156743	96.2138
Dim.653	0.662111	0.0156343	96.2295
Dim.654	0.658413	0.0155469	96.245
Dim.655	0.657599	0.0155277	96.2605
Dim.656	0.65728	0.0155202	96.2761
Dim.657	0.656459	0.0155008	96.2916
Dim.658	0.655015	0.0154667	96.307
Dim.659	0.654288	0.0154495	96.3225
Dim.660	0.65157	0.0153854	96.3379
Dim.661	0.648823	0.0153205	96.3532
Dim.662	0.646908	0.0152753	96.3685
Dim.663	0.646141	0.0152572	96.3837
Dim.664	0.64541	0.0152399	96.3989
Dim.665	0.643049	0.0151842	96.4141
Dim.666	0.642049	0.0151605	96.4293
Dim.667	0.64092	0.0151339	96.4444
Dim.668	0.637549	0.0150543	96.4595
Dim.669	0.636392	0.015027	96.4745
Dim.670	0.634368	0.0149792	96.4895
Dim.671	0.632659	0.0149388	96.5044
Dim.672	0.630595	0.0148901	96.5193
Dim.673	0.627878	0.0148259	96.5341
Dim.674	0.626972	0.0148045	96.5489
Dim.675	0.62537	0.0147667	96.5637
Dim.676	0.623624	0.0147255	96.5784
Dim.677	0.620551	0.0146529	96.5931
Dim.678	0.620025	0.0146405	96.6077
Dim.679	0.618845	0.0146126	96.6223
Dim.680	0.617609	0.0145834	96.6369
Dim.681	0.616758	0.0145633	96.6515
Dim.682	0.615481	0.0145332	96.666
Dim.683	0.613504	0.0144865	96.6805
Dim.684	0.612303	0.0144582	96.695
Dim.685	0.610611	0.0144182	96.7094
Dim.686	0.609228	0.0143855	96.7238
Dim.687	0.608631	0.0143714	96.7381
Dim.688	0.605936	0.0143078	96.7525
Dim.689	0.603044	0.0142395	96.7667
Dim.690	0.601747	0.0142089	96.7809
Dim.691	0.601452	0.0142019	96.7951
Dim.692	0.599711	0.0141608	96.8093
Dim.693	0.598749	0.0141381	96.8234
Dim.694	0.597458	0.0141076	96.8375
Dim.695	0.595886	0.0140705	96.8516
Dim.696	0.595465	0.0140606	96.8656
Dim.697	0.594663	0.0140416	96.8797
Dim.698	0.591711	0.0139719	96.8937
Dim.699	0.588982	0.0139075	96.9076
Dim.700	0.588227	0.0138897	96.9215
Dim.701	0.587109	0.0138633	96.9353
Dim.702	0.586822	0.0138565	96.9492
Dim.703	0.58543	0.0138236	96.963
Dim.704	0.581763	0.013737	96.9767
Dim.705	0.581011	0.0137193	96.9905
Dim.706	0.580239	0.0137011	97.0042
Dim.707	0.578606	0.0136625	97.0178
Dim.708	0.577671	0.0136404	97.0315
Dim.709	0.575052	0.0135786	97.045
Dim.710	0.574076	0.0135555	97.0586
Dim.711	0.572693	0.0135229	97.0721
Dim.712	0.572264	0.0135127	97.0856
Dim.713	0.569624	0.0134504	97.0991
Dim.714	0.568557	0.0134252	97.1125
Dim.715	0.567364	0.013397	97.1259
Dim.716	0.564739	0.013335	97.1392
Dim.717	0.563832	0.0133136	97.1525
Dim.718	0.563472	0.0133051	97.1659
Dim.719	0.560327	0.0132309	97.1791
Dim.720	0.559282	0.0132062	97.1923
Dim.721	0.557524	0.0131647	97.2055
Dim.722	0.556962	0.0131514	97.2186
Dim.723	0.554198	0.0130861	97.2317
Dim.724	0.552558	0.0130474	97.2447
Dim.725	0.550933	0.0130091	97.2577
Dim.726	0.54887	0.0129603	97.2707
Dim.727	0.548626	0.0129546	97.2837
Dim.728	0.546304	0.0128997	97.2966
Dim.729	0.54404	0.0128463	97.3094
Dim.730	0.543208	0.0128266	97.3222
Dim.731	0.541583	0.0127883	97.335
Dim.732	0.53995	0.0127497	97.3478
Dim.733	0.538765	0.0127217	97.3605
Dim.734	0.536604	0.0126707	97.3732
Dim.735	0.536108	0.012659	97.3858
Dim.736	0.534806	0.0126282	97.3985
Dim.737	0.53317	0.0125896	97.411
Dim.738	0.532314	0.0125694	97.4236
Dim.739	0.529877	0.0125119	97.4361
Dim.740	0.528461	0.0124784	97.4486
Dim.741	0.526923	0.0124421	97.461
Dim.742	0.525139	0.0124	97.4734
Dim.743	0.524399	0.0123825	97.4858
Dim.744	0.522732	0.0123431	97.4982
Dim.745	0.521809	0.0123213	97.5105
Dim.746	0.521261	0.0123084	97.5228
Dim.747	0.518972	0.0122544	97.5351
Dim.748	0.518282	0.0122381	97.5473
Dim.749	0.516022	0.0121847	97.5595
Dim.750	0.51481	0.0121561	97.5716
Dim.751	0.512523	0.0121021	97.5837
Dim.752	0.511932	0.0120881	97.5958
Dim.753	0.510928	0.0120644	97.6079
Dim.754	0.509821	0.0120383	97.6199
Dim.755	0.508459	0.0120061	97.6319
Dim.756	0.506881	0.0119689	97.6439
Dim.757	0.505321	0.011932	97.6558
Dim.758	0.504112	0.0119035	97.6677
Dim.759	0.503493	0.0118889	97.6796
Dim.760	0.502468	0.0118647	97.6915
Dim.761	0.502067	0.0118552	97.7033
Dim.762	0.499729	0.0118	97.7151
Dim.763	0.498781	0.0117776	97.7269
Dim.764	0.497583	0.0117493	97.7387
Dim.765	0.49632	0.0117195	97.7504
Dim.766	0.495818	0.0117076	97.7621
Dim.767	0.493712	0.0116579	97.7738
Dim.768	0.493201	0.0116458	97.7854
Dim.769	0.49173	0.0116111	97.797
Dim.770	0.489699	0.0115631	97.8086
Dim.771	0.488067	0.0115246	97.8201
Dim.772	0.487349	0.0115077	97.8316
Dim.773	0.486078	0.0114776	97.8431
Dim.774	0.485267	0.0114585	97.8545
Dim.775	0.482417	0.0113912	97.8659
Dim.776	0.480683	0.0113502	97.8773
Dim.777	0.479855	0.0113307	97.8886
Dim.778	0.478429	0.011297	97.8999
Dim.779	0.477749	0.011281	97.9112
Dim.780	0.476544	0.0112525	97.9224
Dim.781	0.475549	0.011229	97.9337
Dim.782	0.472296	0.0111522	97.9448
Dim.783	0.470503	0.0111099	97.9559
Dim.784	0.469613	0.0110889	97.967
Dim.785	0.468087	0.0110528	97.9781
Dim.786	0.467137	0.0110304	97.9891
Dim.787	0.46654	0.0110163	98.0001
Dim.788	0.464455	0.0109671	98.0111
Dim.789	0.463657	0.0109482	98.022
Dim.790	0.462855	0.0109293	98.033
Dim.791	0.461112	0.0108881	98.0439
Dim.792	0.459721	0.0108553	98.0547
Dim.793	0.458414	0.0108244	98.0655
Dim.794	0.457124	0.0107939	98.0763
Dim.795	0.456761	0.0107854	98.0871
Dim.796	0.454668	0.010736	98.0979
Dim.797	0.454049	0.0107213	98.1086
Dim.798	0.453658	0.0107121	98.1193
Dim.799	0.451006	0.0106495	98.1299
Dim.800	0.450712	0.0106425	98.1406
Dim.801	0.44915	0.0106057	98.1512
Dim.802	0.448191	0.010583	98.1618
Dim.803	0.447041	0.0105559	98.1723
Dim.804	0.446297	0.0105383	98.1829
Dim.805	0.444748	0.0105017	98.1934
Dim.806	0.443903	0.0104818	98.2038
Dim.807	0.443187	0.0104649	98.2143
Dim.808	0.441764	0.0104313	98.2247
Dim.809	0.439293	0.0103729	98.2351
Dim.810	0.438748	0.01036	98.2455
Dim.811	0.43738	0.0103277	98.2558
Dim.812	0.436426	0.0103052	98.2661
Dim.813	0.434558	0.0102611	98.2764
Dim.814	0.43373	0.0102416	98.2866
Dim.815	0.432743	0.0102182	98.2968
Dim.816	0.430246	0.0101593	98.307
Dim.817	0.429295	0.0101368	98.3171
Dim.818	0.428884	0.0101271	98.3273
Dim.819	0.426991	0.0100824	98.3373
Dim.820	0.426404	0.0100686	98.3474
Dim.821	0.424876	0.0100325	98.3574
Dim.822	0.422838	0.00998436	98.3674
Dim.823	0.421218	0.00994611	98.3774
Dim.824	0.419995	0.00991724	98.3873
Dim.825	0.41883	0.00988973	98.3972
Dim.826	0.417012	0.00984679	98.407
Dim.827	0.416456	0.00983366	98.4169
Dim.828	0.415988	0.00982262	98.4267
Dim.829	0.415521	0.00981159	98.4365
Dim.830	0.41287	0.00974899	98.4462
Dim.831	0.411508	0.00971685	98.456
Dim.832	0.410318	0.00968873	98.4656
Dim.833	0.410062	0.0096827	98.4753
Dim.834	0.40828	0.0096406	98.485
Dim.835	0.407525	0.00962278	98.4946
Dim.836	0.406721	0.0096038	98.5042
Dim.837	0.404752	0.0095573	98.5138
Dim.838	0.403713	0.00953278	98.5233
Dim.839	0.402653	0.00950775	98.5328
Dim.840	0.400756	0.00946296	98.5423
Dim.841	0.3999	0.00944274	98.5517
Dim.842	0.399356	0.00942989	98.5611
Dim.843	0.398287	0.00940465	98.5705
Dim.844	0.397475	0.00938548	98.5799
Dim.845	0.395791	0.00934572	98.5893
Dim.846	0.394045	0.00930449	98.5986
Dim.847	0.392062	0.00925767	98.6078
Dim.848	0.391773	0.00925084	98.6171
Dim.849	0.390993	0.00923243	98.6263
Dim.850	0.389515	0.00919751	98.6355
Dim.851	0.387592	0.00915211	98.6447
Dim.852	0.386613	0.00912899	98.6538
Dim.853	0.385854	0.00911107	98.6629
Dim.854	0.385031	0.00909164	98.672
Dim.855	0.384078	0.00906915	98.6811
Dim.856	0.382803	0.00903903	98.6901
Dim.857	0.382443	0.00903053	98.6991
Dim.858	0.381287	0.00900325	98.7081
Dim.859	0.379031	0.00894996	98.7171
Dim.860	0.378191	0.00893013	98.726
Dim.861	0.376681	0.00889448	98.7349
Dim.862	0.374925	0.00885301	98.7438
Dim.863	0.373379	0.0088165	98.7526
Dim.864	0.37259	0.00879787	98.7614
Dim.865	0.37163	0.00877522	98.7701
Dim.866	0.370388	0.00874587	98.7789
Dim.867	0.369834	0.0087328	98.7876
Dim.868	0.367909	0.00868734	98.7963
Dim.869	0.367884	0.00868676	98.805
Dim.870	0.366809	0.00866138	98.8137
Dim.871	0.366135	0.00864545	98.8223
Dim.872	0.365424	0.00862866	98.8309
Dim.873	0.364194	0.00859963	98.8395
Dim.874	0.362406	0.0085574	98.8481
Dim.875	0.361914	0.00854579	98.8566
Dim.876	0.359331	0.00848479	98.8651
Dim.877	0.358366	0.008462	98.8736
Dim.878	0.35696	0.0084288	98.882
Dim.879	0.355222	0.00838778	98.8904
Dim.880	0.354312	0.00836627	98.8988
Dim.881	0.353752	0.00835306	98.9071
Dim.882	0.351792	0.00830678	98.9154
Dim.883	0.350758	0.00828235	98.9237
Dim.884	0.350008	0.00826466	98.932
Dim.885	0.348481	0.0082286	98.9402
Dim.886	0.346779	0.0081884	98.9484
Dim.887	0.346553	0.00818306	98.9566
Dim.888	0.345503	0.00815828	98.9647
Dim.889	0.344448	0.00813336	98.9729
Dim.890	0.342474	0.00808675	98.981
Dim.891	0.342185	0.00807992	98.989
Dim.892	0.341815	0.0080712	98.9971
Dim.893	0.339242	0.00801043	99.0051
Dim.894	0.33915	0.00800827	99.0131
Dim.895	0.337567	0.0079709	99.0211
Dim.896	0.336965	0.00795667	99.0291
Dim.897	0.335552	0.00792331	99.037
Dim.898	0.335051	0.00791148	99.0449
Dim.899	0.334296	0.00789364	99.0528
Dim.900	0.333856	0.00788325	99.0607
Dim.901	0.332635	0.00785443	99.0685
Dim.902	0.331193	0.00782038	99.0763
Dim.903	0.329228	0.00777398	99.0841
Dim.904	0.326616	0.0077123	99.0918
Dim.905	0.326078	0.00769961	99.0995
Dim.906	0.325384	0.00768321	99.1072
Dim.907	0.324481	0.0076619	99.1149
Dim.908	0.323974	0.00764991	99.1225
Dim.909	0.321768	0.00759782	99.1301
Dim.910	0.320433	0.00756631	99.1377
Dim.911	0.319186	0.00753687	99.1452
Dim.912	0.318588	0.00752274	99.1527
Dim.913	0.317099	0.00748757	99.1602
Dim.914	0.315047	0.00743912	99.1677
Dim.915	0.314127	0.0074174	99.1751
Dim.916	0.313626	0.00740556	99.1825
Dim.917	0.313344	0.00739891	99.1899
Dim.918	0.312736	0.00738456	99.1973
Dim.919	0.310464	0.0073309	99.2046
Dim.920	0.30891	0.00729421	99.2119
Dim.921	0.30863	0.00728761	99.2192
Dim.922	0.308298	0.00727977	99.2265
Dim.923	0.30658	0.00723919	99.2337
Dim.924	0.305407	0.00721149	99.2409
Dim.925	0.305223	0.00720715	99.2481
Dim.926	0.303428	0.00716477	99.2553
Dim.927	0.302396	0.0071404	99.2624
Dim.928	0.301695	0.00712385	99.2696
Dim.929	0.300771	0.00710204	99.2767
Dim.930	0.300102	0.00708624	99.2837
Dim.931	0.297554	0.00702608	99.2908
Dim.932	0.297029	0.00701366	99.2978
Dim.933	0.295579	0.00697943	99.3048
Dim.934	0.295072	0.00696745	99.3117
Dim.935	0.294033	0.00694294	99.3187
Dim.936	0.292784	0.00691343	99.3256
Dim.937	0.292427	0.00690501	99.3325
Dim.938	0.29099	0.00687106	99.3394
Dim.939	0.289351	0.00683238	99.3462
Dim.940	0.288299	0.00680753	99.353
Dim.941	0.287578	0.00679052	99.3598
Dim.942	0.285535	0.00674227	99.3665
Dim.943	0.284445	0.00671654	99.3733
Dim.944	0.283492	0.00669403	99.3799
Dim.945	0.282781	0.00667723	99.3866
Dim.946	0.281907	0.00665659	99.3933
Dim.947	0.280938	0.00663371	99.3999
Dim.948	0.279379	0.00659692	99.4065
Dim.949	0.279159	0.00659172	99.4131
Dim.950	0.278158	0.00656806	99.4197
Dim.951	0.277105	0.00654322	99.4262
Dim.952	0.276044	0.00651815	99.4327
Dim.953	0.27574	0.00651098	99.4392
Dim.954	0.274396	0.00647925	99.4457
Dim.955	0.27434	0.00647792	99.4522
Dim.956	0.27307	0.00644793	99.4586
Dim.957	0.272357	0.00643109	99.4651
Dim.958	0.269996	0.00637535	99.4715
Dim.959	0.2695	0.00636363	99.4778
Dim.960	0.268221	0.00633344	99.4842
Dim.961	0.267845	0.00632455	99.4905
Dim.962	0.265695	0.00627379	99.4967
Dim.963	0.265185	0.00626176	99.503
Dim.964	0.263228	0.00621554	99.5092
Dim.965	0.262282	0.00619319	99.5154
Dim.966	0.262091	0.00618869	99.5216
Dim.967	0.260434	0.00614955	99.5278
Dim.968	0.2597	0.00613222	99.5339
Dim.969	0.25936	0.00612421	99.54
Dim.970	0.257237	0.00607407	99.5461
Dim.971	0.256226	0.0060502	99.5521
Dim.972	0.255907	0.00604267	99.5582
Dim.973	0.254359	0.00600612	99.5642
Dim.974	0.253698	0.0059905	99.5702
Dim.975	0.251873	0.00594741	99.5761
Dim.976	0.251082	0.00592874	99.5821
Dim.977	0.250646	0.00591843	99.588
Dim.978	0.249525	0.00589197	99.5939
Dim.979	0.247937	0.00585447	99.5997
Dim.980	0.247208	0.00583726	99.6056
Dim.981	0.246693	0.00582509	99.6114
Dim.982	0.245238	0.00579074	99.6172
Dim.983	0.244281	0.00576816	99.6229
Dim.984	0.24305	0.00573908	99.6287
Dim.985	0.242177	0.00571846	99.6344
Dim.986	0.24207	0.00571594	99.6401
Dim.987	0.239493	0.00565509	99.6458
Dim.988	0.237424	0.00560624	99.6514
Dim.989	0.236601	0.00558681	99.657
Dim.990	0.236134	0.00557577	99.6625
Dim.991	0.235719	0.00556598	99.6681
Dim.992	0.235418	0.00555886	99.6737
Dim.993	0.233884	0.00552265	99.6792
Dim.994	0.231322	0.00546215	99.6846
Dim.995	0.23059	0.00544486	99.6901
Dim.996	0.230058	0.00543231	99.6955
Dim.997	0.22926	0.00541345	99.7009
Dim.998	0.228454	0.00539442	99.7063
Dim.999	0.227991	0.0053835	99.7117
Dim.1000	0.226388	0.00534564	99.7171
Dim.1001	0.224881	0.00531005	99.7224
Dim.1002	0.223728	0.00528283	99.7277
Dim.1003	0.222707	0.00525872	99.7329
Dim.1004	0.221358	0.00522686	99.7381
Dim.1005	0.220281	0.00520144	99.7433
Dim.1006	0.219227	0.00517655	99.7485
Dim.1007	0.21797	0.00514688	99.7537
Dim.1008	0.217396	0.00513332	99.7588
Dim.1009	0.215719	0.00509373	99.7639
Dim.1010	0.214627	0.00506793	99.769
Dim.1011	0.213983	0.00505273	99.774
Dim.1012	0.212975	0.00502893	99.779
Dim.1013	0.211985	0.00500554	99.784
Dim.1014	0.210494	0.00497033	99.789
Dim.1015	0.209549	0.00494804	99.794
Dim.1016	0.207857	0.00490809	99.7989
Dim.1017	0.207168	0.0048918	99.8038
Dim.1018	0.20536	0.00484912	99.8086
Dim.1019	0.205132	0.00484372	99.8135
Dim.1020	0.204242	0.00482271	99.8183
Dim.1021	0.201905	0.00476752	99.823
Dim.1022	0.201346	0.00475433	99.8278
Dim.1023	0.200462	0.00473346	99.8325
Dim.1024	0.199049	0.00470009	99.8372
Dim.1025	0.198613	0.00468979	99.8419
Dim.1026	0.197142	0.00465505	99.8466
Dim.1027	0.195948	0.00462687	99.8512
Dim.1028	0.194746	0.00459849	99.8558
Dim.1029	0.192948	0.00455602	99.8604
Dim.1030	0.191834	0.00452973	99.8649
Dim.1031	0.191666	0.00452576	99.8694
Dim.1032	0.190111	0.00448904	99.8739
Dim.1033	0.189497	0.00447454	99.8784
Dim.1034	0.187746	0.00443321	99.8828
Dim.1035	0.185989	0.00439171	99.8872
Dim.1036	0.184145	0.00434817	99.8916
Dim.1037	0.183277	0.00432767	99.8959
Dim.1038	0.18232	0.00430508	99.9002
Dim.1039	0.181065	0.00427544	99.9045
Dim.1040	0.180634	0.00426526	99.9087
Dim.1041	0.179027	0.00422732	99.913
Dim.1042	0.177342	0.00418753	99.9171
Dim.1043	0.177119	0.00418228	99.9213
Dim.1044	0.174659	0.00412419	99.9254
Dim.1045	0.172665	0.00407709	99.9295
Dim.1046	0.171707	0.00405448	99.9336
Dim.1047	0.170673	0.00403006	99.9376
Dim.1048	0.168208	0.00397186	99.9416
Dim.1049	0.167753	0.00396112	99.9455
Dim.1050	0.165963	0.00391884	99.9495
Dim.1051	0.164505	0.00388442	99.9533
Dim.1052	0.163465	0.00385986	99.9572
Dim.1053	0.162693	0.00384162	99.961
Dim.1054	0.161694	0.00381805	99.9649
Dim.1055	0.158863	0.0037512	99.9686
Dim.1056	0.157598	0.00372133	99.9723
Dim.1057	0.155655	0.00367543	99.976
Dim.1058	0.154024	0.00363693	99.9797
Dim.1059	0.150444	0.0035524	99.9832
Dim.1060	0.15002	0.00354239	99.9867
Dim.1061	0.147301	0.00347817	99.9902
Dim.1062	0.143138	0.00337989	99.9936
Dim.1063	0.141769	0.00334755	99.997
Dim.1064	0.129071	0.00304772	100
Dim.1065	1.36863e-29	3.23172e-31	100

### Sheet: Supplementary Table 4
Supplementary Table 4. 238,245 pQTMs (2,107 cis, 236,138 trans) identified in the basic methylome-wide association studies of 4,058 protein levels (corresponding to 4,235 SOMAmer measurements) in 774 individuals from Generation Scotland.
DNAm was adjusted for Age, sex, DNAm wave, DNAm batch and depression status. A genetic relatedness matrix was used to adjust for relatedness.
Protein levels were adjusted for technical covariates, 20 genetic principal components and available protein quantitative trait loci (pQTLs).
P value threshold was calculated by dividing alpha (0.05) by the number of componenets that explained 80% of the cumulative variance in the 4,235 SOMAmer levels (143) and the number of CpGs tested (772,619). This equated to P < 4.5x10-10.
Associations in grey represent the 79,387 associations that did not fall within the more stringent P value threshold (0.05/4,235/772,619 = 1.5x10-11). 158,858 pQTMs (1,399 cis, 157,459 trans) met this threshold.
CpG	Chromsome of CpG	Gene of CpG	CpG position	Orientation	Beta	SE	P	SeqId	Gene of protein	UniProt	UniProt Full Name	Gene Start	Gene End	Chromosome of Gene	Association Type
cg26720545	6	MDGA1	37618009	+	0.908316	0.044226	9.84665e-94	16900-29	MDGA1	Q8NFP4	MAM domain-containing glycosylphosphatidylinositol anchor protein 1	37699306	37630679	6	CIS
cg20053110	6	MDGA1	37617864	+	0.557633	0.0274081	5.08052e-92	16900-29	MDGA1	Q8NFP4	MAM domain-containing glycosylphosphatidylinositol anchor protein 1	37699306	37630679	6	CIS
cg24796644	6	MDGA1	37617956	+	0.591131	0.0295876	8.39213e-89	16900-29	MDGA1	Q8NFP4	MAM domain-containing glycosylphosphatidylinositol anchor protein 1	37699306	37630679	6	CIS
cg18821972	6	MDGA1	37660403	-	1.5685	0.0818345	7.01147e-82	16900-29	MDGA1	Q8NFP4	MAM domain-containing glycosylphosphatidylinositol anchor protein 1	37699306	37630679	6	CIS
cg02267270	6	MDGA1	37616410	-	1.00487	0.0531984	1.40409e-79	16900-29	MDGA1	Q8NFP4	MAM domain-containing glycosylphosphatidylinositol anchor protein 1	37699306	37630679	6	CIS
cg14926196	6	MDGA1	37616482	-	0.778342	0.0415071	1.86477e-78	16900-29	MDGA1	Q8NFP4	MAM domain-containing glycosylphosphatidylinositol anchor protein 1	37699306	37630679	6	CIS
cg24214440	6	MDGA1	37661621	+	1.60089	0.085885	1.52628e-77	16900-29	MDGA1	Q8NFP4	MAM domain-containing glycosylphosphatidylinositol anchor protein 1	37699306	37630679	6	CIS
cg04158402	19	CCDC94	4268340	-	0.312542	0.0169049	2.56902e-76	10851-77	EBI3	Q14213	Interleukin-27 subunit beta	4229523	4237528	19	CIS
cg04466022	6	MDGA1	37618123	+	1.23124	0.0773956	5.54654e-57	16900-29	MDGA1	Q8NFP4	MAM domain-containing glycosylphosphatidylinositol anchor protein 1	37699306	37630679	6	CIS
cg19086603	13	F7;F7	113773158	-	0.503572	0.0326565	1.19598e-53	3184-25	F7	P08709	Coagulation factor VII	113105788	113120685	13	CIS
cg15529130	5	NA	30804945	+	-0.642293	0.0424919	1.27671e-51	9842-2	CTNNB1	P35222	Catenin beta-1	41194741	41260096	3	TRANS
cg16180556	1	GSTM1;GSTM1	110230269	-	-0.380867	0.025203	1.35029e-51	9748-31	GSTM3	P21266	Glutathione S-transferase Mu 3	109741038	109733932	1	CIS
cg07693262	6	MDGA1	37625029	+	2.38585	0.158301	2.49176e-51	16900-29	MDGA1	Q8NFP4	MAM domain-containing glycosylphosphatidylinositol anchor protein 1	37699306	37630679	6	CIS
cg21898358	19	LILRA3;LILRA3	54805375	+	0.489209	0.0325157	3.70762e-51	6391-52	LILRA3	Q8N6C8	Leukocyte immunoglobulin-like receptor subfamily A member 3	54306726	54294043	19	CIS
cg03062252	6	MDGA1	37616598	-	0.885377	0.0596499	7.73544e-50	16900-29	MDGA1	Q8NFP4	MAM domain-containing glycosylphosphatidylinositol anchor protein 1	37699306	37630679	6	CIS
cg15509430	6	CRISP2;CRISP2;CRISP2;CRISP2;CRISP2;CRISP2	49681350	-	-0.639536	0.0438312	3.21e-48	9282-12	CRISP2	P16562	Cysteine-rich secretory protein 2	49713590	49692358	6	CIS
cg12440062	6	CRISP2;CRISP2;CRISP2;CRISP2;CRISP2	49681391	+	-0.892046	0.0611379	3.21741e-48	9282-12	CRISP2	P16562	Cysteine-rich secretory protein 2	49713590	49692358	6	CIS
cg26715042	6	CRISP2;CRISP2;CRISP2;CRISP2;CRISP2	49681307	+	-0.659424	0.0452236	3.68847e-48	9282-12	CRISP2	P16562	Cysteine-rich secretory protein 2	49713590	49692358	6	CIS
cg14997592	6	CRISP2;CRISP2;CRISP2;CRISP2;CRISP2	49681178	+	-0.954728	0.0665308	1.0629e-46	9282-12	CRISP2	P16562	Cysteine-rich secretory protein 2	49713590	49692358	6	CIS
cg25390787	6	CRISP2;CRISP2;CRISP2;CRISP2;CRISP2	49681299	+	-0.656307	0.0457886	1.35322e-46	9282-12	CRISP2	P16562	Cysteine-rich secretory protein 2	49713590	49692358	6	CIS
cg00933542	6	PCMT1	150070202	-	1.47978	0.103603	2.78937e-46	6713-4	LRP11	Q86VZ4	Low-density lipoprotein receptor-related protein 11	149864359	149818757	6	CIS
cg01076129	6	CRISP2;CRISP2;CRISP2;CRISP2;CRISP2	49681334	-	-0.767623	0.054032	8.3126e-46	9282-12	CRISP2	P16562	Cysteine-rich secretory protein 2	49713590	49692358	6	CIS
cg15181151	6	PCMT1	150070149	+	2.33632	0.164938	1.51289e-45	6713-4	LRP11	Q86VZ4	Low-density lipoprotein receptor-related protein 11	149864359	149818757	6	CIS
cg08942800	6	CRISP2;CRISP2;CRISP2;CRISP2;CRISP2	49681310	+	-1.07834	0.0768549	1.00889e-44	9282-12	CRISP2	P16562	Cysteine-rich secretory protein 2	49713590	49692358	6	CIS
cg16270721	19	BCKDHA;BCKDHA	41913087	+	0.667749	0.0477991	2.37958e-44	9297-12	B3GNT8	Q7Z7M8	UDP-GlcNAc:betaGal beta-1,3-N-acetylglucosaminyltransferase 8	41428730	41425359	19	CIS
cg04595372	6	CRISP2;CRISP2;CRISP2;CRISP2;CRISP2;CRISP2;CRISP2;CRISP2;CRISP2;CRISP2	49681233	-	-1.03377	0.0742117	4.16015e-44	9282-12	CRISP2	P16562	Cysteine-rich secretory protein 2	49713590	49692358	6	CIS
cg20684491	1	NA	25596433	+	0.392853	0.0284941	3.04623e-43	6550-4	ICAM4	Q14773	Intercellular adhesion molecule 4	10286955	10288522	19	TRANS
cg19534769	4	HGFAC	3451126	-	1.29282	0.0945906	1.58775e-42	3617-80	HGFAC	Q04756	Hepatocyte growth factor activator	3441968	3449486	4	CIS
cg22239180	6	PCMT1;PCMT1;PCMT1;PCMT1;PCMT1;PCMT1	150070039	+	2.04794	0.150572	3.94525e-42	6713-4	LRP11	Q86VZ4	Low-density lipoprotein receptor-related protein 11	149864359	149818757	6	CIS
cg15273860	9	NA	130789692	-	1.30376	0.0965093	1.38142e-41	6485-59	IGLL1	P15814	Immunoglobulin lambda-like polypeptide 1	23580302	23573125	22	TRANS
cg09555818	19	APOC2;APOC2	45449301	-	1.04075	0.0777921	8.06034e-41	8971-9	NRXN1	Q9ULB1	Neurexin-1	51225575	49918503	2	TRANS
cg05468843	11	IL10RA;IL10RA	117857990	-	1.02568	0.0770544	1.99585e-40	6485-59	IGLL1	P15814	Immunoglobulin lambda-like polypeptide 1	23580302	23573125	22	TRANS
cg24817351	19	APOC4;APOC4-APOC2	45447005	+	-1.64131	0.124028	5.63516e-40	8971-9	NRXN1	Q9ULB1	Neurexin-1	51225575	49918503	2	TRANS
cg09555818	19	APOC2;APOC2	45449301	-	1.026	0.078003	1.62699e-39	16760-2	IL26	Q9NPH9	Interleukin-26	68225810	68201349	12	TRANS
cg13119609	19	APOC2;APOC2	45449297	-	1.18437	0.0900548	1.66445e-39	8971-9	NRXN1	Q9ULB1	Neurexin-1	51225575	49918503	2	TRANS
cg21160290	9	ABO	136149941	-	0.593346	0.0451203	1.69499e-39	8397-147	QSOX2	Q6ZRP7	Sulfhydryl oxidase 2	136245812	136206333	9	CIS
cg06688803	19	CLPTM1	45457306	+	-0.205265	0.0156098	1.70741e-39	8971-9	NRXN1	Q9ULB1	Neurexin-1	51225575	49918503	2	TRANS
cg27554954	15	ANXA2;ANXA2;ANXA2;ANXA2	60691595	-	-0.883473	0.0673179	2.40273e-39	13700-10	ANXA2	P07355	Annexin A2	60402883	60347134	15	CIS
cg20803293	1	GSTM5	110254709	-	-0.42327	0.0322834	2.84478e-39	9748-31	GSTM3	P21266	Glutathione S-transferase Mu 3	109741038	109733932	1	CIS
cg10872931	19	APOC4-APOC2;APOC2	45449150	-	1.29127	0.0985296	3.06832e-39	8971-9	NRXN1	Q9ULB1	Neurexin-1	51225575	49918503	2	TRANS
cg22294278	19	APOC4-APOC2;APOC2	45449093	+	1.58112	0.120946	4.70306e-39	16760-2	IL26	Q9NPH9	Interleukin-26	68225810	68201349	12	TRANS
cg25518868	5	DIAPH1;DIAPH1	140984057	-	1.34633	0.103223	6.97762e-39	6485-59	IGLL1	P15814	Immunoglobulin lambda-like polypeptide 1	23580302	23573125	22	TRANS
cg22294278	19	APOC4-APOC2;APOC2	45449093	+	1.57253	0.120589	7.20368e-39	8971-9	NRXN1	Q9ULB1	Neurexin-1	51225575	49918503	2	TRANS
cg13119609	19	APOC2;APOC2	45449297	-	1.17589	0.0902972	9.12357e-39	16760-2	IL26	Q9NPH9	Interleukin-26	68225810	68201349	12	TRANS
cg22535403	9	ABO	136150032	-	0.869702	0.0669234	1.29777e-38	8397-147	QSOX2	Q6ZRP7	Sulfhydryl oxidase 2	136245812	136206333	9	CIS
cg10872931	19	APOC4-APOC2;APOC2	45449150	-	1.28298	0.098759	1.37531e-38	16760-2	IL26	Q9NPH9	Interleukin-26	68225810	68201349	12	TRANS
cg07173352	11	LOC100652768;TAGLN;TAGLN	117070856	+	-0.242887	0.0187494	2.21819e-38	4459-68	PCSK7	Q16549	Proprotein convertase subtilisin/kexin type 7	117232525	117204337	11	CIS
cg09555818	19	APOC2;APOC2	45449301	-	1.00841	0.0781433	4.23587e-38	12384-92	COPS7B	Q9H9Q2	COP9 signalosome complex subunit 7b	231781671	231809254	2	TRANS
cg23548969	11	ETS1;ETS1;ETS1	128352574	-	1.08853	0.0845049	5.7423e-38	6485-59	IGLL1	P15814	Immunoglobulin lambda-like polypeptide 1	23580302	23573125	22	TRANS
cg06688803	19	CLPTM1	45457306	+	-0.20148	0.0156462	6.04543e-38	16760-2	IL26	Q9NPH9	Interleukin-26	68225810	68201349	12	TRANS
cg07195891	12	CLEC4C;CLEC4C;CLEC4C;CLEC4C	7900072	-	-0.419422	0.0325794	6.318e-38	9094-5	CLEC4C	Q8WTT0	C-type lectin domain family 4 member C	7751605	7729383	12	CIS
cg13119609	19	APOC2;APOC2	45449297	-	1.16331	0.0904583	7.53823e-38	12384-92	COPS7B	Q9H9Q2	COP9 signalosome complex subunit 7b	231781671	231809254	2	TRANS
cg06688803	19	CLPTM1	45457306	+	-0.20115	0.0156649	9.68953e-38	12384-92	COPS7B	Q9H9Q2	COP9 signalosome complex subunit 7b	231781671	231809254	2	TRANS
cg22294278	19	APOC4-APOC2;APOC2	45449093	+	1.5531	0.121215	1.38964e-37	12384-92	COPS7B	Q9H9Q2	COP9 signalosome complex subunit 7b	231781671	231809254	2	TRANS
cg24817351	19	APOC4;APOC4-APOC2	45447005	+	-1.59161	0.124602	2.30342e-37	12384-92	COPS7B	Q9H9Q2	COP9 signalosome complex subunit 7b	231781671	231809254	2	TRANS
cg05468843	11	IL10RA;IL10RA	117857990	-	0.981025	0.0771326	4.65724e-37	17210-2	TCL1A	P56279	T-cell leukemia/lymphoma protein 1A	95714196	95709947	14	TRANS
cg10872931	19	APOC4-APOC2;APOC2	45449150	-	1.25514	0.0988777	6.39831e-37	12384-92	COPS7B	Q9H9Q2	COP9 signalosome complex subunit 7b	231781671	231809254	2	TRANS
cg11734017	1	RHD;RHD;RHD;RHD;RHD;RHD;RHD;RHD	25611456	-	0.356369	0.0281413	9.41095e-37	6550-4	ICAM4	Q14773	Intercellular adhesion molecule 4	10286955	10288522	19	TRANS
cg05484949	17	NA	38708465	+	-1.027	0.0813485	1.54314e-36	6485-59	IGLL1	P15814	Immunoglobulin lambda-like polypeptide 1	23580302	23573125	22	TRANS
cg17768768	7	CARD11	2948123	-	-0.863514	0.0684342	1.67702e-36	6485-59	IGLL1	P15814	Immunoglobulin lambda-like polypeptide 1	23580302	23573125	22	TRANS
cg13602274	6	NA	37667518	+	1.49563	0.118969	3.02498e-36	16900-29	MDGA1	Q8NFP4	MAM domain-containing glycosylphosphatidylinositol anchor protein 1	37699306	37630679	6	CIS
cg14055655	19	PRR12	50117794	+	-1.24783	0.099619	5.3828e-36	3195-50	GNLY	P22749	Granulysin	85685175	85698852	2	TRANS
cg17768768	7	CARD11	2948123	-	-0.85464	0.0683953	7.88963e-36	5728-60	FCRL1	Q96LA6	Fc receptor-like protein 1	157820120	157794403	1	TRANS
cg24817351	19	APOC4;APOC4-APOC2	45447005	+	-1.54713	0.124366	1.58105e-35	16760-2	IL26	Q9NPH9	Interleukin-26	68225810	68201349	12	TRANS
cg16527411	12	NA	92860048	-	-1.67791	0.135044	1.91489e-35	5728-60	FCRL1	Q96LA6	Fc receptor-like protein 1	157820120	157794403	1	TRANS
cg00774089	5	TNFAIP8;TNFAIP8;TNFAIP8;TNFAIP8	118676727	-	1.10441	0.0890599	2.58842e-35	6485-59	IGLL1	P15814	Immunoglobulin lambda-like polypeptide 1	23580302	23573125	22	TRANS
cg07684151	16	CMIP;CMIP	81535068	-	-1.87693	0.151935	4.66431e-35	5728-60	FCRL1	Q96LA6	Fc receptor-like protein 1	157820120	157794403	1	TRANS
cg26692003	3	IQSEC1	13063165	-	-0.971051	0.0786333	4.92525e-35	5728-60	FCRL1	Q96LA6	Fc receptor-like protein 1	157820120	157794403	1	TRANS
cg16180556	1	GSTM1;GSTM1	110230269	-	-0.310954	0.0252466	7.37148e-35	18895-54	GSTM4	Q03013	Glutathione S-transferase Mu 4	109656099	109674836	1	CIS
cg05484949	17	NA	38708465	+	-1.00207	0.081368	7.48943e-35	17210-2	TCL1A	P56279	T-cell leukemia/lymphoma protein 1A	95714196	95709947	14	TRANS
cg12257343	6	MDGA1	37608764	+	2.21638	0.180098	8.35683e-35	16900-29	MDGA1	Q8NFP4	MAM domain-containing glycosylphosphatidylinositol anchor protein 1	37699306	37630679	6	CIS
cg12415337	19	CLPTM1;CLPTM1;CLPTM1	45490200	-	2.32939	0.190128	1.64598e-34	8971-9	NRXN1	Q9ULB1	Neurexin-1	51225575	49918503	2	TRANS
cg26908895	3	MED12L;P2RY14	150983731	+	-1.67861	0.137356	2.4059e-34	5728-60	FCRL1	Q96LA6	Fc receptor-like protein 1	157820120	157794403	1	TRANS
cg01958934	19	APOC2	45449099	+	1.35253	0.110692	2.46482e-34	16760-2	IL26	Q9NPH9	Interleukin-26	68225810	68201349	12	TRANS
cg05484949	17	NA	38708465	+	-0.9909	0.0811072	2.51693e-34	5728-60	FCRL1	Q96LA6	Fc receptor-like protein 1	157820120	157794403	1	TRANS
cg17987483	1	NA	25660365	-	1.35361	0.111068	3.63832e-34	6550-4	ICAM4	Q14773	Intercellular adhesion molecule 4	10286955	10288522	19	TRANS
cg01958934	19	APOC2	45449099	+	1.34311	0.110428	4.90402e-34	8971-9	NRXN1	Q9ULB1	Neurexin-1	51225575	49918503	2	TRANS
cg16043283	2	SFXN5	73286340	+	-1.86873	0.153709	5.22768e-34	5728-60	FCRL1	Q96LA6	Fc receptor-like protein 1	157820120	157794403	1	TRANS
cg08560387	10	TSPAN14;TSPAN14	82247853	-	1.0409	0.0857822	6.96033e-34	5728-60	FCRL1	Q96LA6	Fc receptor-like protein 1	157820120	157794403	1	TRANS
cg06932760	12	SSH1;SSH1;SSH1	109193661	+	-1.67619	0.138233	7.70628e-34	5728-60	FCRL1	Q96LA6	Fc receptor-like protein 1	157820120	157794403	1	TRANS
cg18707120	7	ELMO1;ELMO1;ELMO1;ELMO1;ELMO1;ELMO1	36982835	-	-1.84496	0.152205	8.12408e-34	5728-60	FCRL1	Q96LA6	Fc receptor-like protein 1	157820120	157794403	1	TRANS
cg14645843	19	NA	45454752	+	1.43185	0.11816	8.493e-34	8971-9	NRXN1	Q9ULB1	Neurexin-1	51225575	49918503	2	TRANS
cg11403608	7	C7orf76;C7orf76	96125487	-	1.49827	0.124114	1.48873e-33	6485-59	IGLL1	P15814	Immunoglobulin lambda-like polypeptide 1	23580302	23573125	22	TRANS
cg01706515	6	CRISP2;CRISP2;CRISP2;CRISP2;CRISP2	49681774	-	-1.00567	0.0833428	1.58421e-33	9282-12	CRISP2	P16562	Cysteine-rich secretory protein 2	49713590	49692358	6	CIS
cg04581793	1	DENND2D;DENND2D	111742914	-	1.01	0.0837404	1.69518e-33	17210-2	TCL1A	P56279	T-cell leukemia/lymphoma protein 1A	95714196	95709947	14	TRANS
cg26384465	10	LDB1;LDB1	103867457	+	-1.94014	0.160883	1.73252e-33	6485-59	IGLL1	P15814	Immunoglobulin lambda-like polypeptide 1	23580302	23573125	22	TRANS
cg11699125	1	ACOT7;ACOT7;ACOT7;ACOT7	6341327	-	-1.00808	0.0837149	2.14207e-33	9015-1	PRG3	Q9Y2Y8	Proteoglycan 3	57381150	57376769	11	TRANS
cg14645843	19	NA	45454752	+	1.4259	0.118583	2.64111e-33	16760-2	IL26	Q9NPH9	Interleukin-26	68225810	68201349	12	TRANS
cg04339177	15	FAN1	31214142	+	-1.72507	0.143611	3.0678e-33	5728-60	FCRL1	Q96LA6	Fc receptor-like protein 1	157820120	157794403	1	TRANS
cg12550229	4	NFKB1;NFKB1	103531828	+	-1.87971	0.156544	3.24352e-33	17210-2	TCL1A	P56279	T-cell leukemia/lymphoma protein 1A	95714196	95709947	14	TRANS
cg10700643	1	C1orf177;C1orf177	55270680	-	-1.34325	0.111916	3.4574e-33	3195-50	GNLY	P22749	Granulysin	85685175	85698852	2	TRANS
cg01958934	19	APOC2	45449099	+	1.32903	0.11084	3.98126e-33	12384-92	COPS7B	Q9H9Q2	COP9 signalosome complex subunit 7b	231781671	231809254	2	TRANS
cg19459094	5	GRK6;GRK6;GRK6	176856845	+	1.15901	0.0967597	4.61971e-33	6485-59	IGLL1	P15814	Immunoglobulin lambda-like polypeptide 1	23580302	23573125	22	TRANS
cg11115622	14	PLEKHG3	65169958	-	0.886771	0.0740584	4.86643e-33	3195-50	GNLY	P22749	Granulysin	85685175	85698852	2	TRANS
cg24674304	3	MIR564;TMEM42	44903063	-	1.04265	0.0870912	4.98332e-33	18343-10	DECR2	Q9NUI1	Peroxisomal 2,4-dienoyl-CoA reductase	401826	412487	16	TRANS
cg17768768	7	CARD11	2948123	-	-0.820195	0.0685317	5.22056e-33	17210-2	TCL1A	P56279	T-cell leukemia/lymphoma protein 1A	95714196	95709947	14	TRANS
cg05159623	16	EEF2K	22230029	+	-1.50647	0.125965	5.79937e-33	5728-60	FCRL1	Q96LA6	Fc receptor-like protein 1	157820120	157794403	1	TRANS
cg02212339	17	TRPV1;TRPV1;TRPV1;TRPV1	3493666	-	-1.03779	0.0868135	6.16798e-33	5728-60	FCRL1	Q96LA6	Fc receptor-like protein 1	157820120	157794403	1	TRANS
cg11832281	10	CUGBP2;CUGBP2;CUGBP2;CUGBP2	11211022	+	1.58129	0.132352	6.68071e-33	6485-59	IGLL1	P15814	Immunoglobulin lambda-like polypeptide 1	23580302	23573125	22	TRANS
cg06932760	12	SSH1;SSH1;SSH1	109193661	+	-1.65117	0.138336	7.68795e-33	17210-2	TCL1A	P56279	T-cell leukemia/lymphoma protein 1A	95714196	95709947	14	TRANS
cg14645843	19	NA	45454752	+	1.419	0.118965	8.47313e-33	12384-92	COPS7B	Q9H9Q2	COP9 signalosome complex subunit 7b	231781671	231809254	2	TRANS
cg24305576	14	TMED8	77838396	+	0.979901	0.0821628	8.62983e-33	16872-248	GSTZ1	O43708	Maleylacetoacetate isomerase	77320996	77331597	14	CIS
cg15273860	9	NA	130789692	-	1.14951	0.0964502	9.51407e-33	5728-60	FCRL1	Q96LA6	Fc receptor-like protein 1	157820120	157794403	1	TRANS
cg26676273	1	NA	92969206	-	-2.07236	0.173888	9.56247e-33	17210-2	TCL1A	P56279	T-cell leukemia/lymphoma protein 1A	95714196	95709947	14	TRANS
cg16187328	9	EHMT1;EHMT1	140639428	+	-1.49012	0.125056	9.81203e-33	5728-60	FCRL1	Q96LA6	Fc receptor-like protein 1	157820120	157794403	1	TRANS
cg00546403	7	LINC-PINT;LINC-PINT;LINC-PINT;LINC-PINT;LINC-PINT;LINC-PINT;LINC-PINT;LINC-PINT	130695732	-	1.26287	0.106226	1.3578e-32	6485-59	IGLL1	P15814	Immunoglobulin lambda-like polypeptide 1	23580302	23573125	22	TRANS
cg19459094	5	GRK6;GRK6;GRK6	176856845	+	1.15273	0.0969811	1.39699e-32	5728-60	FCRL1	Q96LA6	Fc receptor-like protein 1	157820120	157794403	1	TRANS
cg17731305	6	CRISP2;CRISP2;CRISP2;CRISP2;CRISP2;CRISP2	49681648	+	-0.979019	0.0823676	1.40002e-32	9282-12	CRISP2	P16562	Cysteine-rich secretory protein 2	49713590	49692358	6	CIS
cg27101620	2	LOC100506457;LOC100506457;LOC100506457	12217126	+	-1.90008	0.160019	1.61418e-32	5728-60	FCRL1	Q96LA6	Fc receptor-like protein 1	157820120	157794403	1	TRANS
cg25518868	5	DIAPH1;DIAPH1	140984057	-	1.22622	0.103311	1.70964e-32	5728-60	FCRL1	Q96LA6	Fc receptor-like protein 1	157820120	157794403	1	TRANS
cg05248368	6	MDGA1	37632172	+	2.13129	0.179757	1.99057e-32	16900-29	MDGA1	Q8NFP4	MAM domain-containing glycosylphosphatidylinositol anchor protein 1	37699306	37630679	6	CIS
cg02055720	13	DLEU1	50996431	+	-1.3432	0.113299	2.01799e-32	9545-156	GZMK	P49863	Granzyme K	55024256	55034570	5	TRANS
cg24267699	9	ABO	136151359	+	0.943406	0.0796717	2.39093e-32	8397-147	QSOX2	Q6ZRP7	Sulfhydryl oxidase 2	136245812	136206333	9	CIS
cg07768103	5	RNF44	175956344	+	-0.809493	0.068426	2.7252e-32	5728-60	FCRL1	Q96LA6	Fc receptor-like protein 1	157820120	157794403	1	TRANS
cg23548969	11	ETS1;ETS1;ETS1	128352574	-	1.00073	0.0847325	3.44857e-32	17210-2	TCL1A	P56279	T-cell leukemia/lymphoma protein 1A	95714196	95709947	14	TRANS
cg11187356	2	GNLY;GNLY;GNLY	85922477	+	-1.99967	0.169322	3.47169e-32	3195-50	GNLY	P22749	Granulysin	85685175	85698852	2	CIS
cg12239602	6	PCMT1;PCMT1;PCMT1;PCMT1;PCMT1;PCMT1	150087483	+	-1.58541	0.134305	3.6989e-32	6713-4	LRP11	Q86VZ4	Low-density lipoprotein receptor-related protein 11	149864359	149818757	6	CIS
cg03377878	3	IQSEC1	13062585	-	-1.6535	0.140076	3.70633e-32	5728-60	FCRL1	Q96LA6	Fc receptor-like protein 1	157820120	157794403	1	TRANS
cg04601780	17	ACE;ACE;ACE	61572345	-	0.43272	0.0366621	3.76984e-32	10714-7	ACE	P12821	Angiotensin-converting enzyme	63477061	63498380	17	CIS
cg00827581	19	RAVER1	10434088	-	-1.02928	0.0872124	3.80948e-32	6485-59	IGLL1	P15814	Immunoglobulin lambda-like polypeptide 1	23580302	23573125	22	TRANS
cg17527683	12	SFSWAP;SFSWAP	132251044	-	-1.6787	0.142356	4.27694e-32	5728-60	FCRL1	Q96LA6	Fc receptor-like protein 1	157820120	157794403	1	TRANS
cg00860712	1	BTG2	203274134	+	1.31648	0.11167	4.44796e-32	6485-59	IGLL1	P15814	Immunoglobulin lambda-like polypeptide 1	23580302	23573125	22	TRANS
cg26082850	7	TCAF1;TCAF1;TCAF1	143583199	-	-1.89539	0.161091	5.84669e-32	5728-60	FCRL1	Q96LA6	Fc receptor-like protein 1	157820120	157794403	1	TRANS
cg26384465	10	LDB1;LDB1	103867457	+	-1.89819	0.161397	6.19958e-32	5728-60	FCRL1	Q96LA6	Fc receptor-like protein 1	157820120	157794403	1	TRANS
cg04581793	1	DENND2D;DENND2D	111742914	-	0.979988	0.0834248	7.32024e-32	6485-59	IGLL1	P15814	Immunoglobulin lambda-like polypeptide 1	23580302	23573125	22	TRANS
cg17092391	7	LIMK1;LIMK1	73515902	-	-1.77175	0.150892	7.77931e-32	5728-60	FCRL1	Q96LA6	Fc receptor-like protein 1	157820120	157794403	1	TRANS
cg25518868	5	DIAPH1;DIAPH1	140984057	-	1.21426	0.103416	7.81e-32	17210-2	TCL1A	P56279	T-cell leukemia/lymphoma protein 1A	95714196	95709947	14	TRANS
cg11363726	3	RFTN1	16475415	-	-1.63595	0.139474	9.00699e-32	5728-60	FCRL1	Q96LA6	Fc receptor-like protein 1	157820120	157794403	1	TRANS
cg22862121	10	NA	89826893	+	0.838775	0.0715529	9.7809e-32	3195-50	GNLY	P22749	Granulysin	85685175	85698852	2	TRANS
cg08864105	1	DENND2D	111743020	+	1.10827	0.0945552	9.95813e-32	5728-60	FCRL1	Q96LA6	Fc receptor-like protein 1	157820120	157794403	1	TRANS
cg20541456	5	CYFIP2;CYFIP2;CYFIP2;CYFIP2	156696520	+	1.21889	0.104085	1.12519e-31	6485-59	IGLL1	P15814	Immunoglobulin lambda-like polypeptide 1	23580302	23573125	22	TRANS
cg05348902	22	MYH9	36709738	+	-2.10145	0.179541	1.20771e-31	5728-60	FCRL1	Q96LA6	Fc receptor-like protein 1	157820120	157794403	1	TRANS
cg10727316	17	PITPNC1;PITPNC1	65431313	-	1.18109	0.100967	1.30733e-31	5728-60	FCRL1	Q96LA6	Fc receptor-like protein 1	157820120	157794403	1	TRANS
cg00827581	19	RAVER1	10434088	-	-1.01949	0.0872508	1.52918e-31	5728-60	FCRL1	Q96LA6	Fc receptor-like protein 1	157820120	157794403	1	TRANS
cg20460771	1	PTAFR;PTAFR	28521540	-	-1.38647	0.118862	1.93538e-31	3195-50	GNLY	P22749	Granulysin	85685175	85698852	2	TRANS
cg06951564	1	NA	25911619	+	-1.91099	0.163844	1.95966e-31	5728-60	FCRL1	Q96LA6	Fc receptor-like protein 1	157820120	157794403	1	TRANS
cg19311470	4	RPL9;RPL9;LIAS;LIAS	39460490	+	-0.160233	0.0137453	2.10517e-31	19557-3	KLB	Q86Z14	Beta-klotho	39406930	39451533	4	CIS
cg23825512	15	SLC27A2;SLC27A2	50476073	-	-1.41434	0.121328	2.10836e-31	3195-50	GNLY	P22749	Granulysin	85685175	85698852	2	TRANS
cg08437936	7	NA	2762974	+	-1.7481	0.149967	2.12467e-31	5728-60	FCRL1	Q96LA6	Fc receptor-like protein 1	157820120	157794403	1	TRANS
cg11878867	6	LRP11	150167359	+	-1.94942	0.167266	2.17257e-31	6713-4	LRP11	Q86VZ4	Low-density lipoprotein receptor-related protein 11	149864359	149818757	6	CIS
cg20276144	17	MSI2;MSI2	55706159	+	-1.83825	0.157824	2.36438e-31	5728-60	FCRL1	Q96LA6	Fc receptor-like protein 1	157820120	157794403	1	TRANS
cg21333217	3	PLXND1	129277321	-	-0.798411	0.0685969	2.60504e-31	3195-50	GNLY	P22749	Granulysin	85685175	85698852	2	TRANS
cg10682302	17	TBX21	45810127	+	-1.52088	0.130701	2.69416e-31	3195-50	GNLY	P22749	Granulysin	85685175	85698852	2	TRANS
cg04429341	2	TSSC1	3261194	+	-1.31529	0.113114	2.96924e-31	6485-59	IGLL1	P15814	Immunoglobulin lambda-like polypeptide 1	23580302	23573125	22	TRANS
cg03429643	2	MGAT4A;MGAT4A	99280963	-	1.14427	0.0984082	2.9769e-31	17210-2	TCL1A	P56279	T-cell leukemia/lymphoma protein 1A	95714196	95709947	14	TRANS
cg10096215	16	DPEP2	68034002	+	1.07581	0.0925561	3.13694e-31	3195-50	GNLY	P22749	Granulysin	85685175	85698852	2	TRANS
cg09648933	17	CD79B;CD79B;CD79B	62009835	+	1.11256	0.0957857	3.45471e-31	3195-50	GNLY	P22749	Granulysin	85685175	85698852	2	TRANS
cg12415337	19	CLPTM1;CLPTM1;CLPTM1	45490200	-	2.22534	0.191595	3.46592e-31	12384-92	COPS7B	Q9H9Q2	COP9 signalosome complex subunit 7b	231781671	231809254	2	TRANS
cg27513667	16	ANKRD11	89408403	+	-1.01158	0.0871	3.49716e-31	3195-50	GNLY	P22749	Granulysin	85685175	85698852	2	TRANS
cg00760938	2	NA	217357159	+	-1.91899	0.165258	3.57755e-31	5728-60	FCRL1	Q96LA6	Fc receptor-like protein 1	157820120	157794403	1	TRANS
cg18402516	19	SIGLEC9;SIGLEC9	51626812	-	1.35995	0.117173	3.82649e-31	17210-2	TCL1A	P56279	T-cell leukemia/lymphoma protein 1A	95714196	95709947	14	TRANS
cg14536522	6	AIM1	106970609	-	1.37105	0.118135	3.85024e-31	6485-59	IGLL1	P15814	Immunoglobulin lambda-like polypeptide 1	23580302	23573125	22	TRANS
cg10413915	10	SH2D4B;SH2D4B	82299681	-	-1.74926	0.150826	4.2274e-31	5728-60	FCRL1	Q96LA6	Fc receptor-like protein 1	157820120	157794403	1	TRANS
cg07145038	5	NA	55374514	-	-1.97686	0.170648	4.9424e-31	5728-60	FCRL1	Q96LA6	Fc receptor-like protein 1	157820120	157794403	1	TRANS
cg12550229	4	NFKB1;NFKB1	103531828	+	-1.81164	0.156389	4.95381e-31	5728-60	FCRL1	Q96LA6	Fc receptor-like protein 1	157820120	157794403	1	TRANS
cg06932760	12	SSH1;SSH1;SSH1	109193661	+	-1.59791	0.138014	5.33445e-31	6485-59	IGLL1	P15814	Immunoglobulin lambda-like polypeptide 1	23580302	23573125	22	TRANS
cg11707899	2	NA	231508886	-	1.2564	0.10852	5.35151e-31	17210-2	TCL1A	P56279	T-cell leukemia/lymphoma protein 1A	95714196	95709947	14	TRANS
cg19459094	5	GRK6;GRK6;GRK6	176856845	+	1.12342	0.097049	5.46416e-31	17210-2	TCL1A	P56279	T-cell leukemia/lymphoma protein 1A	95714196	95709947	14	TRANS
cg08202743	11	ABTB2	34182570	+	-1.41322	0.122084	5.46513e-31	17210-2	TCL1A	P56279	T-cell leukemia/lymphoma protein 1A	95714196	95709947	14	TRANS
cg15532942	18	NFATC1;NFATC1;NFATC1;NFATC1;NFATC1	77220712	+	-1.42622	0.123217	5.52984e-31	5728-60	FCRL1	Q96LA6	Fc receptor-like protein 1	157820120	157794403	1	TRANS
cg02013714	9	DOCK8;DOCK8;DOCK8	272268	-	1.06065	0.0916819	5.9274e-31	5728-60	FCRL1	Q96LA6	Fc receptor-like protein 1	157820120	157794403	1	TRANS
cg15757195	2	NA	8422332	+	-1.44712	0.12528	7.2847e-31	3195-50	GNLY	P22749	Granulysin	85685175	85698852	2	TRANS
cg20732076	6	TRERF1	42335231	-	1.20972	0.104745	7.45146e-31	6485-59	IGLL1	P15814	Immunoglobulin lambda-like polypeptide 1	23580302	23573125	22	TRANS
cg01591579	2	INPP5D;INPP5D	234111145	+	-1.24449	0.107761	7.49477e-31	5728-60	FCRL1	Q96LA6	Fc receptor-like protein 1	157820120	157794403	1	TRANS
cg26754426	3	CD200R1;CD200R1;CD200R1;CD200R1	112693969	-	1.02372	0.0886784	7.90255e-31	3195-50	GNLY	P22749	Granulysin	85685175	85698852	2	TRANS
cg15816198	16	BCAR1;BCAR1;BCAR1;BCAR1;BCAR1	75290273	+	-0.624894	0.0541684	8.67333e-31	5648-28	CTRB2	Q6GPI1	Chymotrypsinogen B2	75209969	75204103	16	CIS
cg20452738	1	ITPKB	226828650	+	-1.71502	0.148773	9.55288e-31	5728-60	FCRL1	Q96LA6	Fc receptor-like protein 1	157820120	157794403	1	TRANS
cg10413915	10	SH2D4B;SH2D4B	82299681	-	-1.73159	0.150219	9.63573e-31	6485-59	IGLL1	P15814	Immunoglobulin lambda-like polypeptide 1	23580302	23573125	22	TRANS
cg07844255	21	TIAM1	32556964	+	1.34336	0.11654	9.63999e-31	6485-59	IGLL1	P15814	Immunoglobulin lambda-like polypeptide 1	23580302	23573125	22	TRANS
cg18102099	16	PHLPP2;PHLPP2	71727329	-	-1.6036	0.139162	1.00735e-30	5728-60	FCRL1	Q96LA6	Fc receptor-like protein 1	157820120	157794403	1	TRANS
cg20491697	21	COL6A1	47420733	+	-0.768451	0.0666891	1.01163e-30	16828-8	COL6A1	P12109	Collagen alpha-1(VI) chain	45981770	46005050	21	CIS
cg02606840	2	MGAT4A;MGAT4A	99280930	-	1.25592	0.108998	1.01705e-30	5728-60	FCRL1	Q96LA6	Fc receptor-like protein 1	157820120	157794403	1	TRANS
cg23140149	19	SIPA1L3	38470550	-	-1.64194	0.142535	1.05183e-30	5728-60	FCRL1	Q96LA6	Fc receptor-like protein 1	157820120	157794403	1	TRANS
cg02212339	17	TRPV1;TRPV1;TRPV1;TRPV1	3493666	-	-0.997506	0.0866714	1.18772e-30	6485-59	IGLL1	P15814	Immunoglobulin lambda-like polypeptide 1	23580302	23573125	22	TRANS
cg02013714	9	DOCK8;DOCK8;DOCK8	272268	-	1.05542	0.0917394	1.25147e-30	6485-59	IGLL1	P15814	Immunoglobulin lambda-like polypeptide 1	23580302	23573125	22	TRANS
cg04581793	1	DENND2D;DENND2D	111742914	-	0.963336	0.0838003	1.38771e-30	5728-60	FCRL1	Q96LA6	Fc receptor-like protein 1	157820120	157794403	1	TRANS
cg25486322	2	DGKD	234288983	+	-1.44957	0.126122	1.42342e-30	5728-60	FCRL1	Q96LA6	Fc receptor-like protein 1	157820120	157794403	1	TRANS
cg08940169	16	ZFPM1	88540241	+	-1.16122	0.101037	1.43011e-30	9015-1	PRG3	Q9Y2Y8	Proteoglycan 3	57381150	57376769	11	TRANS
cg09422942	1	NA	203722630	+	-1.45791	0.126886	1.4829e-30	5728-60	FCRL1	Q96LA6	Fc receptor-like protein 1	157820120	157794403	1	TRANS
cg24508249	1	NAV1;IPO9-AS1	201689184	+	-1.5728	0.137039	1.72191e-30	5728-60	FCRL1	Q96LA6	Fc receptor-like protein 1	157820120	157794403	1	TRANS
cg13351580	6	LY86;LY86-AS1	6617056	-	-2.18542	0.190439	1.74772e-30	5728-60	FCRL1	Q96LA6	Fc receptor-like protein 1	157820120	157794403	1	TRANS
cg00203364	2	FMNL2	153285969	+	-1.70163	0.148327	1.82062e-30	5728-60	FCRL1	Q96LA6	Fc receptor-like protein 1	157820120	157794403	1	TRANS
cg11699517	17	BAHCC1	79419796	+	-1.08628	0.0946931	1.8326e-30	5728-60	FCRL1	Q96LA6	Fc receptor-like protein 1	157820120	157794403	1	TRANS
cg26536319	16	NA	67587126	-	-1.49943	0.130719	1.853e-30	5728-60	FCRL1	Q96LA6	Fc receptor-like protein 1	157820120	157794403	1	TRANS
cg08202743	11	ABTB2	34182570	+	-1.39527	0.121678	1.93405e-30	6485-59	IGLL1	P15814	Immunoglobulin lambda-like polypeptide 1	23580302	23573125	22	TRANS
cg21494075	11	PRDM10;PRDM10;PRDM10;PRDM10	129817717	-	-2.0606	0.179753	2.01283e-30	5728-60	FCRL1	Q96LA6	Fc receptor-like protein 1	157820120	157794403	1	TRANS
cg02597143	14	NA	65787786	+	-1.84836	0.161297	2.11035e-30	5728-60	FCRL1	Q96LA6	Fc receptor-like protein 1	157820120	157794403	1	TRANS
cg05159623	16	EEF2K	22230029	+	-1.43737	0.125525	2.32918e-30	6485-59	IGLL1	P15814	Immunoglobulin lambda-like polypeptide 1	23580302	23573125	22	TRANS
cg07012854	13	LATS2	21613416	-	0.916604	0.0800653	2.40051e-30	3195-50	GNLY	P22749	Granulysin	85685175	85698852	2	TRANS
cg12550229	4	NFKB1;NFKB1	103531828	+	-1.78657	0.156182	2.66821e-30	6485-59	IGLL1	P15814	Immunoglobulin lambda-like polypeptide 1	23580302	23573125	22	TRANS
cg18707120	7	ELMO1;ELMO1;ELMO1;ELMO1;ELMO1;ELMO1	36982835	-	-1.74351	0.152451	2.74626e-30	17210-2	TCL1A	P56279	T-cell leukemia/lymphoma protein 1A	95714196	95709947	14	TRANS
cg18852698	15	GPR176;GPR176;GPR176	40093898	+	-1.60619	0.140446	2.75231e-30	9015-1	PRG3	Q9Y2Y8	Proteoglycan 3	57381150	57376769	11	TRANS
cg27351690	22	PARVG;PARVG	44601110	-	-1.57268	0.13755	2.84516e-30	5728-60	FCRL1	Q96LA6	Fc receptor-like protein 1	157820120	157794403	1	TRANS
cg05480110	3	MUC4;MUC4;MUC4	195534854	-	-1.0328	0.0903371	2.86793e-30	5728-60	FCRL1	Q96LA6	Fc receptor-like protein 1	157820120	157794403	1	TRANS
cg11699125	1	ACOT7;ACOT7;ACOT7;ACOT7	6341327	-	-0.954174	0.0834696	2.91394e-30	4148-49	PAPPA	Q13219	Pappalysin-1	116153791	116402321	9	TRANS
cg18358155	12	DDX54;DDX54	113609660	-	-1.77296	0.155144	3.0351e-30	17210-2	TCL1A	P56279	T-cell leukemia/lymphoma protein 1A	95714196	95709947	14	TRANS
cg03635646	3	MYLK-AS1;MYLK-AS1	123329317	-	-1.97116	0.172496	3.05523e-30	5728-60	FCRL1	Q96LA6	Fc receptor-like protein 1	157820120	157794403	1	TRANS
cg15472170	1	PLOD1	12012720	+	-0.87628	0.0766876	3.07885e-30	3195-50	GNLY	P22749	Granulysin	85685175	85698852	2	TRANS
cg15580968	6	MDGA1	37619709	-	2.23161	0.195344	3.17221e-30	16900-29	MDGA1	Q8NFP4	MAM domain-containing glycosylphosphatidylinositol anchor protein 1	37699306	37630679	6	CIS
cg19393302	22	ADORA2A;ADORA2A;ADORA2A;ADORA2A;ADORA2A;ADORA2A;ADORA2A;ADORA2A-AS1;SPECC1L-ADORA2A	24829044	+	-2.03504	0.178243	3.43193e-30	5728-60	FCRL1	Q96LA6	Fc receptor-like protein 1	157820120	157794403	1	TRANS
cg09201499	16	FAM38A	88838113	+	-1.22358	0.10718	3.47227e-30	17210-2	TCL1A	P56279	T-cell leukemia/lymphoma protein 1A	95714196	95709947	14	TRANS
cg16396223	7	PRKAG2;PRKAG2	151422150	+	-1.51545	0.132867	3.91242e-30	5728-60	FCRL1	Q96LA6	Fc receptor-like protein 1	157820120	157794403	1	TRANS
cg08202743	11	ABTB2	34182570	+	-1.39124	0.122017	4.08418e-30	5728-60	FCRL1	Q96LA6	Fc receptor-like protein 1	157820120	157794403	1	TRANS
cg11118428	14	FOXN3;FOXN3	89850589	-	-1.50021	0.131612	4.2437e-30	5728-60	FCRL1	Q96LA6	Fc receptor-like protein 1	157820120	157794403	1	TRANS
cg26318872	14	KLC1;KLC1	104158729	-	-1.47674	0.129587	4.3917e-30	5728-60	FCRL1	Q96LA6	Fc receptor-like protein 1	157820120	157794403	1	TRANS
cg17727820	1	NA	93442062	+	-1.63963	0.143967	4.74838e-30	5728-60	FCRL1	Q96LA6	Fc receptor-like protein 1	157820120	157794403	1	TRANS
cg05324597	20	MIR646HG	58756236	+	-1.89656	0.166555	4.85478e-30	5728-60	FCRL1	Q96LA6	Fc receptor-like protein 1	157820120	157794403	1	TRANS
cg22466595	8	ZFAT;ZFAT;ZFAT;ZFAT;ZFAT;ZFAT;ZFAT	135632168	-	-1.34042	0.117735	4.963e-30	3195-50	GNLY	P22749	Granulysin	85685175	85698852	2	TRANS
cg09201499	16	FAM38A	88838113	+	-1.21994	0.107159	4.99887e-30	5728-60	FCRL1	Q96LA6	Fc receptor-like protein 1	157820120	157794403	1	TRANS
cg22505924	2	NA	64488157	+	0.876186	0.0769756	5.10251e-30	9545-156	GZMK	P49863	Granzyme K	55024256	55034570	5	TRANS
cg05468843	11	IL10RA;IL10RA	117857990	-	0.87571	0.0769661	5.39059e-30	5728-60	FCRL1	Q96LA6	Fc receptor-like protein 1	157820120	157794403	1	TRANS
cg03429643	2	MGAT4A;MGAT4A	99280963	-	1.11978	0.0984189	5.39867e-30	5728-60	FCRL1	Q96LA6	Fc receptor-like protein 1	157820120	157794403	1	TRANS
cg27279678	17	CCDC57	80164247	-	1.3991	0.122995	5.55516e-30	6485-59	IGLL1	P15814	Immunoglobulin lambda-like polypeptide 1	23580302	23573125	22	TRANS
cg08846579	6	NA	14090363	+	-1.79872	0.158134	5.59072e-30	5728-60	FCRL1	Q96LA6	Fc receptor-like protein 1	157820120	157794403	1	TRANS
cg16048647	15	CRTC3;CRTC3	91107436	-	0.969035	0.0852641	6.23929e-30	3195-50	GNLY	P22749	Granulysin	85685175	85698852	2	TRANS
cg18402516	19	SIGLEC9;SIGLEC9	51626812	-	1.32627	0.116714	6.35964e-30	6485-59	IGLL1	P15814	Immunoglobulin lambda-like polypeptide 1	23580302	23573125	22	TRANS
cg23548969	11	ETS1;ETS1;ETS1	128352574	-	0.960205	0.0846494	8.00537e-30	5728-60	FCRL1	Q96LA6	Fc receptor-like protein 1	157820120	157794403	1	TRANS
cg21178236	1	FGR;FGR;FGR	27953763	-	-1.46612	0.129265	8.13062e-30	3195-50	GNLY	P22749	Granulysin	85685175	85698852	2	TRANS
cg14372281	3	RASA2;RASA2;RASA2	141277039	+	0.8563	0.075536	8.67089e-30	9545-156	GZMK	P49863	Granzyme K	55024256	55034570	5	TRANS
cg21531033	8	NA	102264932	+	-1.94253	0.171365	8.74535e-30	5728-60	FCRL1	Q96LA6	Fc receptor-like protein 1	157820120	157794403	1	TRANS
cg10435235	13	ARHGEF7;ARHGEF7	111956623	-	-0.90077	0.0794722	8.86328e-30	3195-50	GNLY	P22749	Granulysin	85685175	85698852	2	TRANS
cg26384465	10	LDB1;LDB1	103867457	+	-1.82935	0.161429	9.08782e-30	17210-2	TCL1A	P56279	T-cell leukemia/lymphoma protein 1A	95714196	95709947	14	TRANS
cg24385548	9	EHMT1;EHMT1	140639443	+	-1.70641	0.150596	9.20326e-30	5728-60	FCRL1	Q96LA6	Fc receptor-like protein 1	157820120	157794403	1	TRANS
cg06153917	7	GIMAP8	150146792	+	-1.60391	0.14155	9.21059e-30	17210-2	TCL1A	P56279	T-cell leukemia/lymphoma protein 1A	95714196	95709947	14	TRANS
cg06681449	17	CD79B;CD79B;CD79B	62010391	+	-1.83599	0.162034	9.22863e-30	5728-60	FCRL1	Q96LA6	Fc receptor-like protein 1	157820120	157794403	1	TRANS
cg16696035	17	FLCN;FLCN	17126176	-	-1.58024	0.139522	9.74632e-30	17210-2	TCL1A	P56279	T-cell leukemia/lymphoma protein 1A	95714196	95709947	14	TRANS
cg09561353	9	SWI5	131047932	+	-1.60585	0.141804	9.9367e-30	5728-60	FCRL1	Q96LA6	Fc receptor-like protein 1	157820120	157794403	1	TRANS
cg18402516	19	SIGLEC9;SIGLEC9	51626812	-	1.32735	0.117285	1.07759e-29	5728-60	FCRL1	Q96LA6	Fc receptor-like protein 1	157820120	157794403	1	TRANS
cg04429341	2	TSSC1	3261194	+	-1.28343	0.113407	1.08155e-29	17210-2	TCL1A	P56279	T-cell leukemia/lymphoma protein 1A	95714196	95709947	14	TRANS
cg10607555	12	NA	14338808	-	-1.8902	0.167077	1.12691e-29	5728-60	FCRL1	Q96LA6	Fc receptor-like protein 1	157820120	157794403	1	TRANS
cg23344769	2	NA	8565981	-	-1.12589	0.0995502	1.17353e-29	3195-50	GNLY	P22749	Granulysin	85685175	85698852	2	TRANS
cg24887584	7	NA	134452083	-	-1.71541	0.151683	1.1817e-29	5728-60	FCRL1	Q96LA6	Fc receptor-like protein 1	157820120	157794403	1	TRANS
cg06267082	5	NA	172205410	-	-1.39477	0.123388	1.25448e-29	3195-50	GNLY	P22749	Granulysin	85685175	85698852	2	TRANS
cg04751292	19	ARHGAP35	47480410	-	-1.98905	0.176122	1.41209e-29	3195-50	GNLY	P22749	Granulysin	85685175	85698852	2	TRANS
cg20042572	11	POLA2	65061474	-	-1.80149	0.159576	1.48329e-29	5728-60	FCRL1	Q96LA6	Fc receptor-like protein 1	157820120	157794403	1	TRANS
cg09409838	12	SLC11A2;SLC11A2;SLC11A2;SLC11A2;SLC11A2;SLC11A2;SLC11A2;SLC11A2;SLC11A2	51403116	-	0.845339	0.074883	1.49082e-29	9545-156	GZMK	P49863	Granzyme K	55024256	55034570	5	TRANS
cg10278046	16	ZNF500	4802848	-	-1.46182	0.129499	1.49979e-29	5728-60	FCRL1	Q96LA6	Fc receptor-like protein 1	157820120	157794403	1	TRANS
cg03390830	16	KIAA0556	27734424	+	-1.57598	0.139614	1.50139e-29	3195-50	GNLY	P22749	Granulysin	85685175	85698852	2	TRANS
cg08247449	1	PARP1	226558897	+	-1.71665	0.152102	1.53612e-29	5728-60	FCRL1	Q96LA6	Fc receptor-like protein 1	157820120	157794403	1	TRANS
cg04118467	1	ADORA1;ADORA1	203112050	-	-1.70787	0.151377	1.60607e-29	5728-60	FCRL1	Q96LA6	Fc receptor-like protein 1	157820120	157794403	1	TRANS
cg15273860	9	NA	130789692	-	1.09022	0.096632	1.60697e-29	17210-2	TCL1A	P56279	T-cell leukemia/lymphoma protein 1A	95714196	95709947	14	TRANS
cg10279936	12	SLC8B1	113772148	-	0.790629	0.0700848	1.62808e-29	3195-50	GNLY	P22749	Granulysin	85685175	85698852	2	TRANS
cg02606840	2	MGAT4A;MGAT4A	99280930	-	1.22854	0.108929	1.67934e-29	6485-59	IGLL1	P15814	Immunoglobulin lambda-like polypeptide 1	23580302	23573125	22	TRANS
cg06153917	7	GIMAP8	150146792	+	-1.5961	0.141525	1.6885e-29	5728-60	FCRL1	Q96LA6	Fc receptor-like protein 1	157820120	157794403	1	TRANS
cg20029347	11	DGKZ;DGKZ	46366877	-	0.782576	0.0694012	1.7218e-29	9545-156	GZMK	P49863	Granzyme K	55024256	55034570	5	TRANS
cg10704177	1	INADL	62209607	+	-1.92543	0.170809	1.79456e-29	9015-1	PRG3	Q9Y2Y8	Proteoglycan 3	57381150	57376769	11	TRANS
cg21220721	1	ACOT7;ACOT7;ACOT7;ACOT7	6341230	+	-0.805592	0.0714717	1.81487e-29	9015-1	PRG3	Q9Y2Y8	Proteoglycan 3	57381150	57376769	11	TRANS
cg26676273	1	NA	92969206	-	-1.95868	0.173774	1.81706e-29	5728-60	FCRL1	Q96LA6	Fc receptor-like protein 1	157820120	157794403	1	TRANS
cg26144451	10	ABLIM1;ABLIM1;ABLIM1;ABLIM1	116259560	+	0.885275	0.0785432	1.82092e-29	3195-50	GNLY	P22749	Granulysin	85685175	85698852	2	TRANS
cg04615865	12	CAMKK2;CAMKK2;CAMKK2;CAMKK2;CAMKK2	121678720	+	0.842114	0.0747183	1.83492e-29	3195-50	GNLY	P22749	Granulysin	85685175	85698852	2	TRANS
cg17634650	4	NA	10966220	+	-1.86906	0.165855	1.86104e-29	5728-60	FCRL1	Q96LA6	Fc receptor-like protein 1	157820120	157794403	1	TRANS
cg27379540	14	SAMD4A;SAMD4A	55173738	+	-1.6857	0.149584	1.86174e-29	3195-50	GNLY	P22749	Granulysin	85685175	85698852	2	TRANS
cg15277473	15	NA	70540396	+	-1.93138	0.171511	2.04531e-29	5728-60	FCRL1	Q96LA6	Fc receptor-like protein 1	157820120	157794403	1	TRANS
cg21836117	14	RGS6	73012519	+	-1.73086	0.153738	2.10303e-29	5728-60	FCRL1	Q96LA6	Fc receptor-like protein 1	157820120	157794403	1	TRANS
cg17772171	6	NA	144608178	+	0.813523	0.0722637	2.12252e-29	9545-156	GZMK	P49863	Granzyme K	55024256	55034570	5	TRANS
cg08864105	1	DENND2D	111743020	+	1.06613	0.0947059	2.13194e-29	17210-2	TCL1A	P56279	T-cell leukemia/lymphoma protein 1A	95714196	95709947	14	TRANS
cg26247508	10	SH2D4B;SH2D4B	82299669	-	-1.7953	0.159483	2.13882e-29	5728-60	FCRL1	Q96LA6	Fc receptor-like protein 1	157820120	157794403	1	TRANS
cg04429341	2	TSSC1	3261194	+	-1.27558	0.113334	2.18664e-29	5728-60	FCRL1	Q96LA6	Fc receptor-like protein 1	157820120	157794403	1	TRANS
cg05484949	17	NA	38708465	+	-0.913848	0.0812738	2.47703e-29	3291-30	FCER2	P06734	Low affinity immunoglobulin epsilon Fc receptor	7702146	7688758	19	TRANS
cg27005749	8	EIF2C2;EIF2C2	141608646	+	0.686159	0.061031	2.51301e-29	9545-156	GZMK	P49863	Granzyme K	55024256	55034570	5	TRANS
cg13155430	21	MX1	42795929	-	-1.38678	0.12336	2.5421e-29	17460-51	MX1	P20591	Interferon-induced GTP-binding protein Mx1	41420020	41470071	21	CIS
cg09825105	4	APBB2;APBB2;APBB2;APBB2;APBB2;APBB2;APBB2	40829726	+	-1.81631	0.161616	2.63914e-29	3195-50	GNLY	P22749	Granulysin	85685175	85698852	2	TRANS
cg00347662	14	BRF1;BRF1;BRF1;BRF1;BRF1	105735897	-	-1.8084	0.161004	2.83886e-29	6485-59	IGLL1	P15814	Immunoglobulin lambda-like polypeptide 1	23580302	23573125	22	TRANS
cg11001108	6	MDGA1	37618514	-	2.14548	0.191085	2.97621e-29	16900-29	MDGA1	Q8NFP4	MAM domain-containing glycosylphosphatidylinositol anchor protein 1	37699306	37630679	6	CIS
cg05480110	3	MUC4;MUC4;MUC4	195534854	-	-1.01137	0.0901071	3.10711e-29	6485-59	IGLL1	P15814	Immunoglobulin lambda-like polypeptide 1	23580302	23573125	22	TRANS
cg17946525	1	C1orf105;C1orf105	172425816	-	-1.86989	0.166599	3.1114e-29	9015-1	PRG3	Q9Y2Y8	Proteoglycan 3	57381150	57376769	11	TRANS
cg18707120	7	ELMO1;ELMO1;ELMO1;ELMO1;ELMO1;ELMO1	36982835	-	-1.70814	0.152211	3.17414e-29	6485-59	IGLL1	P15814	Immunoglobulin lambda-like polypeptide 1	23580302	23573125	22	TRANS
cg20506347	3	FOXP1;FOXP1	71355161	+	0.917219	0.0817407	3.21324e-29	9545-156	GZMK	P49863	Granzyme K	55024256	55034570	5	TRANS
cg09941713	8	CHD7	61705332	-	0.942816	0.0840272	3.23941e-29	3195-50	GNLY	P22749	Granulysin	85685175	85698852	2	TRANS
cg07556911	7	MAD1L1;MAD1L1;MAD1L1	2044787	+	-1.76604	0.157464	3.42009e-29	17210-2	TCL1A	P56279	T-cell leukemia/lymphoma protein 1A	95714196	95709947	14	TRANS
cg01328500	3	IQCG;IQCG	197639792	+	-0.660236	0.0588856	3.55322e-29	9545-156	GZMK	P49863	Granzyme K	55024256	55034570	5	TRANS
cg16043283	2	SFXN5	73286340	+	-1.72454	0.15386	3.70243e-29	6485-59	IGLL1	P15814	Immunoglobulin lambda-like polypeptide 1	23580302	23573125	22	TRANS
cg06690548	4	SLC7A11	139162808	-	-1.0901	0.097278	3.81086e-29	18342-2	PSAT1	Q9Y617	Phosphoserine aminotransferase	78297125	78330093	9	TRANS
cg24475990	7	DAGLB;DAGLB	6476274	-	0.977752	0.0872595	3.84938e-29	3195-50	GNLY	P22749	Granulysin	85685175	85698852	2	TRANS
cg15256244	3	SHISA5;SHISA5;SHISA5;SHISA5;SHISA5	48518327	+	-1.462	0.130486	3.88553e-29	5728-60	FCRL1	Q96LA6	Fc receptor-like protein 1	157820120	157794403	1	TRANS
cg22498365	17	TBCD	80829028	+	-1.41047	0.125899	3.93493e-29	5728-60	FCRL1	Q96LA6	Fc receptor-like protein 1	157820120	157794403	1	TRANS
cg18358155	12	DDX54;DDX54	113609660	-	-1.735	0.15488	3.97709e-29	5728-60	FCRL1	Q96LA6	Fc receptor-like protein 1	157820120	157794403	1	TRANS
cg15256244	3	SHISA5;SHISA5;SHISA5;SHISA5;SHISA5	48518327	+	-1.46252	0.130562	3.99857e-29	17210-2	TCL1A	P56279	T-cell leukemia/lymphoma protein 1A	95714196	95709947	14	TRANS
cg00018179	15	PKM;PKM;PKM;PKM;PKM;PKM;PKM	72521159	+	1.27149	0.113538	4.13143e-29	6485-59	IGLL1	P15814	Immunoglobulin lambda-like polypeptide 1	23580302	23573125	22	TRANS
cg05834055	10	FAM53B	126339159	-	-1.24716	0.111388	4.2395e-29	3195-50	GNLY	P22749	Granulysin	85685175	85698852	2	TRANS
cg10499126	2	MCFD2;MCFD2;MCFD2;MCFD2;MCFD2;MCFD2;MCFD2	47137142	+	-1.22547	0.109462	4.29687e-29	9545-156	GZMK	P49863	Granzyme K	55024256	55034570	5	TRANS
cg06358171	1	SSBP3;SSBP3;SSBP3	54822008	-	0.964169	0.0861416	4.42088e-29	9545-156	GZMK	P49863	Granzyme K	55024256	55034570	5	TRANS
cg15975802	12	PTPN6	7055458	-	1.21558	0.108624	4.5268e-29	3195-50	GNLY	P22749	Granulysin	85685175	85698852	2	TRANS
cg05348902	22	MYH9	36709738	+	-2.0048	0.179167	4.58533e-29	6485-59	IGLL1	P15814	Immunoglobulin lambda-like polypeptide 1	23580302	23573125	22	TRANS
cg14733053	1	NA	167570890	-	0.93533	0.0835928	4.61002e-29	3195-50	GNLY	P22749	Granulysin	85685175	85698852	2	TRANS
cg08625890	20	SYNDIG1;SYNDIG1	24565506	+	-1.78518	0.159572	4.70498e-29	5728-60	FCRL1	Q96LA6	Fc receptor-like protein 1	157820120	157794403	1	TRANS
cg08471335	22	TTC38	46685653	-	-1.33822	0.119683	5.02893e-29	3195-50	GNLY	P22749	Granulysin	85685175	85698852	2	TRANS
cg25752864	15	IL16;IL16;IL16	81596748	-	0.961568	0.0860239	5.23001e-29	3195-50	GNLY	P22749	Granulysin	85685175	85698852	2	TRANS
cg16509830	3	FOXP1;FOXP1-AS1;FOXP1;FOXP1;FOXP1;FOXP1;FOXP1	71354948	-	0.960326	0.0859218	5.30043e-29	9545-156	GZMK	P49863	Granzyme K	55024256	55034570	5	TRANS
cg19486804	7	C7orf50;C7orf50;C7orf50	1145819	+	-0.970846	0.0868718	5.36724e-29	6485-59	IGLL1	P15814	Immunoglobulin lambda-like polypeptide 1	23580302	23573125	22	TRANS
cg17634650	4	NA	10966220	+	-1.85264	0.165786	5.41358e-29	6485-59	IGLL1	P15814	Immunoglobulin lambda-like polypeptide 1	23580302	23573125	22	TRANS
cg11972721	17	MED9	17394732	+	-1.72904	0.154756	5.54715e-29	5728-60	FCRL1	Q96LA6	Fc receptor-like protein 1	157820120	157794403	1	TRANS
cg00004089	17	MXRA7;MXRA7;MXRA7	74678836	-	-1.70065	0.152284	5.87086e-29	3195-50	GNLY	P22749	Granulysin	85685175	85698852	2	TRANS
cg24091162	17	CD79B;CD79B;CD79B	62010456	-	-1.61661	0.144849	6.35221e-29	5728-60	FCRL1	Q96LA6	Fc receptor-like protein 1	157820120	157794403	1	TRANS
cg23719798	14	TCL6	96131043	-	-1.67252	0.1499	6.57751e-29	5728-60	FCRL1	Q96LA6	Fc receptor-like protein 1	157820120	157794403	1	TRANS
cg05141871	11	SSH3	67071492	-	0.832591	0.0746247	6.6147e-29	5728-60	FCRL1	Q96LA6	Fc receptor-like protein 1	157820120	157794403	1	TRANS
cg24727967	2	LOC100506457;LOC100506457;LOC100506457	12204435	-	-1.574	0.141077	6.61605e-29	3195-50	GNLY	P22749	Granulysin	85685175	85698852	2	TRANS
cg03224259	8	ZHX2	123801550	+	-1.91187	0.171379	6.70911e-29	5728-60	FCRL1	Q96LA6	Fc receptor-like protein 1	157820120	157794403	1	TRANS
cg08701064	19	APOC4;APOC2;APOC4-APOC2	45448439	+	1.36738	0.122572	6.71643e-29	8971-9	NRXN1	Q9ULB1	Neurexin-1	51225575	49918503	2	TRANS
cg20379731	2	IL18RAP	103033759	+	-1.57504	0.141189	6.72504e-29	3195-50	GNLY	P22749	Granulysin	85685175	85698852	2	TRANS
cg07891518	9	SYK;SYK;SYK;SYK	93643041	-	-1.70006	0.152418	6.848e-29	5728-60	FCRL1	Q96LA6	Fc receptor-like protein 1	157820120	157794403	1	TRANS
cg15059143	2	KLF7;KLF7;KLF7;KLF7	208008450	-	0.922765	0.0827448	7.00704e-29	9545-156	GZMK	P49863	Granzyme K	55024256	55034570	5	TRANS
cg24416238	2	MATN3	20211868	+	1.63422	0.14665	7.69145e-29	19361-78	MATN3	O15232	Matrilin-3	20012668	19992052	2	CIS
cg24403567	1	NSL1;NSL1;NSL1;NSL1;NSL1	212927749	+	0.802718	0.0720443	7.83345e-29	3195-50	GNLY	P22749	Granulysin	85685175	85698852	2	TRANS
cg12415337	19	CLPTM1;CLPTM1;CLPTM1	45490200	-	2.1256	0.190875	8.36984e-29	16760-2	IL26	Q9NPH9	Interleukin-26	68225810	68201349	12	TRANS
cg17368096	12	FGF6	4548149	+	-1.51408	0.135962	8.37391e-29	5728-60	FCRL1	Q96LA6	Fc receptor-like protein 1	157820120	157794403	1	TRANS
cg25495939	4	NA	184332455	+	-1.61199	0.144779	8.55369e-29	5728-60	FCRL1	Q96LA6	Fc receptor-like protein 1	157820120	157794403	1	TRANS
cg02881488	21	PDE9A;PDE9A;PDE9A;PDE9A;PDE9A;PDE9A;PDE9A;PDE9A;PDE9A;PDE9A;PDE9A;PDE9A;PDE9A;PDE9A;PDE9A;PDE9A;PDE9A;PDE9A;PDE9A;PDE9A	44088768	+	-1.55941	0.140058	8.56344e-29	6485-59	IGLL1	P15814	Immunoglobulin lambda-like polypeptide 1	23580302	23573125	22	TRANS
cg07844255	21	TIAM1	32556964	+	1.29811	0.116597	8.62867e-29	5728-60	FCRL1	Q96LA6	Fc receptor-like protein 1	157820120	157794403	1	TRANS
cg22917487	3	CX3CR1;CX3CR1;CX3CR1;CX3CR1	39322103	-	-1.33238	0.119695	8.81403e-29	3195-50	GNLY	P22749	Granulysin	85685175	85698852	2	TRANS
cg16043283	2	SFXN5	73286340	+	-1.71446	0.154051	9.05048e-29	17210-2	TCL1A	P56279	T-cell leukemia/lymphoma protein 1A	95714196	95709947	14	TRANS
cg16527411	12	NA	92860048	-	-1.50336	0.135085	9.06562e-29	17210-2	TCL1A	P56279	T-cell leukemia/lymphoma protein 1A	95714196	95709947	14	TRANS
cg04022586	13	LATS2	21613414	-	0.934539	0.0839782	9.13109e-29	3195-50	GNLY	P22749	Granulysin	85685175	85698852	2	TRANS
cg02881488	21	PDE9A;PDE9A;PDE9A;PDE9A;PDE9A;PDE9A;PDE9A;PDE9A;PDE9A;PDE9A;PDE9A;PDE9A;PDE9A;PDE9A;PDE9A;PDE9A;PDE9A;PDE9A;PDE9A;PDE9A	44088768	+	-1.55725	0.14003	9.9402e-29	5728-60	FCRL1	Q96LA6	Fc receptor-like protein 1	157820120	157794403	1	TRANS
cg05468843	11	IL10RA;IL10RA	117857990	-	0.856896	0.0770605	1.00526e-28	3291-30	FCER2	P06734	Low affinity immunoglobulin epsilon Fc receptor	7702146	7688758	19	TRANS
cg16272981	5	LPCAT1	1489889	-	-0.581428	0.0522952	1.02323e-28	9545-156	GZMK	P49863	Granzyme K	55024256	55034570	5	TRANS
cg14751182	22	L3MBTL2	41613712	-	0.909957	0.0818454	1.02542e-28	9545-156	GZMK	P49863	Granzyme K	55024256	55034570	5	TRANS
cg22855933	2	NA	157179512	+	1.01453	0.0912542	1.03029e-28	9545-156	GZMK	P49863	Granzyme K	55024256	55034570	5	TRANS
cg11335969	22	MAPK1	22118304	-	-1.2714	0.114396	1.07202e-28	3195-50	GNLY	P22749	Granulysin	85685175	85698852	2	TRANS
cg21089993	12	SELPLG;SELPLG	109022454	-	1.09501	0.098529	1.0779e-28	5728-60	FCRL1	Q96LA6	Fc receptor-like protein 1	157820120	157794403	1	TRANS
cg07102611	14	SLC39A9;SLC39A9;SLC39A9;SLC39A9;SLC39A9;SLC39A9;SLC39A9;SLC39A9;SLC39A9;SLC39A9	69908982	+	-1.70664	0.153663	1.16783e-28	5728-60	FCRL1	Q96LA6	Fc receptor-like protein 1	157820120	157794403	1	TRANS
cg08697251	5	LPCAT1	1489875	-	-0.941895	0.0848121	1.17734e-28	9545-156	GZMK	P49863	Granzyme K	55024256	55034570	5	TRANS
cg00827581	19	RAVER1	10434088	-	-0.969432	0.0873736	1.32285e-28	17210-2	TCL1A	P56279	T-cell leukemia/lymphoma protein 1A	95714196	95709947	14	TRANS
cg16905438	1	ARHGEF2;ARHGEF2;ARHGEF2	155930426	-	-1.54373	0.139218	1.42576e-28	5728-60	FCRL1	Q96LA6	Fc receptor-like protein 1	157820120	157794403	1	CIS
cg08864105	1	DENND2D	111743020	+	1.04858	0.0945666	1.42935e-28	6485-59	IGLL1	P15814	Immunoglobulin lambda-like polypeptide 1	23580302	23573125	22	TRANS
cg08657729	22	RBFOX2;RBFOX2;RBFOX2;RBFOX2;RBFOX2;RBFOX2	36146067	-	-1.49909	0.135224	1.46725e-28	5728-60	FCRL1	Q96LA6	Fc receptor-like protein 1	157820120	157794403	1	TRANS
cg24576940	7	KCNH2;KCNH2;KCNH2	150648283	+	-0.774229	0.0698564	1.51449e-28	9015-1	PRG3	Q9Y2Y8	Proteoglycan 3	57381150	57376769	11	TRANS
cg13727277	7	MIR339;C7orf50;C7orf50;C7orf50	1062871	-	-1.4906	0.134497	1.5205e-28	5728-60	FCRL1	Q96LA6	Fc receptor-like protein 1	157820120	157794403	1	TRANS
cg22685009	5	MRPS27	71597700	+	-2.23046	0.201261	1.52631e-28	5728-60	FCRL1	Q96LA6	Fc receptor-like protein 1	157820120	157794403	1	TRANS
cg11862180	2	NA	173378632	+	-0.438173	0.0395466	1.56977e-28	5227-60	PDK1	Q15118	[Pyruvate dehydrogenase (acetyl-transferring)] kinase isozyme 1, mitochondrial	172555373	172608669	2	CIS
cg04339177	15	FAN1	31214142	+	-1.59091	0.1436	1.59049e-28	17210-2	TCL1A	P56279	T-cell leukemia/lymphoma protein 1A	95714196	95709947	14	TRANS
cg03457142	3	EIF4E3;EIF4E3	71804859	+	-0.972204	0.0877787	1.64729e-28	10754-113	PROK2	Q9HC23	Prokineticin-2	71785206	71771655	3	CIS
cg26987310	16	ABCC1	16109868	+	-1.6692	0.150835	1.8271e-28	6485-59	IGLL1	P15814	Immunoglobulin lambda-like polypeptide 1	23580302	23573125	22	TRANS
cg10569415	11	LOC100129203;SESN3;SESN3	94962662	-	0.90485	0.0818141	1.9649e-28	3195-50	GNLY	P22749	Granulysin	85685175	85698852	2	TRANS
cg01576275	22	NA	43409880	+	0.931743	0.0842508	1.97932e-28	3440-7	GZMA	P12544	Granzyme A	55102646	55110252	5	TRANS
cg06154315	12	OAS2;OAS2	113436953	-	-1.98357	0.179373	1.99682e-28	5728-60	FCRL1	Q96LA6	Fc receptor-like protein 1	157820120	157794403	1	TRANS
cg27304328	1	CD84	160519425	+	-1.76197	0.159351	2.02385e-28	5728-60	FCRL1	Q96LA6	Fc receptor-like protein 1	157820120	157794403	1	CIS
cg02218381	12	SLC11A2;SLC11A2;SLC11A2;SLC11A2;SLC11A2;SLC11A2;SLC11A2;SLC11A2;SLC11A2	51403059	-	0.920212	0.0832367	2.06489e-28	9545-156	GZMK	P49863	Granzyme K	55024256	55034570	5	TRANS
cg08635366	14	WDR25;WDR25	100860397	+	-1.09018	0.098642	2.14582e-28	3195-50	GNLY	P22749	Granulysin	85685175	85698852	2	TRANS
cg24620635	2	GNLY;GNLY	85921963	+	-1.59682	0.144535	2.2432e-28	3195-50	GNLY	P22749	Granulysin	85685175	85698852	2	CIS
cg08733159	7	NA	13914703	-	0.921887	0.0834626	2.30468e-28	9545-156	GZMK	P49863	Granzyme K	55024256	55034570	5	TRANS
cg08498542	3	FRMD4B	69261753	+	1.1446	0.103641	2.34832e-28	6485-59	IGLL1	P15814	Immunoglobulin lambda-like polypeptide 1	23580302	23573125	22	TRANS
cg21089993	12	SELPLG;SELPLG	109022454	-	1.08376	0.0982205	2.62147e-28	6485-59	IGLL1	P15814	Immunoglobulin lambda-like polypeptide 1	23580302	23573125	22	TRANS
cg00347662	14	BRF1;BRF1;BRF1;BRF1;BRF1	105735897	-	-1.78084	0.161432	2.69267e-28	5728-60	FCRL1	Q96LA6	Fc receptor-like protein 1	157820120	157794403	1	TRANS
cg04528720	16	NA	83962037	-	-1.79144	0.162404	2.71541e-28	3195-50	GNLY	P22749	Granulysin	85685175	85698852	2	TRANS
cg13781758	3	PDIA5;PDIA5	122823409	+	-1.61164	0.14613	2.77541e-28	6485-59	IGLL1	P15814	Immunoglobulin lambda-like polypeptide 1	23580302	23573125	22	TRANS
cg13318771	4	SORCS2	7657359	+	1.20977	0.109739	2.92624e-28	3195-50	GNLY	P22749	Granulysin	85685175	85698852	2	TRANS
cg25145728	16	RPL13;RPL13;RPL13;RPL13	89628775	+	-0.744012	0.0675	2.98018e-28	9545-156	GZMK	P49863	Granzyme K	55024256	55034570	5	TRANS
cg24096902	1	WASF2;WASF2	27754893	-	0.844351	0.0766053	2.9901e-28	9545-156	GZMK	P49863	Granzyme K	55024256	55034570	5	TRANS
cg13918228	12	CD69;CD69;CD69	9914965	-	-1.70536	0.154739	3.03033e-28	6485-59	IGLL1	P15814	Immunoglobulin lambda-like polypeptide 1	23580302	23573125	22	TRANS
cg18630204	7	TECPR1	97849379	-	-1.72795	0.156789	3.03089e-28	5728-60	FCRL1	Q96LA6	Fc receptor-like protein 1	157820120	157794403	1	TRANS
cg01280674	1	ERO1B	236439326	+	-1.14762	0.104156	3.11898e-28	3195-50	GNLY	P22749	Granulysin	85685175	85698852	2	TRANS
cg22535403	9	ABO	136150032	-	0.738454	0.0670329	3.18959e-28	13102-1	FAM3D	Q96BQ1	Protein FAM3D	58666834	58633946	3	TRANS
cg00464927	11	LRP5	68139121	+	-0.898886	0.0816011	3.21382e-28	5728-60	FCRL1	Q96LA6	Fc receptor-like protein 1	157820120	157794403	1	TRANS
cg01328500	3	IQCG;IQCG	197639792	+	-0.648532	0.0588853	3.28995e-28	3440-7	GZMA	P12544	Granzyme A	55102646	55110252	5	TRANS
cg19197556	1	RUNX3;RUNX3	25239379	-	-1.00425	0.0911888	3.31178e-28	3195-50	GNLY	P22749	Granulysin	85685175	85698852	2	TRANS
cg09561353	9	SWI5	131047932	+	-1.5628	0.141913	3.32953e-28	17210-2	TCL1A	P56279	T-cell leukemia/lymphoma protein 1A	95714196	95709947	14	TRANS
cg07094228	2	NA	235346629	-	-1.62939	0.147985	3.39891e-28	17210-2	TCL1A	P56279	T-cell leukemia/lymphoma protein 1A	95714196	95709947	14	TRANS
cg14690711	12	SFSWAP;SFSWAP	132255517	-	-1.40696	0.127783	3.40158e-28	5728-60	FCRL1	Q96LA6	Fc receptor-like protein 1	157820120	157794403	1	TRANS
cg06117093	2	HDAC4	240291657	-	1.09489	0.0994438	3.41338e-28	3195-50	GNLY	P22749	Granulysin	85685175	85698852	2	TRANS
cg06184361	1	PARP1	226559034	-	-2.1122	0.191869	3.47553e-28	5728-60	FCRL1	Q96LA6	Fc receptor-like protein 1	157820120	157794403	1	TRANS
cg11587451	1	NA	234749176	+	0.856142	0.0777714	3.47948e-28	9545-156	GZMK	P49863	Granzyme K	55024256	55034570	5	TRANS
cg14283140	9	C9orf9	135763667	+	-1.53211	0.139176	3.48007e-28	5728-60	FCRL1	Q96LA6	Fc receptor-like protein 1	157820120	157794403	1	TRANS
cg13781758	3	PDIA5;PDIA5	122823409	+	-1.61973	0.147139	3.49042e-28	5728-60	FCRL1	Q96LA6	Fc receptor-like protein 1	157820120	157794403	1	TRANS
cg09141759	2	NA	219120255	+	0.167419	0.0152097	3.52132e-28	5716-49	CSAG1	Q6PB30	Putative chondrosarcoma-associated gene 1 protein	152733735	152727484	X	TRANS
cg22862121	10	NA	89826893	+	0.796262	0.0723423	3.54142e-28	3440-7	GZMA	P12544	Granzyme A	55102646	55110252	5	TRANS
cg26692003	3	IQSEC1	13063165	-	-0.861295	0.0782577	3.58009e-28	6485-59	IGLL1	P15814	Immunoglobulin lambda-like polypeptide 1	23580302	23573125	22	TRANS
cg04118467	1	ADORA1;ADORA1	203112050	-	-1.66277	0.15112	3.69576e-28	17210-2	TCL1A	P56279	T-cell leukemia/lymphoma protein 1A	95714196	95709947	14	TRANS
cg03272903	8	NA	128683224	-	-1.39193	0.126506	3.70073e-28	3195-50	GNLY	P22749	Granulysin	85685175	85698852	2	TRANS
cg10310700	17	TBCD	80872461	+	-1.35988	0.123626	3.82349e-28	5728-60	FCRL1	Q96LA6	Fc receptor-like protein 1	157820120	157794403	1	TRANS
cg05065849	2	GNLY;GNLY;GNLY	85922172	+	-1.62357	0.147598	3.82496e-28	3195-50	GNLY	P22749	Granulysin	85685175	85698852	2	CIS
cg18017657	6	MAPK13;MAPK13	36103968	+	-1.59355	0.144871	3.82786e-28	5728-60	FCRL1	Q96LA6	Fc receptor-like protein 1	157820120	157794403	1	TRANS
cg00774089	5	TNFAIP8;TNFAIP8;TNFAIP8;TNFAIP8	118676727	-	0.981174	0.0892351	4.02183e-28	17210-2	TCL1A	P56279	T-cell leukemia/lymphoma protein 1A	95714196	95709947	14	TRANS
cg20576272	12	RNF41;RNF41;RNF41;RNF41;RNF41	56601980	-	-1.80412	0.164085	4.0359e-28	5728-60	FCRL1	Q96LA6	Fc receptor-like protein 1	157820120	157794403	1	TRANS
cg17325866	2	NA	39869407	+	-1.51297	0.137612	4.06316e-28	3195-50	GNLY	P22749	Granulysin	85685175	85698852	2	TRANS
cg14936008	14	NA	107260014	-	-1.39011	0.126439	4.06844e-28	5728-60	FCRL1	Q96LA6	Fc receptor-like protein 1	157820120	157794403	1	TRANS
cg05134567	19	APOC4-APOC2;APOC2	45449165	-	0.852946	0.0775825	4.08206e-28	16760-2	IL26	Q9NPH9	Interleukin-26	68225810	68201349	12	TRANS
cg07556911	7	MAD1L1;MAD1L1;MAD1L1	2044787	+	-1.7338	0.157706	4.08824e-28	5728-60	FCRL1	Q96LA6	Fc receptor-like protein 1	157820120	157794403	1	TRANS
cg00529978	10	FAM53B	126376995	+	-1.42751	0.129869	4.17966e-28	3195-50	GNLY	P22749	Granulysin	85685175	85698852	2	TRANS
cg07094228	2	NA	235346629	-	-1.62353	0.147704	4.18529e-28	5728-60	FCRL1	Q96LA6	Fc receptor-like protein 1	157820120	157794403	1	TRANS
cg13351580	6	LY86;LY86-AS1	6617056	-	-2.0932	0.190467	4.27708e-28	17210-2	TCL1A	P56279	T-cell leukemia/lymphoma protein 1A	95714196	95709947	14	TRANS
cg08888322	21	IL10RB	34668629	-	-1.87959	0.17103	4.2786e-28	5728-60	FCRL1	Q96LA6	Fc receptor-like protein 1	157820120	157794403	1	TRANS
cg16272981	5	LPCAT1	1489889	-	-0.574677	0.0522949	4.30901e-28	3440-7	GZMA	P12544	Granzyme A	55102646	55110252	5	TRANS
cg02055720	13	DLEU1	50996431	+	-1.24454	0.113298	4.53175e-28	3440-7	GZMA	P12544	Granzyme A	55102646	55110252	5	TRANS
cg09001549	12	SLC15A4	129281454	-	-0.909076	0.0827623	4.55399e-28	3195-50	GNLY	P22749	Granulysin	85685175	85698852	2	TRANS
cg18358155	12	DDX54;DDX54	113609660	-	-1.7012	0.154892	4.60625e-28	6485-59	IGLL1	P15814	Immunoglobulin lambda-like polypeptide 1	23580302	23573125	22	TRANS
cg13732043	7	TFR2;TFR2	100230770	-	0.931096	0.0847775	4.6225e-28	9015-1	PRG3	Q9Y2Y8	Proteoglycan 3	57381150	57376769	11	TRANS
cg23275914	1	TTLL10;TTLL10	1114914	+	-1.55633	0.141712	4.64463e-28	5728-60	FCRL1	Q96LA6	Fc receptor-like protein 1	157820120	157794403	1	TRANS
cg17092391	7	LIMK1;LIMK1	73515902	-	-1.65647	0.1509	4.91319e-28	17210-2	TCL1A	P56279	T-cell leukemia/lymphoma protein 1A	95714196	95709947	14	TRANS
cg25002426	2	KIF3C	26150583	-	-1.16988	0.10658	4.95666e-28	3195-50	GNLY	P22749	Granulysin	85685175	85698852	2	TRANS
cg11773391	2	NA	152628341	+	-1.34235	0.122343	5.2095e-28	5728-60	FCRL1	Q96LA6	Fc receptor-like protein 1	157820120	157794403	1	TRANS
cg14688905	12	SLC11A2	51403056	-	0.93279	0.0850354	5.36083e-28	9545-156	GZMK	P49863	Granzyme K	55024256	55034570	5	TRANS
cg04261258	6	NA	158189653	-	0.828431	0.0755351	5.47655e-28	9545-156	GZMK	P49863	Granzyme K	55024256	55034570	5	TRANS
cg00506704	2	ARHGAP15	143908129	+	0.903244	0.0823851	5.71222e-28	3195-50	GNLY	P22749	Granulysin	85685175	85698852	2	TRANS
cg00649330	11	ETS1	128414618	+	0.73989	0.067488	5.73799e-28	9545-156	GZMK	P49863	Granzyme K	55024256	55034570	5	TRANS
cg18406792	18	C18orf1;C18orf1;C18orf1;C18orf1;C18orf1;C18orf1	13620807	+	-1.64838	0.150357	5.74795e-28	5728-60	FCRL1	Q96LA6	Fc receptor-like protein 1	157820120	157794403	1	TRANS
cg13254958	16	NA	84548506	-	1.00835	0.0919771	5.7495e-28	6485-59	IGLL1	P15814	Immunoglobulin lambda-like polypeptide 1	23580302	23573125	22	TRANS
cg24533227	1	HIVEP3;HIVEP3	42145514	-	-1.29278	0.117951	5.92737e-28	3195-50	GNLY	P22749	Granulysin	85685175	85698852	2	TRANS
cg09723773	12	EP400	132541108	-	-1.60335	0.146295	5.96759e-28	5728-60	FCRL1	Q96LA6	Fc receptor-like protein 1	157820120	157794403	1	TRANS
cg16902684	21	WDR4;WDR4;WDR4;WDR4;WDR4;WDR4;WDR4	44272099	+	-2.06329	0.188266	5.98885e-28	5728-60	FCRL1	Q96LA6	Fc receptor-like protein 1	157820120	157794403	1	TRANS
cg22794803	12	TPCN1;TPCN1;TPCN1	113710988	-	-2.09184	0.190878	6.01616e-28	5728-60	FCRL1	Q96LA6	Fc receptor-like protein 1	157820120	157794403	1	TRANS
cg07616471	3	CCR5;CCR5	46413711	+	-1.27965	0.116772	6.0441e-28	9545-156	GZMK	P49863	Granzyme K	55024256	55034570	5	TRANS
cg18536500	9	MAPKAP1;MAPKAP1;MAPKAP1;MAPKAP1;MAPKAP1;MAPKAP1	128409835	-	-1.33126	0.121512	6.23516e-28	5728-60	FCRL1	Q96LA6	Fc receptor-like protein 1	157820120	157794403	1	TRANS
cg13063157	2	NA	231915808	-	-1.30414	0.119045	6.28417e-28	3195-50	GNLY	P22749	Granulysin	85685175	85698852	2	TRANS
cg19538026	17	TBCD	80830999	-	-2.08358	0.190212	6.35645e-28	5728-60	FCRL1	Q96LA6	Fc receptor-like protein 1	157820120	157794403	1	TRANS
cg08560387	10	TSPAN14;TSPAN14	82247853	-	0.937473	0.0855846	6.37408e-28	6485-59	IGLL1	P15814	Immunoglobulin lambda-like polypeptide 1	23580302	23573125	22	TRANS
cg03855983	1	NA	25184159	-	-1.55866	0.142329	6.56336e-28	3195-50	GNLY	P22749	Granulysin	85685175	85698852	2	TRANS
cg03048488	1	NA	15733844	-	-1.45816	0.133185	6.76931e-28	3195-50	GNLY	P22749	Granulysin	85685175	85698852	2	TRANS
cg11026542	8	SPIDR;SPIDR;SPIDR;SPIDR	48486387	+	-1.60784	0.146865	6.80989e-28	3195-50	GNLY	P22749	Granulysin	85685175	85698852	2	TRANS
cg21238882	6	DOPEY1;DOPEY1	83796488	+	-1.11101	0.101503	6.97752e-28	3440-7	GZMA	P12544	Granzyme A	55102646	55110252	5	TRANS
cg12399183	15	EHD4	42232601	+	-1.34138	0.122559	7.0424e-28	3195-50	GNLY	P22749	Granulysin	85685175	85698852	2	TRANS
cg18123613	9	WNK2;WNK2	96077712	-	-1.37657	0.125808	7.27059e-28	3195-50	GNLY	P22749	Granulysin	85685175	85698852	2	TRANS
cg13118684	6	NA	107272133	+	-1.63709	0.149629	7.34158e-28	9015-1	PRG3	Q9Y2Y8	Proteoglycan 3	57381150	57376769	11	TRANS
cg04593460	7	MAD1L1;MAD1L1;MAD1L1	2045488	+	-1.49302	0.136481	7.46969e-28	5728-60	FCRL1	Q96LA6	Fc receptor-like protein 1	157820120	157794403	1	TRANS
cg01923915	2	SNRNP200	96965099	-	-1.4167	0.129522	7.59082e-28	4148-49	PAPPA	Q13219	Pappalysin-1	116153791	116402321	9	TRANS
cg06160789	18	EPG5	43430151	+	-1.45017	0.132623	7.87661e-28	17210-2	TCL1A	P56279	T-cell leukemia/lymphoma protein 1A	95714196	95709947	14	TRANS
cg22570970	6	JARID2	15401067	+	0.943529	0.0862894	7.88589e-28	9545-156	GZMK	P49863	Granzyme K	55024256	55034570	5	TRANS
cg00682367	20	NA	48963280	+	1.1043	0.100993	7.89006e-28	3195-50	GNLY	P22749	Granulysin	85685175	85698852	2	TRANS
cg22867657	2	FAM49A	16802329	-	-1.70225	0.155681	7.90665e-28	6485-59	IGLL1	P15814	Immunoglobulin lambda-like polypeptide 1	23580302	23573125	22	TRANS
cg02060460	17	CCDC57	80164137	+	1.24312	0.113698	7.97133e-28	6485-59	IGLL1	P15814	Immunoglobulin lambda-like polypeptide 1	23580302	23573125	22	TRANS
cg13811555	14	NA	99754064	-	-1.35029	0.123511	8.05801e-28	3195-50	GNLY	P22749	Granulysin	85685175	85698852	2	TRANS
cg21160290	9	ABO	136149941	-	0.493707	0.0451639	8.15489e-28	13102-1	FAM3D	Q96BQ1	Protein FAM3D	58666834	58633946	3	TRANS
cg08437936	7	NA	2762974	+	-1.63852	0.149894	8.17597e-28	3291-30	FCER2	P06734	Low affinity immunoglobulin epsilon Fc receptor	7702146	7688758	19	TRANS
cg05134567	19	APOC4-APOC2;APOC2	45449165	-	0.846622	0.077454	8.22674e-28	8971-9	NRXN1	Q9ULB1	Neurexin-1	51225575	49918503	2	TRANS
cg19610383	8	DPYSL2	26485445	-	-1.83473	0.167853	8.22946e-28	5728-60	FCRL1	Q96LA6	Fc receptor-like protein 1	157820120	157794403	1	TRANS
cg16696035	17	FLCN;FLCN	17126176	-	-1.52135	0.139187	8.25838e-28	5728-60	FCRL1	Q96LA6	Fc receptor-like protein 1	157820120	157794403	1	TRANS
cg07768103	5	RNF44	175956344	+	-0.74523	0.0681827	8.29539e-28	6485-59	IGLL1	P15814	Immunoglobulin lambda-like polypeptide 1	23580302	23573125	22	TRANS
cg12294851	15	RORA-AS1;RORA-AS1;RORA-AS1;RORA-AS1;RORA;RORA;RORA;RORA	60818560	+	-1.29253	0.118295	8.62634e-28	3195-50	GNLY	P22749	Granulysin	85685175	85698852	2	TRANS
cg03828833	8	NA	37436124	-	-1.48882	0.136272	8.72024e-28	3195-50	GNLY	P22749	Granulysin	85685175	85698852	2	TRANS
cg07721872	16	LOC100129637	87735256	+	-1.25262	0.114688	9.05337e-28	5728-60	FCRL1	Q96LA6	Fc receptor-like protein 1	157820120	157794403	1	TRANS
cg08965235	11	LTBP3;LTBP3;LTBP3;LTBP3	65325158	+	0.868877	0.0795557	9.0862e-28	3195-50	GNLY	P22749	Granulysin	85685175	85698852	2	TRANS
cg03748473	11	UBASH3B	122591375	-	-1.96044	0.17952	9.20542e-28	6485-59	IGLL1	P15814	Immunoglobulin lambda-like polypeptide 1	23580302	23573125	22	TRANS
cg06321925	9	MIR181A2HG;NR6A1;NR6A1;NR6A1	127420734	-	0.841836	0.0770996	9.37109e-28	9545-156	GZMK	P49863	Granzyme K	55024256	55034570	5	TRANS
cg00421369	14	NA	67934259	+	-1.51622	0.138871	9.43962e-28	3195-50	GNLY	P22749	Granulysin	85685175	85698852	2	TRANS
cg10310700	17	TBCD	80872461	+	-1.34412	0.123126	9.59968e-28	6485-59	IGLL1	P15814	Immunoglobulin lambda-like polypeptide 1	23580302	23573125	22	TRANS
cg11686737	3	PARP15;PARP15;PARP15;PARP15	122340110	+	-1.61265	0.147725	9.60411e-28	5728-60	FCRL1	Q96LA6	Fc receptor-like protein 1	157820120	157794403	1	TRANS
cg14505065	7	ELMO1;ELMO1;ELMO1;ELMO1;ELMO1;ELMO1	36983722	-	-1.58991	0.14565	9.67233e-28	5728-60	FCRL1	Q96LA6	Fc receptor-like protein 1	157820120	157794403	1	TRANS
cg05134567	19	APOC4-APOC2;APOC2	45449165	-	0.846678	0.0775901	1.00798e-27	12384-92	COPS7B	Q9H9Q2	COP9 signalosome complex subunit 7b	231781671	231809254	2	TRANS
cg05653887	22	CELSR1	46767176	-	-1.33048	0.121936	1.018e-27	3195-50	GNLY	P22749	Granulysin	85685175	85698852	2	TRANS
cg06738507	22	ADORA2A;ADORA2A;ADORA2A;ADORA2A;ADORA2A;ADORA2A;ADORA2A;ADORA2A-AS1;SPECC1L-ADORA2A	24829053	+	-1.82992	0.167715	1.02277e-27	5728-60	FCRL1	Q96LA6	Fc receptor-like protein 1	157820120	157794403	1	TRANS
cg21208682	8	EIF2C2;EIF2C2	141608434	+	0.829953	0.0760694	1.02713e-27	9545-156	GZMK	P49863	Granzyme K	55024256	55034570	5	TRANS
cg16527411	12	NA	92860048	-	-1.4691	0.134668	1.04276e-27	6485-59	IGLL1	P15814	Immunoglobulin lambda-like polypeptide 1	23580302	23573125	22	TRANS
cg08767938	7	NA	25989524	+	1.02732	0.0941739	1.04682e-27	9545-156	GZMK	P49863	Granzyme K	55024256	55034570	5	TRANS
cg22771337	11	TP53I11;TP53I11;TP53I11;TP53I11;TP53I11;TP53I11;TP53I11;TP53I11;TP53I11;TP53I11;TP53I11;TP53I11	44958890	+	-1.95382	0.179114	1.05306e-27	17210-2	TCL1A	P56279	T-cell leukemia/lymphoma protein 1A	95714196	95709947	14	TRANS
cg14658964	1	C1orf228	45189026	+	0.789565	0.0724011	1.08573e-27	3195-50	GNLY	P22749	Granulysin	85685175	85698852	2	TRANS
cg12623536	10	SPOCK2;SPOCK2	73848817	-	0.907837	0.083249	1.08984e-27	3195-50	GNLY	P22749	Granulysin	85685175	85698852	2	TRANS
cg18999855	6	AGPAT4	161663295	-	-1.56074	0.143156	1.12303e-27	3195-50	GNLY	P22749	Granulysin	85685175	85698852	2	TRANS
cg20794313	2	NA	60580289	-	-1.45028	0.133072	1.17213e-27	5728-60	FCRL1	Q96LA6	Fc receptor-like protein 1	157820120	157794403	1	TRANS
cg01598421	8	TG	134132043	-	-0.86419	0.0793121	1.20351e-27	17210-2	TCL1A	P56279	T-cell leukemia/lymphoma protein 1A	95714196	95709947	14	TRANS
cg11429292	12	NA	6888035	-	0.83249	0.0764164	1.22946e-27	9545-156	GZMK	P49863	Granzyme K	55024256	55034570	5	TRANS
cg21930227	1	CLCC1;CLCC1	109504047	-	-1.00842	0.0925704	1.23685e-27	3440-7	GZMA	P12544	Granzyme A	55102646	55110252	5	TRANS
cg12467835	18	NA	20046084	+	-1.20202	0.110364	1.26673e-27	3195-50	GNLY	P22749	Granulysin	85685175	85698852	2	TRANS
cg09377020	12	CD9	6334026	-	-1.91886	0.176188	1.27254e-27	5728-60	FCRL1	Q96LA6	Fc receptor-like protein 1	157820120	157794403	1	TRANS
cg14061359	1	C1orf177;C1orf177	55273925	+	-2.06561	0.189664	1.27375e-27	3195-50	GNLY	P22749	Granulysin	85685175	85698852	2	TRANS
cg25792138	10	CCDC6	61636177	-	-1.14889	0.105492	1.27537e-27	5728-60	FCRL1	Q96LA6	Fc receptor-like protein 1	157820120	157794403	1	TRANS
cg19260922	12	ERC1;ERC1;ERC1;ERC1;ERC1;ERC1	1413681	+	-1.58865	0.145875	1.27918e-27	9015-1	PRG3	Q9Y2Y8	Proteoglycan 3	57381150	57376769	11	TRANS
cg21030312	13	SETDB2;SETDB2	50024293	+	-1.25053	0.114836	1.29044e-27	3195-50	GNLY	P22749	Granulysin	85685175	85698852	2	TRANS
cg25518868	5	DIAPH1;DIAPH1	140984057	-	1.12481	0.103345	1.3738e-27	3291-30	FCER2	P06734	Low affinity immunoglobulin epsilon Fc receptor	7702146	7688758	19	TRANS
cg05433111	16	CD19	28943232	+	-2.05847	0.189198	1.43569e-27	5728-60	FCRL1	Q96LA6	Fc receptor-like protein 1	157820120	157794403	1	TRANS
cg15610170	3	ST6GAL1;ST6GAL1;ST6GAL1	186747357	+	1.29732	0.11924	1.43626e-27	3195-50	GNLY	P22749	Granulysin	85685175	85698852	2	TRANS
cg13835688	9	SLC25A25;SLC25A25;SLC25A25;SLC25A25	130859454	+	-1.76566	0.162342	1.49693e-27	9015-1	PRG3	Q9Y2Y8	Proteoglycan 3	57381150	57376769	11	TRANS
cg01923915	2	SNRNP200	96965099	-	-1.41498	0.130127	1.53647e-27	9015-1	PRG3	Q9Y2Y8	Proteoglycan 3	57381150	57376769	11	TRANS
cg10727316	17	PITPNC1;PITPNC1	65431313	-	1.09344	0.100572	1.56383e-27	6485-59	IGLL1	P15814	Immunoglobulin lambda-like polypeptide 1	23580302	23573125	22	TRANS
cg00760938	2	NA	217357159	+	-1.79638	0.16524	1.57876e-27	17210-2	TCL1A	P56279	T-cell leukemia/lymphoma protein 1A	95714196	95709947	14	TRANS
cg22771337	11	TP53I11;TP53I11;TP53I11;TP53I11;TP53I11;TP53I11;TP53I11;TP53I11;TP53I11;TP53I11;TP53I11;TP53I11	44958890	+	-1.94182	0.178634	1.59469e-27	6485-59	IGLL1	P15814	Immunoglobulin lambda-like polypeptide 1	23580302	23573125	22	TRANS
cg04214488	14	NA	35860760	-	-1.22005	0.112246	1.6121e-27	3195-50	GNLY	P22749	Granulysin	85685175	85698852	2	TRANS
cg13790259	19	DEDD2	42704706	+	-1.35783	0.124924	1.616e-27	3195-50	GNLY	P22749	Granulysin	85685175	85698852	2	TRANS
cg27447382	3	NA	23804563	+	0.888502	0.0817595	1.65089e-27	9545-156	GZMK	P49863	Granzyme K	55024256	55034570	5	TRANS
cg22862121	10	NA	89826893	+	0.786014	0.0723427	1.68956e-27	9545-156	GZMK	P49863	Granzyme K	55024256	55034570	5	TRANS
cg17528251	14	RPS6KA5;RPS6KA5	91476161	+	0.890289	0.0819539	1.72421e-27	9545-156	GZMK	P49863	Granzyme K	55024256	55034570	5	TRANS
cg09460303	2	NA	113678744	+	-1.53876	0.141674	1.76213e-27	3195-50	GNLY	P22749	Granulysin	85685175	85698852	2	TRANS
cg21596498	19	POU2F2	42618407	-	-1.72877	0.159213	1.82352e-27	5728-60	FCRL1	Q96LA6	Fc receptor-like protein 1	157820120	157794403	1	TRANS
cg00731526	2	UBE2F;UBE2F;UBE2F;UBE2F;UBE2F;UBE2F;UBE2F;UBE2F-SCLY;UBE2F	238877332	-	1.62999	0.150127	1.84018e-27	9545-156	GZMK	P49863	Granzyme K	55024256	55034570	5	TRANS
cg03324175	11	CYBASC3;CYBASC3;CYBASC3	61124464	-	-1.71217	0.157707	1.85392e-27	5728-60	FCRL1	Q96LA6	Fc receptor-like protein 1	157820120	157794403	1	TRANS
cg26086339	12	NA	4083590	+	1.02348	0.0942809	1.87518e-27	3195-50	GNLY	P22749	Granulysin	85685175	85698852	2	TRANS
cg14678017	1	NA	247368574	-	-1.21546	0.111968	1.87824e-27	3195-50	GNLY	P22749	Granulysin	85685175	85698852	2	TRANS
cg19275091	1	NA	119860821	-	-1.31191	0.120861	1.89388e-27	9545-156	GZMK	P49863	Granzyme K	55024256	55034570	5	TRANS
cg26318872	14	KLC1;KLC1	104158729	-	-1.40271	0.129227	1.89541e-27	6485-59	IGLL1	P15814	Immunoglobulin lambda-like polypeptide 1	23580302	23573125	22	TRANS
cg04689829	2	NA	43390215	+	-1.60722	0.14807	1.89896e-27	6485-59	IGLL1	P15814	Immunoglobulin lambda-like polypeptide 1	23580302	23573125	22	TRANS
cg01901579	14	DICER1	95615731	-	-1.92728	0.177587	1.93869e-27	9015-1	PRG3	Q9Y2Y8	Proteoglycan 3	57381150	57376769	11	TRANS
cg04674762	14	NID2	52487120	+	-0.55954	0.0515626	1.95818e-27	16060-99	NID2	Q14112	Nidogen-2	52069059	52004809	14	CIS
cg10217454	6	NA	218489	-	-1.70115	0.15677	1.96706e-27	5728-60	FCRL1	Q96LA6	Fc receptor-like protein 1	157820120	157794403	1	TRANS
cg02606840	2	MGAT4A;MGAT4A	99280930	-	1.18418	0.109136	1.98336e-27	17210-2	TCL1A	P56279	T-cell leukemia/lymphoma protein 1A	95714196	95709947	14	TRANS
cg13189271	6	JARID2	15365693	+	1.02452	0.094432	2.01065e-27	9545-156	GZMK	P49863	Granzyme K	55024256	55034570	5	TRANS
cg13199569	10	LINC00841	44409382	+	-1.38442	0.127617	2.03358e-27	3195-50	GNLY	P22749	Granulysin	85685175	85698852	2	TRANS
cg16015622	3	HMCES;HMCES	128996855	-	-2.39513	0.22079	2.03848e-27	5728-60	FCRL1	Q96LA6	Fc receptor-like protein 1	157820120	157794403	1	TRANS
cg21690978	11	MICAL2;MICAL2;MICAL2	12133333	+	-1.61971	0.149312	2.04176e-27	5728-60	FCRL1	Q96LA6	Fc receptor-like protein 1	157820120	157794403	1	TRANS
cg16380882	4	LNX1-AS2	54467689	-	-1.69136	0.155937	2.07253e-27	5728-60	FCRL1	Q96LA6	Fc receptor-like protein 1	157820120	157794403	1	TRANS
cg11707899	2	NA	231508886	-	1.17593	0.108424	2.0929e-27	6485-59	IGLL1	P15814	Immunoglobulin lambda-like polypeptide 1	23580302	23573125	22	TRANS
cg06153917	7	GIMAP8	150146792	+	-1.53015	0.141107	2.13182e-27	6485-59	IGLL1	P15814	Immunoglobulin lambda-like polypeptide 1	23580302	23573125	22	TRANS
cg07841371	1	TTLL10;TTLL10	1114912	+	-1.29512	0.119435	2.13738e-27	5728-60	FCRL1	Q96LA6	Fc receptor-like protein 1	157820120	157794403	1	TRANS
cg05505464	13	NA	30728040	+	-1.36227	0.125629	2.13897e-27	3195-50	GNLY	P22749	Granulysin	85685175	85698852	2	TRANS
cg24137511	19	MAST3	18260330	-	-0.7135	0.0658101	2.18149e-27	3195-50	GNLY	P22749	Granulysin	85685175	85698852	2	TRANS
cg02060460	17	CCDC57	80164137	+	1.23852	0.114236	2.18285e-27	5728-60	FCRL1	Q96LA6	Fc receptor-like protein 1	157820120	157794403	1	TRANS
cg08600620	16	GTF3C1;GTF3C1	27474808	+	-1.326	0.122308	2.18905e-27	3195-50	GNLY	P22749	Granulysin	85685175	85698852	2	TRANS
cg08957513	18	TCF4;TCF4;TCF4;TCF4;TCF4;TCF4;TCF4;TCF4;TCF4	53090924	-	-1.5674	0.144583	2.20576e-27	5728-60	FCRL1	Q96LA6	Fc receptor-like protein 1	157820120	157794403	1	TRANS
cg08447520	12	DTX1	113513026	+	-1.58969	0.146672	2.26408e-27	5728-60	FCRL1	Q96LA6	Fc receptor-like protein 1	157820120	157794403	1	TRANS
cg17768768	7	CARD11	2948123	-	-0.742121	0.0684721	2.26618e-27	3291-30	FCER2	P06734	Low affinity immunoglobulin epsilon Fc receptor	7702146	7688758	19	TRANS
cg13054523	17	NA	81055722	-	-1.28723	0.118776	2.28542e-27	9015-1	PRG3	Q9Y2Y8	Proteoglycan 3	57381150	57376769	11	TRANS
cg26692003	3	IQSEC1	13063165	-	-0.851391	0.0785897	2.39199e-27	17210-2	TCL1A	P56279	T-cell leukemia/lymphoma protein 1A	95714196	95709947	14	TRANS
cg22749642	11	TSPAN4;TSPAN4;TSPAN4;TSPAN4;TSPAN4;TSPAN4;TSPAN4	857033	-	-0.685998	0.0633269	2.41102e-27	3195-50	GNLY	P22749	Granulysin	85685175	85698852	2	TRANS
cg22771337	11	TP53I11;TP53I11;TP53I11;TP53I11;TP53I11;TP53I11;TP53I11;TP53I11;TP53I11;TP53I11;TP53I11;TP53I11	44958890	+	-1.93854	0.178972	2.43956e-27	5728-60	FCRL1	Q96LA6	Fc receptor-like protein 1	157820120	157794403	1	TRANS
cg00613369	1	PTAFR;PTAFR	28521427	-	-1.32977	0.122784	2.47764e-27	3195-50	GNLY	P22749	Granulysin	85685175	85698852	2	TRANS
cg16904852	10	ZMIZ1	80953833	+	-1.48321	0.136956	2.48766e-27	5728-60	FCRL1	Q96LA6	Fc receptor-like protein 1	157820120	157794403	1	TRANS
cg04985318	11	NA	66379132	-	-1.40649	0.129914	2.58326e-27	5728-60	FCRL1	Q96LA6	Fc receptor-like protein 1	157820120	157794403	1	TRANS
cg02624791	10	NA	33314085	-	-1.87068	0.172813	2.62416e-27	3195-50	GNLY	P22749	Granulysin	85685175	85698852	2	TRANS
cg04983687	16	ZFPM1	88558223	-	-0.84185	0.0777739	2.64016e-27	9015-1	PRG3	Q9Y2Y8	Proteoglycan 3	57381150	57376769	11	TRANS
cg13019030	1	USP24	55594063	-	-1.47169	0.136008	2.74928e-27	3195-50	GNLY	P22749	Granulysin	85685175	85698852	2	TRANS
cg07563556	4	TBC1D14;TBC1D14	6972120	+	-1.5177	0.140291	2.82308e-27	5728-60	FCRL1	Q96LA6	Fc receptor-like protein 1	157820120	157794403	1	TRANS
cg06706159	19	MAST3	18260350	-	-0.658692	0.0608893	2.8329e-27	3195-50	GNLY	P22749	Granulysin	85685175	85698852	2	TRANS
cg21254244	6	NA	91112310	+	-1.35756	0.125506	2.87169e-27	3195-50	GNLY	P22749	Granulysin	85685175	85698852	2	TRANS
cg03519157	11	DGKZ;DGKZ;DGKZ	46367033	-	0.858297	0.0793596	2.91382e-27	9545-156	GZMK	P49863	Granzyme K	55024256	55034570	5	TRANS
cg04392554	22	TTC38	46685472	-	-0.680054	0.062881	2.925e-27	3195-50	GNLY	P22749	Granulysin	85685175	85698852	2	TRANS
cg17527683	12	SFSWAP;SFSWAP	132251044	-	-1.54174	0.142565	2.94615e-27	17210-2	TCL1A	P56279	T-cell leukemia/lymphoma protein 1A	95714196	95709947	14	TRANS
cg17556550	15	THSD4	71621970	+	-1.37149	0.126843	3.00338e-27	3195-50	GNLY	P22749	Granulysin	85685175	85698852	2	TRANS
cg00203364	2	FMNL2	153285969	+	-1.60413	0.148381	3.05712e-27	17210-2	TCL1A	P56279	T-cell leukemia/lymphoma protein 1A	95714196	95709947	14	TRANS
cg20417024	5	F2R	76028950	-	-1.24414	0.115099	3.11131e-27	9545-156	GZMK	P49863	Granzyme K	55024256	55034570	5	TRANS
cg01328500	3	IQCG;IQCG	197639792	+	-0.632387	0.0585083	3.13806e-27	3195-50	GNLY	P22749	Granulysin	85685175	85698852	2	TRANS
cg03241016	3	MRPS25	15092653	-	-1.70939	0.158158	3.14948e-27	5728-60	FCRL1	Q96LA6	Fc receptor-like protein 1	157820120	157794403	1	TRANS
cg16313807	18	HSBP1L1	77723226	-	-0.745393	0.0689696	3.16977e-27	9545-156	GZMK	P49863	Granzyme K	55024256	55034570	5	TRANS
cg08701064	19	APOC4;APOC2;APOC4-APOC2	45448439	+	1.33052	0.123119	3.19876e-27	12384-92	COPS7B	Q9H9Q2	COP9 signalosome complex subunit 7b	231781671	231809254	2	TRANS
cg06681449	17	CD79B;CD79B;CD79B	62010391	+	-1.7494	0.161968	3.40935e-27	17210-2	TCL1A	P56279	T-cell leukemia/lymphoma protein 1A	95714196	95709947	14	TRANS
cg04455137	7	C7orf58;C7orf58	120629316	+	1.12192	0.103882	3.445e-27	3440-7	GZMA	P12544	Granzyme A	55102646	55110252	5	TRANS
cg18422094	9	NA	93926097	-	-1.57277	0.145634	3.46129e-27	3195-50	GNLY	P22749	Granulysin	85685175	85698852	2	TRANS
cg16698623	10	MGMT	131412968	+	-1.72441	0.159732	3.60945e-27	5728-60	FCRL1	Q96LA6	Fc receptor-like protein 1	157820120	157794403	1	TRANS
cg24791971	3	GADL1	30821550	+	-1.7022	0.157722	3.73759e-27	9545-156	GZMK	P49863	Granzyme K	55024256	55034570	5	TRANS
cg01614759	10	C10orf25;ZNF22	45495435	+	-1.85467	0.171854	3.75018e-27	9015-1	PRG3	Q9Y2Y8	Proteoglycan 3	57381150	57376769	11	TRANS
cg06943912	19	SLC44A2	10715612	+	0.822756	0.076242	3.78074e-27	3440-7	GZMA	P12544	Granzyme A	55102646	55110252	5	TRANS
cg04339177	15	FAN1	31214142	+	-1.54426	0.143139	3.89716e-27	6485-59	IGLL1	P15814	Immunoglobulin lambda-like polypeptide 1	23580302	23573125	22	TRANS
cg18095302	16	MBTPS1	84133451	-	1.19887	0.111138	3.95498e-27	5728-60	FCRL1	Q96LA6	Fc receptor-like protein 1	157820120	157794403	1	TRANS
cg06545060	7	ST7;ST7	116654897	+	0.890899	0.0825991	4.0166e-27	3195-50	GNLY	P22749	Granulysin	85685175	85698852	2	TRANS
cg06681449	17	CD79B;CD79B;CD79B	62010391	+	-1.74639	0.161919	4.02638e-27	3291-30	FCER2	P06734	Low affinity immunoglobulin epsilon Fc receptor	7702146	7688758	19	TRANS
cg09956615	7	TTYH3	2672989	-	0.966882	0.0896459	4.02745e-27	3195-50	GNLY	P22749	Granulysin	85685175	85698852	2	TRANS
cg17045314	11	DSCAML1	117657405	-	-1.37394	0.127392	4.04419e-27	9545-156	GZMK	P49863	Granzyme K	55024256	55034570	5	TRANS
cg14314770	13	NA	30728185	+	-1.46415	0.135762	4.06728e-27	3195-50	GNLY	P22749	Granulysin	85685175	85698852	2	TRANS
cg27103616	6	MDGA1	37626335	-	1.66814	0.154689	4.10325e-27	16900-29	MDGA1	Q8NFP4	MAM domain-containing glycosylphosphatidylinositol anchor protein 1	37699306	37630679	6	CIS
cg24395607	7	PKD1L1	47968639	-	-1.97796	0.183436	4.15002e-27	5728-60	FCRL1	Q96LA6	Fc receptor-like protein 1	157820120	157794403	1	TRANS
cg17881406	1	MEF2D;MEF2D	156442152	-	-1.82085	0.168883	4.19997e-27	5728-60	FCRL1	Q96LA6	Fc receptor-like protein 1	157820120	157794403	1	CIS
cg16212145	14	GZMB	25103730	-	-1.29236	0.119883	4.26979e-27	3195-50	GNLY	P22749	Granulysin	85685175	85698852	2	TRANS
cg24362952	1	NA	109189641	-	1.50333	0.139477	4.3574e-27	6485-59	IGLL1	P15814	Immunoglobulin lambda-like polypeptide 1	23580302	23573125	22	TRANS
cg06045032	17	USP22	20924046	+	-1.66159	0.154176	4.41165e-27	5728-60	FCRL1	Q96LA6	Fc receptor-like protein 1	157820120	157794403	1	TRANS
cg03383322	3	ADCY5;ADCY5	123094650	+	-1.67171	0.15512	4.42736e-27	9545-156	GZMK	P49863	Granzyme K	55024256	55034570	5	TRANS
cg13192952	17	MBTD1	49315863	+	0.876529	0.0813372	4.44542e-27	3195-50	GNLY	P22749	Granulysin	85685175	85698852	2	TRANS
cg23095383	1	PTPRC;PTPRC;PTPRC;PTPRC	198649189	-	-0.94831	0.0880001	4.45748e-27	3440-7	GZMA	P12544	Granzyme A	55102646	55110252	5	TRANS
cg01199327	11	CD82;CD82	44626750	-	-0.867587	0.0805109	4.46784e-27	5728-60	FCRL1	Q96LA6	Fc receptor-like protein 1	157820120	157794403	1	TRANS
cg17155068	5	PGGT1B	114567574	-	-1.34156	0.124504	4.50635e-27	3195-50	GNLY	P22749	Granulysin	85685175	85698852	2	TRANS
cg03000848	16	AXIN1;AXIN1	396164	-	-0.800441	0.074314	4.71463e-27	3195-50	GNLY	P22749	Granulysin	85685175	85698852	2	TRANS
cg17528251	14	RPS6KA5;RPS6KA5	91476161	+	0.882507	0.0819534	4.85385e-27	3440-7	GZMA	P12544	Granzyme A	55102646	55110252	5	TRANS
cg18861197	8	PTK2B;PTK2B;PTK2B;PTK2B	27209336	-	1.3338	0.12389	4.98274e-27	6485-59	IGLL1	P15814	Immunoglobulin lambda-like polypeptide 1	23580302	23573125	22	TRANS
cg25996688	14	FLJ10357	21550211	-	-0.775898	0.0720825	5.08906e-27	3195-50	GNLY	P22749	Granulysin	85685175	85698852	2	TRANS
cg09736286	12	DIABLO;DIABLO;DIABLO;DIABLO	122712925	-	-1.24451	0.115643	5.22234e-27	3195-50	GNLY	P22749	Granulysin	85685175	85698852	2	TRANS
cg18095302	16	MBTPS1	84133451	-	1.19608	0.111146	5.23595e-27	6485-59	IGLL1	P15814	Immunoglobulin lambda-like polypeptide 1	23580302	23573125	22	TRANS
cg24887584	7	NA	134452083	-	-1.6333	0.15178	5.26155e-27	17210-2	TCL1A	P56279	T-cell leukemia/lymphoma protein 1A	95714196	95709947	14	TRANS
cg03367264	10	NA	13392131	+	0.757723	0.0704297	5.40033e-27	9545-156	GZMK	P49863	Granzyme K	55024256	55034570	5	TRANS
cg11051295	4	NA	185876283	-	-1.5707	0.146008	5.45463e-27	5728-60	FCRL1	Q96LA6	Fc receptor-like protein 1	157820120	157794403	1	TRANS
cg01901579	14	DICER1	95615731	-	-1.89737	0.176376	5.4613e-27	4148-49	PAPPA	Q13219	Pappalysin-1	116153791	116402321	9	TRANS
cg14511746	17	NA	2287008	+	-1.7102	0.159024	5.65622e-27	9015-1	PRG3	Q9Y2Y8	Proteoglycan 3	57381150	57376769	11	TRANS
cg10853723	5	NDST1;NDST1	149906884	-	-1.33378	0.12405	5.80371e-27	3195-50	GNLY	P22749	Granulysin	85685175	85698852	2	TRANS
cg02212339	17	TRPV1;TRPV1;TRPV1;TRPV1	3493666	-	-0.934208	0.086889	5.81595e-27	17210-2	TCL1A	P56279	T-cell leukemia/lymphoma protein 1A	95714196	95709947	14	TRANS
cg11252555	19	RPL13AP5;SNORD35A;SNORD33;SNORD34;RPL13A	49993865	-	-0.804529	0.0748381	5.90915e-27	9545-156	GZMK	P49863	Granzyme K	55024256	55034570	5	TRANS
cg08123816	15	PDE8A;PDE8A	85640762	-	-1.54454	0.143678	5.92359e-27	3440-7	GZMA	P12544	Granzyme A	55102646	55110252	5	TRANS
cg16606719	15	MTMR10	31248701	+	-1.64187	0.152762	6.06156e-27	4148-49	PAPPA	Q13219	Pappalysin-1	116153791	116402321	9	TRANS
cg09388301	8	NA	101914671	+	-1.54822	0.144091	6.27095e-27	5728-60	FCRL1	Q96LA6	Fc receptor-like protein 1	157820120	157794403	1	TRANS
cg22213014	2	CLHC1;CLHC1;CLHC1	55455348	-	1.52452	0.141888	6.28703e-27	3195-50	GNLY	P22749	Granulysin	85685175	85698852	2	TRANS
cg08817507	17	NA	79924068	-	-1.09384	0.101821	6.40399e-27	17210-2	TCL1A	P56279	T-cell leukemia/lymphoma protein 1A	95714196	95709947	14	TRANS
cg26341552	1	SLAMF7;SLAMF7;SLAMF7;SLAMF7;SLAMF7;SLAMF7;SLAMF7;SLAMF7;SLAMF7;SLAMF7	160712739	+	-1.40466	0.130754	6.40876e-27	3195-50	GNLY	P22749	Granulysin	85685175	85698852	2	TRANS
cg20732076	6	TRERF1	42335231	-	1.13162	0.105342	6.43237e-27	5728-60	FCRL1	Q96LA6	Fc receptor-like protein 1	157820120	157794403	1	TRANS
cg12506121	12	BCDIN3D	50238076	-	-1.51322	0.140866	6.44251e-27	5728-60	FCRL1	Q96LA6	Fc receptor-like protein 1	157820120	157794403	1	TRANS
cg21619464	12	NA	291831	-	-1.94676	0.181237	6.49743e-27	9545-156	GZMK	P49863	Granzyme K	55024256	55034570	5	TRANS
cg16336556	2	LTBP1	33295138	-	-1.12683	0.104909	6.5315e-27	3440-7	GZMA	P12544	Granzyme A	55102646	55110252	5	TRANS
cg24104815	4	NA	147053856	+	-1.13128	0.10533	6.58494e-27	9545-156	GZMK	P49863	Granzyme K	55024256	55034570	5	TRANS
cg02329039	16	IL21R-AS1	27464850	+	-2.15698	0.200845	6.64018e-27	5728-60	FCRL1	Q96LA6	Fc receptor-like protein 1	157820120	157794403	1	TRANS
cg18102099	16	PHLPP2;PHLPP2	71727329	-	-1.49545	0.139248	6.64238e-27	17210-2	TCL1A	P56279	T-cell leukemia/lymphoma protein 1A	95714196	95709947	14	TRANS
cg05530566	6	SCAF8;SCAF8;SCAF8;SCAF8;SCAF8	155136473	+	-1.74361	0.162374	6.73085e-27	5728-60	FCRL1	Q96LA6	Fc receptor-like protein 1	157820120	157794403	1	TRANS
cg15532942	18	NFATC1;NFATC1;NFATC1;NFATC1;NFATC1	77220712	+	-1.31927	0.12287	6.81184e-27	6485-59	IGLL1	P15814	Immunoglobulin lambda-like polypeptide 1	23580302	23573125	22	TRANS
cg03748473	11	UBASH3B	122591375	-	-1.93139	0.179937	7.07064e-27	17210-2	TCL1A	P56279	T-cell leukemia/lymphoma protein 1A	95714196	95709947	14	TRANS
cg05036909	5	MAST4;MAST4;MAST4;MAST4	66139656	+	-0.906138	0.0844227	7.09819e-27	3195-50	GNLY	P22749	Granulysin	85685175	85698852	2	TRANS
cg23183849	21	MX1;MX1;MX1;MX1	42803897	+	-2.12013	0.197538	7.14448e-27	5728-60	FCRL1	Q96LA6	Fc receptor-like protein 1	157820120	157794403	1	TRANS
cg08038033	3	FOXP1;FOXP1	71354056	-	0.960701	0.0895163	7.19086e-27	3195-50	GNLY	P22749	Granulysin	85685175	85698852	2	TRANS
cg18027122	16	ABCC1	16103437	+	-1.92259	0.179159	7.26538e-27	5728-60	FCRL1	Q96LA6	Fc receptor-like protein 1	157820120	157794403	1	TRANS
cg06184361	1	PARP1	226559034	-	-2.0569	0.191676	7.26783e-27	17210-2	TCL1A	P56279	T-cell leukemia/lymphoma protein 1A	95714196	95709947	14	TRANS
cg02025136	10	FAM107B;FAM107B	14793263	+	-1.68304	0.156846	7.31629e-27	5728-60	FCRL1	Q96LA6	Fc receptor-like protein 1	157820120	157794403	1	TRANS
cg19646504	5	NA	135349880	-	-1.32912	0.123869	7.35477e-27	9545-156	GZMK	P49863	Granzyme K	55024256	55034570	5	TRANS
cg00472801	6	KHDRBS2;KHDRBS2	62995876	-	0.921115	0.085865	7.5631e-27	3195-50	GNLY	P22749	Granulysin	85685175	85698852	2	TRANS
cg16100486	6	RPS6KA2	167263401	-	-1.55067	0.144562	7.62763e-27	5728-60	FCRL1	Q96LA6	Fc receptor-like protein 1	157820120	157794403	1	TRANS
cg20301308	1	NA	65534742	-	0.852914	0.0795162	7.6613e-27	9545-156	GZMK	P49863	Granzyme K	55024256	55034570	5	TRANS
cg01598421	8	TG	134132043	-	-0.848123	0.079071	7.67639e-27	6485-59	IGLL1	P15814	Immunoglobulin lambda-like polypeptide 1	23580302	23573125	22	TRANS
cg12811871	4	ZFYVE28	2322078	+	-0.754016	0.0703006	7.71889e-27	3195-50	GNLY	P22749	Granulysin	85685175	85698852	2	TRANS
cg20351582	5	NA	131999991	+	-1.26743	0.118194	7.91766e-27	3195-50	GNLY	P22749	Granulysin	85685175	85698852	2	TRANS
cg02698198	10	VTI1A	114437552	+	-1.36837	0.127616	7.97398e-27	4148-49	PAPPA	Q13219	Pappalysin-1	116153791	116402321	9	TRANS
cg19393302	22	ADORA2A;ADORA2A;ADORA2A;ADORA2A;ADORA2A;ADORA2A;ADORA2A;ADORA2A-AS1;SPECC1L-ADORA2A	24829044	+	-1.90703	0.177873	8.08353e-27	17210-2	TCL1A	P56279	T-cell leukemia/lymphoma protein 1A	95714196	95709947	14	TRANS
cg10441199	11	MICAL2;MICAL2;MICAL2	12155992	-	0.847277	0.0790342	8.16681e-27	3195-50	GNLY	P22749	Granulysin	85685175	85698852	2	TRANS
cg19636156	2	RNF144A	7088067	+	-1.9637	0.183193	8.26661e-27	5728-60	FCRL1	Q96LA6	Fc receptor-like protein 1	157820120	157794403	1	TRANS
cg17000065	2	NA	149365307	+	-1.24154	0.115825	8.27594e-27	3195-50	GNLY	P22749	Granulysin	85685175	85698852	2	TRANS
cg08033142	2	PRKCE	46260367	+	-1.06029	0.0989176	8.30034e-27	9545-156	GZMK	P49863	Granzyme K	55024256	55034570	5	TRANS
cg06538039	19	SPINT2;SPINT2	38761503	+	-1.40612	0.131191	8.36604e-27	3195-50	GNLY	P22749	Granulysin	85685175	85698852	2	TRANS
cg00440472	6	NA	150623355	+	-1.35583	0.126515	8.49263e-27	9545-156	GZMK	P49863	Granzyme K	55024256	55034570	5	TRANS
cg05300717	11	DKFZp761E198	65546210	+	-0.998197	0.0931517	8.57939e-27	9015-1	PRG3	Q9Y2Y8	Proteoglycan 3	57381150	57376769	11	CIS
cg24998197	8	NA	60197574	+	-1.9303	0.180152	8.66938e-27	5728-60	FCRL1	Q96LA6	Fc receptor-like protein 1	157820120	157794403	1	TRANS
cg01404304	22	NA	39569266	-	-1.49453	0.139482	8.67075e-27	3195-50	GNLY	P22749	Granulysin	85685175	85698852	2	TRANS
cg03117073	6	MDGA1	37667057	-	-1.65926	0.154872	8.77044e-27	16900-29	MDGA1	Q8NFP4	MAM domain-containing glycosylphosphatidylinositol anchor protein 1	37699306	37630679	6	CIS
cg08701064	19	APOC4;APOC2;APOC4-APOC2	45448439	+	1.3167	0.122899	8.77461e-27	16760-2	IL26	Q9NPH9	Interleukin-26	68225810	68201349	12	TRANS
cg07262620	2	NA	47982632	+	-1.80782	0.168745	8.81723e-27	5728-60	FCRL1	Q96LA6	Fc receptor-like protein 1	157820120	157794403	1	TRANS
cg05449373	11	AMICA1;AMICA1	118095405	-	0.995402	0.0929198	8.89445e-27	3195-50	GNLY	P22749	Granulysin	85685175	85698852	2	TRANS
cg10357304	6	NA	137721468	-	-1.17659	0.109854	9.07999e-27	3440-7	GZMA	P12544	Granzyme A	55102646	55110252	5	TRANS
cg19136299	9	NA	107914154	-	-1.01159	0.0944602	9.22099e-27	3195-50	GNLY	P22749	Granulysin	85685175	85698852	2	TRANS
cg13192952	17	MBTD1	49315863	+	0.876388	0.08184	9.28102e-27	3440-7	GZMA	P12544	Granzyme A	55102646	55110252	5	TRANS
cg25436375	22	NA	23877425	-	-1.14562	0.106985	9.31361e-27	3195-50	GNLY	P22749	Granulysin	85685175	85698852	2	TRANS
cg21930227	1	CLCC1;CLCC1	109504047	-	-0.991258	0.0925709	9.32619e-27	9545-156	GZMK	P49863	Granzyme K	55024256	55034570	5	TRANS
cg17929770	19	RSPH6A;RSPH6A	46318514	-	0.868808	0.0811387	9.36735e-27	9545-156	GZMK	P49863	Granzyme K	55024256	55034570	5	TRANS
cg05602642	22	CERK	47081634	-	1.07198	0.100141	9.67467e-27	3195-50	GNLY	P22749	Granulysin	85685175	85698852	2	TRANS
cg12524168	5	F2R	76028910	-	-1.35428	0.126524	9.77652e-27	9545-156	GZMK	P49863	Granzyme K	55024256	55034570	5	TRANS
cg08625890	20	SYNDIG1;SYNDIG1	24565506	+	-1.70531	0.15932	9.77866e-27	17210-2	TCL1A	P56279	T-cell leukemia/lymphoma protein 1A	95714196	95709947	14	TRANS
cg04414799	22	NA	23286265	-	-1.4556	0.136006	9.90417e-27	5728-60	FCRL1	Q96LA6	Fc receptor-like protein 1	157820120	157794403	1	TRANS
cg05707788	21	NA	47165437	+	-1.85649	0.173485	1.00479e-26	9545-156	GZMK	P49863	Granzyme K	55024256	55034570	5	TRANS
cg20550154	14	NID2	52487779	+	-0.673642	0.0629502	1.00481e-26	16060-99	NID2	Q14112	Nidogen-2	52069059	52004809	14	CIS
cg19927816	19	SYMPK;RSPH6A	46319153	-	0.933505	0.0872338	1.0049e-26	9545-156	GZMK	P49863	Granzyme K	55024256	55034570	5	TRANS
cg13805537	9	FAM102A	130728012	+	0.890164	0.0831953	1.02126e-26	9545-156	GZMK	P49863	Granzyme K	55024256	55034570	5	TRANS
cg25145728	16	RPL13;RPL13;RPL13;RPL13	89628775	+	-0.722098	0.0674996	1.04206e-26	3440-7	GZMA	P12544	Granzyme A	55102646	55110252	5	TRANS
cg17638468	3	CD200R1;CD200R1;CD200R1;CD200R1	112694062	-	1.00228	0.0936917	1.04413e-26	3195-50	GNLY	P22749	Granulysin	85685175	85698852	2	TRANS
cg00470050	15	MYO9A	72206554	-	-1.1161	0.104345	1.06075e-26	3440-7	GZMA	P12544	Granzyme A	55102646	55110252	5	TRANS
cg07137382	8	FUT10	33313401	-	-1.8192	0.170088	1.067e-26	5728-60	FCRL1	Q96LA6	Fc receptor-like protein 1	157820120	157794403	1	TRANS
cg20602300	15	C15orf57;C15orf57;C15orf57	40846077	-	-1.56331	0.146176	1.07772e-26	5728-60	FCRL1	Q96LA6	Fc receptor-like protein 1	157820120	157794403	1	TRANS
cg13192952	17	MBTD1	49315863	+	0.875152	0.0818405	1.09307e-26	9545-156	GZMK	P49863	Granzyme K	55024256	55034570	5	TRANS
cg22794803	12	TPCN1;TPCN1;TPCN1	113710988	-	-2.03009	0.18985	1.0961e-26	6485-59	IGLL1	P15814	Immunoglobulin lambda-like polypeptide 1	23580302	23573125	22	TRANS
cg08570691	19	RPL13AP5;SNORD35A;SNORD33;SNORD34;RPL13A	49993873	-	-0.782863	0.073212	1.0965e-26	9545-156	GZMK	P49863	Granzyme K	55024256	55034570	5	TRANS
cg14511746	17	NA	2287008	+	-1.69334	0.15837	1.10567e-26	4148-49	PAPPA	Q13219	Pappalysin-1	116153791	116402321	9	TRANS
cg03517226	16	ANKRD11	89408322	+	-1.02237	0.0956315	1.12427e-26	3195-50	GNLY	P22749	Granulysin	85685175	85698852	2	TRANS
cg14751182	22	L3MBTL2	41613712	-	0.867864	0.0811837	1.13216e-26	3195-50	GNLY	P22749	Granulysin	85685175	85698852	2	TRANS
cg09324669	1	NA	234749105	-	0.846042	0.0791429	1.13304e-26	9545-156	GZMK	P49863	Granzyme K	55024256	55034570	5	TRANS
cg06152601	17	NARF;NARF;NARF;NARF	80444748	+	-1.61546	0.151119	1.1335e-26	3195-50	GNLY	P22749	Granulysin	85685175	85698852	2	TRANS
cg06154315	12	OAS2;OAS2	113436953	-	-1.90936	0.178612	1.13386e-26	6485-59	IGLL1	P15814	Immunoglobulin lambda-like polypeptide 1	23580302	23573125	22	TRANS
cg20727729	22	SGSM1;SGSM1;SGSM1;SGSM1	25240653	+	-1.63782	0.153221	1.1427e-26	3195-50	GNLY	P22749	Granulysin	85685175	85698852	2	TRANS
cg20300175	17	NA	27918316	-	0.633003	0.0592202	1.14627e-26	9545-156	GZMK	P49863	Granzyme K	55024256	55034570	5	TRANS
cg09183316	12	CTDSP2	58238232	+	0.958207	0.0896641	1.17569e-26	3195-50	GNLY	P22749	Granulysin	85685175	85698852	2	TRANS
cg13714475	6	NUDT3;RPS10-NUDT3	34283842	-	0.927251	0.0867697	1.17925e-26	3195-50	GNLY	P22749	Granulysin	85685175	85698852	2	TRANS
cg07503211	7	TNRC18	5402297	+	-1.5059	0.140946	1.20637e-26	17210-2	TCL1A	P56279	T-cell leukemia/lymphoma protein 1A	95714196	95709947	14	TRANS
cg08940169	16	ZFPM1	88540241	+	-1.07484	0.100603	1.21015e-26	4148-49	PAPPA	Q13219	Pappalysin-1	116153791	116402321	9	TRANS
cg22069688	19	ADGRE1;ADGRE1;ADGRE1;ADGRE1;ADGRE1	6892138	+	0.902949	0.084527	1.23087e-26	9545-156	GZMK	P49863	Granzyme K	55024256	55034570	5	TRANS
cg04750316	1	PPCS	42935595	+	-1.15557	0.108177	1.23262e-26	9545-156	GZMK	P49863	Granzyme K	55024256	55034570	5	TRANS
cg14575169	21	ITGB2-AS1;ITGB2-AS1;ITGB2-AS1;ITGB2-AS1;ITGB2-AS1;ITGB2-AS1;ITGB2;ITGB2;ITGB2	46339550	+	0.932494	0.0873148	1.26713e-26	6485-59	IGLL1	P15814	Immunoglobulin lambda-like polypeptide 1	23580302	23573125	22	TRANS
cg21454279	2	GLI2	121612912	+	-1.47927	0.138516	1.27086e-26	9545-156	GZMK	P49863	Granzyme K	55024256	55034570	5	TRANS
cg14689537	10	HHEX	94450866	-	0.774591	0.0725441	1.29691e-26	9545-156	GZMK	P49863	Granzyme K	55024256	55034570	5	TRANS
cg08708167	17	PITPNC1;PITPNC1	65418264	+	1.04536	0.0979122	1.31079e-26	17210-2	TCL1A	P56279	T-cell leukemia/lymphoma protein 1A	95714196	95709947	14	TRANS
cg19412793	5	NA	1133408	-	-1.45865	0.136631	1.32127e-26	5728-60	FCRL1	Q96LA6	Fc receptor-like protein 1	157820120	157794403	1	TRANS
cg16411445	21	NCRNA00114	40145923	-	-1.11516	0.104461	1.32736e-26	5728-60	FCRL1	Q96LA6	Fc receptor-like protein 1	157820120	157794403	1	TRANS
cg13523345	5	NA	170781216	+	-1.39681	0.130859	1.34409e-26	3195-50	GNLY	P22749	Granulysin	85685175	85698852	2	TRANS
cg17055207	4	ACOX3;ACOX3	8412736	-	-1.7429	0.163286	1.34825e-26	5728-60	FCRL1	Q96LA6	Fc receptor-like protein 1	157820120	157794403	1	TRANS
cg16411369	6	NA	6933384	-	-1.63239	0.152958	1.37383e-26	5728-60	FCRL1	Q96LA6	Fc receptor-like protein 1	157820120	157794403	1	TRANS
cg01063912	7	VOPP1;VOPP1;VOPP1;VOPP1	55595262	-	-1.7281	0.161926	1.37394e-26	5728-60	FCRL1	Q96LA6	Fc receptor-like protein 1	157820120	157794403	1	TRANS
cg07891518	9	SYK;SYK;SYK;SYK	93643041	-	-1.62419	0.152195	1.37904e-26	17210-2	TCL1A	P56279	T-cell leukemia/lymphoma protein 1A	95714196	95709947	14	TRANS
cg10220104	12	NA	27027924	-	-1.56528	0.146688	1.39381e-26	9015-1	PRG3	Q9Y2Y8	Proteoglycan 3	57381150	57376769	11	TRANS
cg14813485	2	NA	196460621	+	-1.82842	0.171371	1.41615e-26	5728-60	FCRL1	Q96LA6	Fc receptor-like protein 1	157820120	157794403	1	TRANS
cg02956127	7	LOC728743	150104713	-	-1.83889	0.172359	1.42161e-26	5728-60	FCRL1	Q96LA6	Fc receptor-like protein 1	157820120	157794403	1	TRANS
cg14384158	9	NELF;NELF;NELF;NELF	140348828	+	0.658742	0.0617453	1.42608e-26	9545-156	GZMK	P49863	Granzyme K	55024256	55034570	5	TRANS
cg11970252	13	KIAA0564	42188629	-	-1.72585	0.161804	1.46362e-26	9015-1	PRG3	Q9Y2Y8	Proteoglycan 3	57381150	57376769	11	TRANS
cg20640246	12	NA	89749718	-	-1.80843	0.169549	1.46667e-26	6485-59	IGLL1	P15814	Immunoglobulin lambda-like polypeptide 1	23580302	23573125	22	TRANS
cg14136260	11	UCP3	73711382	-	-1.20924	0.113381	1.4798e-26	9545-156	GZMK	P49863	Granzyme K	55024256	55034570	5	TRANS
cg15907795	5	WNT8A;WNT8A	137419777	-	-1.6673	0.156339	1.48957e-26	3195-50	GNLY	P22749	Granulysin	85685175	85698852	2	TRANS
cg21238882	6	DOPEY1;DOPEY1	83796488	+	-1.08241	0.101504	1.50341e-26	9545-156	GZMK	P49863	Granzyme K	55024256	55034570	5	TRANS
cg08817507	17	NA	79924068	-	-1.08375	0.101643	1.52725e-26	6485-59	IGLL1	P15814	Immunoglobulin lambda-like polypeptide 1	23580302	23573125	22	TRANS
cg09201499	16	FAM38A	88838113	+	-1.13903	0.106839	1.54649e-26	6485-59	IGLL1	P15814	Immunoglobulin lambda-like polypeptide 1	23580302	23573125	22	TRANS
cg01500140	19	LIM2;LIM2	51890586	+	-1.52576	0.143119	1.55203e-26	3195-50	GNLY	P22749	Granulysin	85685175	85698852	2	TRANS
cg07684151	16	CMIP;CMIP	81535068	-	-1.61705	0.151698	1.57149e-26	6485-59	IGLL1	P15814	Immunoglobulin lambda-like polypeptide 1	23580302	23573125	22	TRANS
cg10215401	8	NA	131058332	-	0.889994	0.0834933	1.57495e-26	9545-156	GZMK	P49863	Granzyme K	55024256	55034570	5	TRANS
cg23694492	7	TTYH3	2672929	+	1.06973	0.100368	1.59893e-26	3195-50	GNLY	P22749	Granulysin	85685175	85698852	2	TRANS
cg16328992	15	NA	53002023	-	-1.98798	0.18653	1.60515e-26	5728-60	FCRL1	Q96LA6	Fc receptor-like protein 1	157820120	157794403	1	TRANS
cg13811092	5	MAST4;MAST4;MAST4	66010095	+	-1.28325	0.120408	1.60833e-26	9545-156	GZMK	P49863	Granzyme K	55024256	55034570	5	TRANS
cg22440249	8	NA	131058184	+	0.837996	0.0786386	1.62967e-26	9545-156	GZMK	P49863	Granzyme K	55024256	55034570	5	TRANS
cg06016162	1	GALNT2;GALNT2	230400054	+	-1.47656	0.138564	1.63192e-26	5728-60	FCRL1	Q96LA6	Fc receptor-like protein 1	157820120	157794403	1	TRANS
cg03503184	4	TRIM2	154102561	+	-1.58633	0.148883	1.65445e-26	3195-50	GNLY	P22749	Granulysin	85685175	85698852	2	TRANS
cg11958644	5	RAPGEF6;RAPGEF6;RAPGEF6;RAPGEF6;RAPGEF6;RAPGEF6	130872422	-	0.810773	0.0761058	1.68402e-26	3195-50	GNLY	P22749	Granulysin	85685175	85698852	2	TRANS
cg27304328	1	CD84	160519425	+	-1.69944	0.159575	1.74837e-26	6485-59	IGLL1	P15814	Immunoglobulin lambda-like polypeptide 1	23580302	23573125	22	TRANS
cg26676273	1	NA	92969206	-	-1.84679	0.173425	1.76384e-26	6485-59	IGLL1	P15814	Immunoglobulin lambda-like polypeptide 1	23580302	23573125	22	TRANS
cg16187328	9	EHMT1;EHMT1	140639428	+	-1.32648	0.124572	1.77549e-26	6485-59	IGLL1	P15814	Immunoglobulin lambda-like polypeptide 1	23580302	23573125	22	TRANS
cg13738327	11	LRP5	68139233	-	-0.803267	0.0754423	1.79235e-26	5728-60	FCRL1	Q96LA6	Fc receptor-like protein 1	157820120	157794403	1	TRANS
cg26240237	22	NA	23133525	+	-1.52484	0.143233	1.82243e-26	3195-50	GNLY	P22749	Granulysin	85685175	85698852	2	TRANS
cg07094228	2	NA	235346629	-	-1.57415	0.14787	1.83001e-26	3291-30	FCER2	P06734	Low affinity immunoglobulin epsilon Fc receptor	7702146	7688758	19	TRANS
cg08686879	5	CSF2	131409634	+	-1.60338	0.150661	1.89328e-26	3195-50	GNLY	P22749	Granulysin	85685175	85698852	2	TRANS
cg03735233	16	SLC7A6;SLC7A6	68318873	-	0.857665	0.0805958	1.90911e-26	3195-50	GNLY	P22749	Granulysin	85685175	85698852	2	TRANS
cg19412793	5	NA	1133408	-	-1.44715	0.136018	1.95446e-26	6485-59	IGLL1	P15814	Immunoglobulin lambda-like polypeptide 1	23580302	23573125	22	TRANS
cg00063402	3	SRGAP3;SRGAP3	9055617	+	-1.57703	0.148228	1.95773e-26	3195-50	GNLY	P22749	Granulysin	85685175	85698852	2	TRANS
cg22505924	2	NA	64488157	+	0.810283	0.0761641	1.96976e-26	3195-50	GNLY	P22749	Granulysin	85685175	85698852	2	TRANS
cg00174103	7	ST7;ST7	116654903	+	0.902285	0.0848288	2.01472e-26	3195-50	GNLY	P22749	Granulysin	85685175	85698852	2	TRANS
cg01603973	17	NA	33672921	-	0.801971	0.0754014	2.02607e-26	9545-156	GZMK	P49863	Granzyme K	55024256	55034570	5	TRANS
cg13775629	10	PRF1;PRF1	72360448	-	-1.4129	0.132846	2.0348e-26	3195-50	GNLY	P22749	Granulysin	85685175	85698852	2	TRANS
cg23526205	13	TBC1D4;TBC1D4;TBC1D4	76007310	-	-1.58851	0.149392	2.08785e-26	9545-156	GZMK	P49863	Granzyme K	55024256	55034570	5	TRANS
cg17995557	10	LHPP;LHPP	126289971	-	-1.69332	0.159248	2.08806e-26	5728-60	FCRL1	Q96LA6	Fc receptor-like protein 1	157820120	157794403	1	TRANS
cg08708167	17	PITPNC1;PITPNC1	65418264	+	1.0394	0.0977509	2.08834e-26	6485-59	IGLL1	P15814	Immunoglobulin lambda-like polypeptide 1	23580302	23573125	22	TRANS
cg16663952	12	SOX5;SOX5	24352279	-	-1.37831	0.129626	2.09321e-26	3440-7	GZMA	P12544	Granzyme A	55102646	55110252	5	TRANS
cg19996254	10	ABLIM1;ABLIM1;ABLIM1;ABLIM1	116259620	-	0.849365	0.0798843	2.10508e-26	3195-50	GNLY	P22749	Granulysin	85685175	85698852	2	TRANS
cg14905514	14	NA	105998745	-	-1.94901	0.18331	2.10728e-26	5728-60	FCRL1	Q96LA6	Fc receptor-like protein 1	157820120	157794403	1	TRANS
cg16893868	19	LILRA2;LILRA2	55084269	-	1.12906	0.106198	2.12275e-26	3195-50	GNLY	P22749	Granulysin	85685175	85698852	2	TRANS
cg11714010	5	JADE2;JADE2;JADE2;JADE2	133880962	+	1.03201	0.0970793	2.14672e-26	3195-50	GNLY	P22749	Granulysin	85685175	85698852	2	TRANS
cg25112002	14	PACS2;PACS2	105859135	+	-1.3231	0.124484	2.19155e-26	3195-50	GNLY	P22749	Granulysin	85685175	85698852	2	TRANS
cg14536522	6	AIM1	106970609	-	1.26265	0.118798	2.19446e-26	5728-60	FCRL1	Q96LA6	Fc receptor-like protein 1	157820120	157794403	1	TRANS
cg06660550	18	CD226;CD226;CD226	67563048	-	-0.663592	0.0624417	2.22265e-26	3195-50	GNLY	P22749	Granulysin	85685175	85698852	2	TRANS
cg08243981	6	TRERF1;TRERF1	42325547	+	-1.49487	0.140669	2.23458e-26	9545-156	GZMK	P49863	Granzyme K	55024256	55034570	5	TRANS
cg08355301	17	CD79B;CD79B;CD79B;CD79B;CD79B;CD79B	62009651	+	0.732736	0.0689525	2.23951e-26	9545-156	GZMK	P49863	Granzyme K	55024256	55034570	5	TRANS
cg08079760	7	COPG2	130148702	+	-1.2337	0.116096	2.24183e-26	3440-7	GZMA	P12544	Granzyme A	55102646	55110252	5	TRANS
cg19486804	7	C7orf50;C7orf50;C7orf50	1145819	+	-0.924609	0.0870106	2.24619e-26	5728-60	FCRL1	Q96LA6	Fc receptor-like protein 1	157820120	157794403	1	TRANS
cg07503211	7	TNRC18	5402297	+	-1.49197	0.140414	2.26845e-26	6485-59	IGLL1	P15814	Immunoglobulin lambda-like polypeptide 1	23580302	23573125	22	TRANS
cg20654602	1	LINC01140;LINC01140	87596049	+	-2.03019	0.191077	2.28164e-26	9015-1	PRG3	Q9Y2Y8	Proteoglycan 3	57381150	57376769	11	TRANS
cg21316598	20	PKIG;PKIG;PKIG;PKIG;PKIG	43210220	-	-1.56784	0.147635	2.41398e-26	5728-60	FCRL1	Q96LA6	Fc receptor-like protein 1	157820120	157794403	1	TRANS
cg11403608	7	C7orf76;C7orf76	96125487	-	1.32373	0.12465	2.41469e-26	5728-60	FCRL1	Q96LA6	Fc receptor-like protein 1	157820120	157794403	1	TRANS
cg23970275	2	KLF7	208008052	-	0.970023	0.0913449	2.42256e-26	9545-156	GZMK	P49863	Granzyme K	55024256	55034570	5	TRANS
cg05559437	18	LOC100287225;LOC100287225	48951908	+	-1.68106	0.158312	2.44147e-26	9545-156	GZMK	P49863	Granzyme K	55024256	55034570	5	TRANS
cg06881579	20	PREX1	47370908	+	-2.12347	0.199979	2.44518e-26	5728-60	FCRL1	Q96LA6	Fc receptor-like protein 1	157820120	157794403	1	TRANS
cg23601905	17	RAI1	17661060	+	0.889814	0.0838038	2.46228e-26	9545-156	GZMK	P49863	Granzyme K	55024256	55034570	5	TRANS
cg11514097	1	SKI	2187762	-	1.36208	0.128287	2.47058e-26	5728-60	FCRL1	Q96LA6	Fc receptor-like protein 1	157820120	157794403	1	TRANS
cg25183263	17	KSR1	25949090	-	-2.07009	0.194995	2.50754e-26	5728-60	FCRL1	Q96LA6	Fc receptor-like protein 1	157820120	157794403	1	TRANS
cg17368096	12	FGF6	4548149	+	-1.43751	0.135411	2.51445e-26	6485-59	IGLL1	P15814	Immunoglobulin lambda-like polypeptide 1	23580302	23573125	22	TRANS
cg01861060	22	TPST2	26981740	-	-1.51276	0.142519	2.55435e-26	3195-50	GNLY	P22749	Granulysin	85685175	85698852	2	TRANS
cg17026484	8	NA	129325240	+	-1.53916	0.145008	2.55686e-26	3440-7	GZMA	P12544	Granzyme A	55102646	55110252	5	TRANS
cg07877964	16	USP7	9023363	-	-1.72508	0.162527	2.5617e-26	5728-60	FCRL1	Q96LA6	Fc receptor-like protein 1	157820120	157794403	1	TRANS
cg11972721	17	MED9	17394732	+	-1.63618	0.154159	2.57706e-26	6485-59	IGLL1	P15814	Immunoglobulin lambda-like polypeptide 1	23580302	23573125	22	TRANS
cg16696035	17	FLCN;FLCN	17126176	-	-1.47871	0.139332	2.59647e-26	6485-59	IGLL1	P15814	Immunoglobulin lambda-like polypeptide 1	23580302	23573125	22	TRANS
cg02045009	8	PTK2;PTK2;PTK2	141729789	+	-1.58778	0.149613	2.60558e-26	3195-50	GNLY	P22749	Granulysin	85685175	85698852	2	TRANS
cg10467015	1	RERE;RERE	8762949	-	0.968202	0.0912419	2.63833e-26	9545-156	GZMK	P49863	Granzyme K	55024256	55034570	5	TRANS
cg14946295	18	MBP;MBP;MBP;MBP;MBP	74701280	+	-0.952903	0.0898073	2.66238e-26	3440-7	GZMA	P12544	Granzyme A	55102646	55110252	5	TRANS
cg22928365	3	NA	42099175	+	-1.90679	0.179729	2.69922e-26	5728-60	FCRL1	Q96LA6	Fc receptor-like protein 1	157820120	157794403	1	TRANS
cg15978561	2	HDAC4	240196996	+	0.926938	0.0873711	2.70048e-26	6485-59	IGLL1	P15814	Immunoglobulin lambda-like polypeptide 1	23580302	23573125	22	TRANS
cg14004602	17	CCL14-CCL15;CCL15;CCL14-CCL15	34330410	+	-1.16383	0.109703	2.70842e-26	18289-16	CCL15	Q16663	C-C motif chemokine 15	36002080	35996440	17	CIS
cg24759654	17	USP36	76801065	-	-1.01724	0.0958891	2.72135e-26	9545-156	GZMK	P49863	Granzyme K	55024256	55034570	5	TRANS
cg20207763	10	NA	13392088	-	0.724749	0.0683205	2.73311e-26	9545-156	GZMK	P49863	Granzyme K	55024256	55034570	5	TRANS
cg12111137	17	TBCD	80880759	-	-1.15914	0.109282	2.76646e-26	3195-50	GNLY	P22749	Granulysin	85685175	85698852	2	TRANS
cg02411354	3	NA	187697534	+	1.13035	0.106567	2.76761e-26	3195-50	GNLY	P22749	Granulysin	85685175	85698852	2	TRANS
cg27279678	17	CCDC57	80164247	-	1.30933	0.12345	2.78822e-26	5728-60	FCRL1	Q96LA6	Fc receptor-like protein 1	157820120	157794403	1	TRANS
cg11275039	10	PTPRE	129824584	+	-1.68602	0.15897	2.7976e-26	5728-60	FCRL1	Q96LA6	Fc receptor-like protein 1	157820120	157794403	1	TRANS
cg26328951	1	SNHG12;SNORD99;SNORA61	28906514	-	-1.24444	0.117335	2.79888e-26	9545-156	GZMK	P49863	Granzyme K	55024256	55034570	5	TRANS
cg00064733	7	DPP6	153584038	-	0.546631	0.0515417	2.80652e-26	9545-156	GZMK	P49863	Granzyme K	55024256	55034570	5	TRANS
cg27232680	10	BLNK;BLNK;BLNK;BLNK;BLNK;BLNK;BLNK;BLNK;BLNK	98004279	+	-1.46937	0.138561	2.8401e-26	5728-60	FCRL1	Q96LA6	Fc receptor-like protein 1	157820120	157794403	1	TRANS
cg20577826	9	ZNF618	116818318	+	-1.4361	0.135428	2.85119e-26	5728-60	FCRL1	Q96LA6	Fc receptor-like protein 1	157820120	157794403	1	TRANS
cg23095383	1	PTPRC;PTPRC;PTPRC;PTPRC	198649189	-	-0.933112	0.0880006	2.87103e-26	9545-156	GZMK	P49863	Granzyme K	55024256	55034570	5	TRANS
cg06358171	1	SSBP3;SSBP3;SSBP3	54822008	-	0.90787	0.0856527	2.99794e-26	3195-50	GNLY	P22749	Granulysin	85685175	85698852	2	TRANS
cg19275091	1	NA	119860821	-	-1.28084	0.12086	3.05351e-26	3440-7	GZMA	P12544	Granzyme A	55102646	55110252	5	TRANS
cg25078519	11	NA	111321477	+	-1.60128	0.151101	3.06393e-26	5728-60	FCRL1	Q96LA6	Fc receptor-like protein 1	157820120	157794403	1	TRANS
cg02369123	17	LOC339260	20872624	-	-1.88565	0.177947	3.08791e-26	5728-60	FCRL1	Q96LA6	Fc receptor-like protein 1	157820120	157794403	1	TRANS
cg13928417	9	DAB2IP	124498782	-	0.769208	0.0725912	3.09557e-26	9545-156	GZMK	P49863	Granzyme K	55024256	55034570	5	TRANS
cg19459094	5	GRK6;GRK6;GRK6	176856845	+	1.02781	0.0969964	3.09878e-26	3291-30	FCER2	P06734	Low affinity immunoglobulin epsilon Fc receptor	7702146	7688758	19	TRANS
cg08017518	4	FAM193A;FAM193A;FAM193A;FAM193A;FAM193A;FAM193A	2698377	-	-1.38349	0.13057	3.11942e-26	5728-60	FCRL1	Q96LA6	Fc receptor-like protein 1	157820120	157794403	1	TRANS
cg04024218	10	PARD3;PARD3;PARD3;PARD3;PARD3;PARD3;PARD3;PARD3;PARD3;PARD3;PARD3	35003357	-	-1.77768	0.167796	3.16751e-26	9545-156	GZMK	P49863	Granzyme K	55024256	55034570	5	TRANS
cg11419403	5	CLPTM1L	1335846	+	-1.38885	0.131098	3.17762e-26	3195-50	GNLY	P22749	Granulysin	85685175	85698852	2	TRANS
cg20744943	5	CTXN3;CTXN3;CTXN3	126988869	+	-1.17498	0.110915	3.19513e-26	9545-156	GZMK	P49863	Granzyme K	55024256	55034570	5	TRANS
cg09201499	16	FAM38A	88838113	+	-1.13452	0.107132	3.31721e-26	3291-30	FCER2	P06734	Low affinity immunoglobulin epsilon Fc receptor	7702146	7688758	19	TRANS
cg14750782	17	ANKFY1;ANKFY1;ANKFY1	4119394	-	-1.7095	0.161427	3.31843e-26	17210-2	TCL1A	P56279	T-cell leukemia/lymphoma protein 1A	95714196	95709947	14	TRANS
cg17946525	1	C1orf105;C1orf105	172425816	-	-1.75553	0.165786	3.34643e-26	4148-49	PAPPA	Q13219	Pappalysin-1	116153791	116402321	9	TRANS
cg09987521	9	MELK;MELK;MELK;MELK;MELK;MELK;MELK;MELK;MELK;MELK	36603035	+	-1.10212	0.104086	3.36752e-26	3440-7	GZMA	P12544	Granzyme A	55102646	55110252	5	TRANS
cg17634650	4	NA	10966220	+	-1.75837	0.166075	3.39362e-26	17210-2	TCL1A	P56279	T-cell leukemia/lymphoma protein 1A	95714196	95709947	14	TRANS
cg20736743	1	RERE;RERE	8584115	-	1.08005	0.10201	3.40004e-26	3195-50	GNLY	P22749	Granulysin	85685175	85698852	2	TRANS
cg22488278	4	ZFYVE28	2321957	+	-1.27897	0.12082	3.46841e-26	3195-50	GNLY	P22749	Granulysin	85685175	85698852	2	TRANS
cg19060601	1	RERE;RERE	8586003	-	0.86327	0.0815546	3.49091e-26	3195-50	GNLY	P22749	Granulysin	85685175	85698852	2	TRANS
cg05161803	6	RNU6-48P	12393258	-	-1.38966	0.131291	3.51526e-26	9545-156	GZMK	P49863	Granzyme K	55024256	55034570	5	TRANS
cg10603275	3	CHL1	239665	+	0.587445	0.0555066	3.56064e-26	3195-50	GNLY	P22749	Granulysin	85685175	85698852	2	TRANS
cg13835688	9	SLC25A25;SLC25A25;SLC25A25;SLC25A25	130859454	+	-1.714	0.161958	3.57486e-26	4148-49	PAPPA	Q13219	Pappalysin-1	116153791	116402321	9	TRANS
cg00774089	5	TNFAIP8;TNFAIP8;TNFAIP8;TNFAIP8	118676727	-	0.943422	0.0891483	3.58807e-26	5728-60	FCRL1	Q96LA6	Fc receptor-like protein 1	157820120	157794403	1	TRANS
cg00293189	3	RPL39L	186856440	-	-1.20923	0.114275	3.61933e-26	3195-50	GNLY	P22749	Granulysin	85685175	85698852	2	TRANS
cg23300488	11	NA	69183123	-	-1.56985	0.148373	3.67198e-26	3195-50	GNLY	P22749	Granulysin	85685175	85698852	2	TRANS
cg04118467	1	ADORA1;ADORA1	203112050	-	-1.5901	0.150294	3.69089e-26	6485-59	IGLL1	P15814	Immunoglobulin lambda-like polypeptide 1	23580302	23573125	22	TRANS
cg10499126	2	MCFD2;MCFD2;MCFD2;MCFD2;MCFD2;MCFD2;MCFD2	47137142	+	-1.15802	0.109462	3.72117e-26	3440-7	GZMA	P12544	Granzyme A	55102646	55110252	5	TRANS
cg27490652	12	CNOT2;CNOT2;CNOT2;CNOT2	70721040	+	-1.44407	0.136503	3.72683e-26	3440-7	GZMA	P12544	Granzyme A	55102646	55110252	5	TRANS
cg21992594	1	PTAFR;PTAFR	28521430	-	-1.67016	0.157885	3.75454e-26	3195-50	GNLY	P22749	Granulysin	85685175	85698852	2	TRANS
cg24777505	17	TBCD	80829604	-	-1.4861	0.140487	3.76057e-26	5728-60	FCRL1	Q96LA6	Fc receptor-like protein 1	157820120	157794403	1	TRANS
cg05494436	6	NOX3	155753714	-	-1.52072	0.143763	3.77146e-26	9545-156	GZMK	P49863	Granzyme K	55024256	55034570	5	TRANS
cg13481776	2	ALPI	233320593	+	-1.28253	0.121268	3.85232e-26	3195-50	GNLY	P22749	Granulysin	85685175	85698852	2	TRANS
cg08628757	8	NA	144938596	-	0.922208	0.0872126	3.92264e-26	3195-50	GNLY	P22749	Granulysin	85685175	85698852	2	TRANS
cg22606224	19	ZNF625	12266489	-	0.740426	0.0700272	3.95798e-26	9545-156	GZMK	P49863	Granzyme K	55024256	55034570	5	TRANS
cg03221073	1	HMCN1;MIR548F1	186157555	-	-1.35232	0.12791	4.00028e-26	3195-50	GNLY	P22749	Granulysin	85685175	85698852	2	TRANS
cg10718835	13	CRYL1	21046726	-	-1.52613	0.144365	4.04747e-26	5728-60	FCRL1	Q96LA6	Fc receptor-like protein 1	157820120	157794403	1	TRANS
cg04602992	17	CD79B;CD79B;CD79B;CD79B;CD79B;CD79B	62009628	-	0.796805	0.0753799	4.0825e-26	3195-50	GNLY	P22749	Granulysin	85685175	85698852	2	TRANS
cg06588802	2	NA	8422236	+	-1.08474	0.102621	4.09008e-26	3195-50	GNLY	P22749	Granulysin	85685175	85698852	2	TRANS
cg11707899	2	NA	231508886	-	1.14428	0.108261	4.11937e-26	5728-60	FCRL1	Q96LA6	Fc receptor-like protein 1	157820120	157794403	1	TRANS
cg08964563	7	MET;MET	116319695	+	-1.10326	0.104392	4.17318e-26	3440-7	GZMA	P12544	Granzyme A	55102646	55110252	5	TRANS
cg17249452	2	NA	240531507	-	-1.09185	0.103314	4.18016e-26	3195-50	GNLY	P22749	Granulysin	85685175	85698852	2	TRANS
cg24435571	10	ARL3	104436140	+	0.939944	0.0889416	4.18874e-26	9545-156	GZMK	P49863	Granzyme K	55024256	55034570	5	TRANS
cg10548805	14	NA	101538070	-	-1.98979	0.188284	4.19094e-26	17210-2	TCL1A	P56279	T-cell leukemia/lymphoma protein 1A	95714196	95709947	14	CIS
cg07102611	14	SLC39A9;SLC39A9;SLC39A9;SLC39A9;SLC39A9;SLC39A9;SLC39A9;SLC39A9;SLC39A9;SLC39A9	69908982	+	-1.62419	0.153699	4.22159e-26	6485-59	IGLL1	P15814	Immunoglobulin lambda-like polypeptide 1	23580302	23573125	22	TRANS
cg11235869	1	KIF26B	245857639	-	-1.56996	0.148598	4.32316e-26	3195-50	GNLY	P22749	Granulysin	85685175	85698852	2	TRANS
cg17045314	11	DSCAML1	117657405	-	-1.34587	0.127391	4.33416e-26	3440-7	GZMA	P12544	Granzyme A	55102646	55110252	5	TRANS
cg09607584	12	KDM2B;KDM2B	121996016	-	-1.22225	0.115692	4.34468e-26	3195-50	GNLY	P22749	Granulysin	85685175	85698852	2	TRANS
cg01598421	8	TG	134132043	-	-0.837802	0.0793057	4.36639e-26	5728-60	FCRL1	Q96LA6	Fc receptor-like protein 1	157820120	157794403	1	TRANS
cg07595606	15	NA	49372235	+	-1.05933	0.100283	4.40703e-26	3440-7	GZMA	P12544	Granzyme A	55102646	55110252	5	TRANS
cg09890699	1	SSBP3;SSBP3;SSBP3	54821853	-	0.999648	0.09464	4.44002e-26	9545-156	GZMK	P49863	Granzyme K	55024256	55034570	5	TRANS
cg10220104	12	NA	27027924	-	-1.54368	0.146147	4.44479e-26	4148-49	PAPPA	Q13219	Pappalysin-1	116153791	116402321	9	TRANS
cg11812782	5	NA	172220351	-	-1.64002	0.155278	4.47992e-26	6485-59	IGLL1	P15814	Immunoglobulin lambda-like polypeptide 1	23580302	23573125	22	TRANS
cg26399994	1	PTPRC;PTPRC;PTPRC;PTPRC	198649046	-	-1.29019	0.122167	4.52378e-26	3440-7	GZMA	P12544	Granzyme A	55102646	55110252	5	TRANS
cg07595606	15	NA	49372235	+	-1.05903	0.100284	4.55003e-26	9545-156	GZMK	P49863	Granzyme K	55024256	55034570	5	TRANS
cg08961187	6	MDGA1	37648275	+	-1.62846	0.154226	4.61759e-26	5728-60	FCRL1	Q96LA6	Fc receptor-like protein 1	157820120	157794403	1	TRANS
cg22011254	11	KCNQ1;KCNQ1	2739975	+	-1.17135	0.110936	4.62648e-26	3195-50	GNLY	P22749	Granulysin	85685175	85698852	2	TRANS
cg26384465	10	LDB1;LDB1	103867457	+	-1.70375	0.16136	4.63041e-26	3291-30	FCER2	P06734	Low affinity immunoglobulin epsilon Fc receptor	7702146	7688758	19	TRANS
cg26908895	3	MED12L;P2RY14	150983731	+	-1.44957	0.137299	4.67919e-26	17210-2	TCL1A	P56279	T-cell leukemia/lymphoma protein 1A	95714196	95709947	14	TRANS
cg06098530	10	MYST4	76727919	+	0.86499	0.081932	4.69423e-26	9545-156	GZMK	P49863	Granzyme K	55024256	55034570	5	TRANS
cg01449341	19	KIR3DX1	55044295	+	-1.58376	0.150018	4.70869e-26	3195-50	GNLY	P22749	Granulysin	85685175	85698852	2	TRANS
cg24947456	12	MYO1A	57441432	+	1.09813	0.104021	4.72236e-26	5728-60	FCRL1	Q96LA6	Fc receptor-like protein 1	157820120	157794403	1	TRANS
cg05348902	22	MYH9	36709738	+	-1.89542	0.179566	4.78597e-26	3291-30	FCER2	P06734	Low affinity immunoglobulin epsilon Fc receptor	7702146	7688758	19	TRANS
cg08560387	10	TSPAN14;TSPAN14	82247853	-	0.905834	0.0858181	4.802e-26	17210-2	TCL1A	P56279	T-cell leukemia/lymphoma protein 1A	95714196	95709947	14	TRANS
cg12871632	9	PDCD1LG2	5554506	-	-1.32182	0.12523	4.80946e-26	3195-50	GNLY	P22749	Granulysin	85685175	85698852	2	TRANS
cg05178561	9	DOCK8;DOCK8;DOCK8	365007	+	-1.73079	0.163987	4.84279e-26	4148-49	PAPPA	Q13219	Pappalysin-1	116153791	116402321	9	TRANS
cg11742722	2	GALNT14;GALNT14;GALNT14;GALNT14;GALNT14	31352421	-	-1.28327	0.1216	4.91206e-26	3440-7	GZMA	P12544	Granzyme A	55102646	55110252	5	TRANS
cg03507702	8	NA	123585866	-	-1.42743	0.135274	4.96636e-26	9545-156	GZMK	P49863	Granzyme K	55024256	55034570	5	TRANS
cg19103456	1	VAV3;VAV3	108191769	-	-1.14839	0.108839	5.01036e-26	3195-50	GNLY	P22749	Granulysin	85685175	85698852	2	TRANS
cg05181041	10	ADAM12;ADAM12;ADAM12;ADAM12	128076941	+	0.857491	0.0812808	5.09347e-26	9545-156	GZMK	P49863	Granzyme K	55024256	55034570	5	TRANS
cg20042572	11	POLA2	65061474	-	-1.68291	0.159553	5.20757e-26	17210-2	TCL1A	P56279	T-cell leukemia/lymphoma protein 1A	95714196	95709947	14	TRANS
cg12996520	17	TBX21	45819275	+	-1.17321	0.111235	5.24064e-26	3195-50	GNLY	P22749	Granulysin	85685175	85698852	2	TRANS
cg26379258	6	TRAF3IP2;TRAF3IP2;TRAF3IP2;TRAF3IP2;TRAF3IP2;TRAF3IP2	111888446	-	0.780992	0.0740497	5.25204e-26	9545-156	GZMK	P49863	Granzyme K	55024256	55034570	5	TRANS
cg19486804	7	C7orf50;C7orf50;C7orf50	1145819	+	-0.918532	0.0870917	5.26005e-26	17210-2	TCL1A	P56279	T-cell leukemia/lymphoma protein 1A	95714196	95709947	14	TRANS
cg10016435	10	LOC105376360	3784156	+	-1.23084	0.116706	5.27327e-26	3440-7	GZMA	P12544	Granzyme A	55102646	55110252	5	TRANS
cg13415831	9	NA	92137791	-	1.62342	0.153941	5.31538e-26	6485-59	IGLL1	P15814	Immunoglobulin lambda-like polypeptide 1	23580302	23573125	22	TRANS
cg10377183	11	NA	72887546	-	-2.47568	0.234766	5.34005e-26	5728-60	FCRL1	Q96LA6	Fc receptor-like protein 1	157820120	157794403	1	TRANS
cg20162415	12	CNOT2;CNOT2;CNOT2;CNOT2	70721186	+	-1.24057	0.117667	5.46893e-26	3440-7	GZMA	P12544	Granzyme A	55102646	55110252	5	TRANS
cg03853332	7	HIPK2;HIPK2	139357967	+	-1.03462	0.098141	5.51772e-26	9545-156	GZMK	P49863	Granzyme K	55024256	55034570	5	TRANS
cg00645884	10	NA	6110377	+	0.729919	0.0692381	5.52239e-26	3195-50	GNLY	P22749	Granulysin	85685175	85698852	2	TRANS
cg22606224	19	ZNF625	12266489	-	0.738219	0.0700267	5.53358e-26	3440-7	GZMA	P12544	Granzyme A	55102646	55110252	5	TRANS
cg18861197	8	PTK2B;PTK2B;PTK2B;PTK2B	27209336	-	1.30864	0.124144	5.56849e-26	17210-2	TCL1A	P56279	T-cell leukemia/lymphoma protein 1A	95714196	95709947	14	TRANS
cg15842982	19	DNM2;DNM2;DNM2;DNM2;DNM2	10865928	+	1.01238	0.0960479	5.6275e-26	5728-60	FCRL1	Q96LA6	Fc receptor-like protein 1	157820120	157794403	1	TRANS
cg20640246	12	NA	89749718	-	-1.78846	0.169681	5.64102e-26	17210-2	TCL1A	P56279	T-cell leukemia/lymphoma protein 1A	95714196	95709947	14	TRANS
cg13637654	10	NA	103538719	-	0.794483	0.0753818	5.68262e-26	9545-156	GZMK	P49863	Granzyme K	55024256	55034570	5	TRANS
cg05348902	22	MYH9	36709738	+	-1.89336	0.179666	5.75737e-26	17210-2	TCL1A	P56279	T-cell leukemia/lymphoma protein 1A	95714196	95709947	14	TRANS
cg15036326	17	RPL23A;SNORD4A	27048708	+	-1.3178	0.125085	5.94647e-26	9545-156	GZMK	P49863	Granzyme K	55024256	55034570	5	TRANS
cg14552010	2	AFF3;AFF3	100327369	+	-1.59103	0.15103	5.98728e-26	3195-50	GNLY	P22749	Granulysin	85685175	85698852	2	TRANS
cg19257356	1	NA	27854642	-	0.756782	0.0718406	6.01059e-26	3195-50	GNLY	P22749	Granulysin	85685175	85698852	2	TRANS
cg13192602	3	NA	151976532	-	1.19651	0.113608	6.15856e-26	6485-59	IGLL1	P15814	Immunoglobulin lambda-like polypeptide 1	23580302	23573125	22	TRANS
cg11972721	17	MED9	17394732	+	-1.62939	0.154717	6.18549e-26	17210-2	TCL1A	P56279	T-cell leukemia/lymphoma protein 1A	95714196	95709947	14	TRANS
cg09664107	12	NA	6855032	-	0.8905	0.0845568	6.19236e-26	3195-50	GNLY	P22749	Granulysin	85685175	85698852	2	TRANS
cg21387604	1	TGFB2;TGFB2	218518468	-	0.88943	0.0844559	6.19723e-26	9545-156	GZMK	P49863	Granzyme K	55024256	55034570	5	TRANS
cg02258751	2	ARHGAP15	144487774	+	-0.960655	0.0912194	6.19963e-26	9545-156	GZMK	P49863	Granzyme K	55024256	55034570	5	TRANS
cg15343023	17	NA	35078091	+	0.804314	0.0763776	6.23386e-26	9545-156	GZMK	P49863	Granzyme K	55024256	55034570	5	TRANS
cg03388786	8	LYN;LYN	56852253	+	0.832527	0.0790694	6.34662e-26	3195-50	GNLY	P22749	Granulysin	85685175	85698852	2	TRANS
cg13918228	12	CD69;CD69;CD69	9914965	-	-1.62765	0.15459	6.36317e-26	5728-60	FCRL1	Q96LA6	Fc receptor-like protein 1	157820120	157794403	1	TRANS
cg22354132	1	C1orf177;C1orf177	55273637	-	-1.47841	0.14044	6.4888e-26	3195-50	GNLY	P22749	Granulysin	85685175	85698852	2	TRANS
cg13515233	7	NCAPG2;NCAPG2;NCAPG2;NCAPG2	158448712	-	-1.22083	0.116013	6.74715e-26	3440-7	GZMA	P12544	Granzyme A	55102646	55110252	5	TRANS
cg24749947	2	ACVR1;ACVR1;ACVR1	158731577	-	0.941344	0.089463	6.82936e-26	9545-156	GZMK	P49863	Granzyme K	55024256	55034570	5	TRANS
cg16696044	7	LINC-PINT;LINC-PINT;LINC-PINT;LINC-PINT;LINC-PINT;LINC-PINT;LINC-PINT;LINC-PINT	130636436	-	-1.24771	0.11858	6.83273e-26	9545-156	GZMK	P49863	Granzyme K	55024256	55034570	5	TRANS
cg26788812	1	MEGF6	3438863	+	-1.3399	0.127343	6.84264e-26	3195-50	GNLY	P22749	Granulysin	85685175	85698852	2	TRANS
cg14372281	3	RASA2;RASA2;RASA2	141277039	+	0.788297	0.0749198	6.84956e-26	3195-50	GNLY	P22749	Granulysin	85685175	85698852	2	TRANS
cg25818097	2	NA	134975778	-	1.18111	0.112254	6.85356e-26	6485-59	IGLL1	P15814	Immunoglobulin lambda-like polypeptide 1	23580302	23573125	22	TRANS
cg22300839	1	COL16A1	32169770	-	0.757563	0.0720018	6.88081e-26	3195-50	GNLY	P22749	Granulysin	85685175	85698852	2	TRANS
cg18027122	16	ABCC1	16103437	+	-1.88216	0.178895	6.91119e-26	6485-59	IGLL1	P15814	Immunoglobulin lambda-like polypeptide 1	23580302	23573125	22	TRANS
cg05159623	16	EEF2K	22230029	+	-1.32514	0.125953	6.91633e-26	17210-2	TCL1A	P56279	T-cell leukemia/lymphoma protein 1A	95714196	95709947	14	TRANS
cg06643002	14	BRF1;BRF1;BRF1;BRF1;BRF1	105735797	-	-1.74305	0.16568	6.94251e-26	6485-59	IGLL1	P15814	Immunoglobulin lambda-like polypeptide 1	23580302	23573125	22	TRANS
cg16411369	6	NA	6933384	-	-1.60714	0.152771	6.99071e-26	17210-2	TCL1A	P56279	T-cell leukemia/lymphoma protein 1A	95714196	95709947	14	TRANS
cg05036909	5	MAST4;MAST4;MAST4;MAST4	66139656	+	-0.895692	0.0851509	7.07119e-26	3440-7	GZMA	P12544	Granzyme A	55102646	55110252	5	TRANS
cg06924277	10	TET1	70444385	-	-1.04013	0.0988844	7.08972e-26	3440-7	GZMA	P12544	Granzyme A	55102646	55110252	5	TRANS
cg03429643	2	MGAT4A;MGAT4A	99280963	-	1.03178	0.0980925	7.1025e-26	6485-59	IGLL1	P15814	Immunoglobulin lambda-like polypeptide 1	23580302	23573125	22	TRANS
cg03105774	7	ST7;ST7	116654858	+	0.816157	0.077595	7.12546e-26	3195-50	GNLY	P22749	Granulysin	85685175	85698852	2	TRANS
cg15598244	1	C1orf213;C1orf213;ZNF436;C1orf213	23696413	+	0.972176	0.0924484	7.30041e-26	9545-156	GZMK	P49863	Granzyme K	55024256	55034570	5	TRANS
cg08697251	5	LPCAT1	1489875	-	-0.883663	0.0840315	7.30195e-26	3195-50	GNLY	P22749	Granulysin	85685175	85698852	2	TRANS
cg03190219	7	NA	25898688	-	1.01341	0.0963756	7.35247e-26	9545-156	GZMK	P49863	Granzyme K	55024256	55034570	5	TRANS
cg08965235	11	LTBP3;LTBP3;LTBP3;LTBP3	65325158	+	0.844315	0.0802981	7.38633e-26	9545-156	GZMK	P49863	Granzyme K	55024256	55034570	5	TRANS
cg01934484	8	TRAPPC9;TRAPPC9	140754622	-	-1.50097	0.142751	7.40052e-26	9545-156	GZMK	P49863	Granzyme K	55024256	55034570	5	TRANS
cg26908895	3	MED12L;P2RY14	150983731	+	-1.4374	0.136723	7.50237e-26	6485-59	IGLL1	P15814	Immunoglobulin lambda-like polypeptide 1	23580302	23573125	22	TRANS
cg00860712	1	BTG2	203274134	+	1.18035	0.112273	7.50425e-26	5728-60	FCRL1	Q96LA6	Fc receptor-like protein 1	157820120	157794403	1	TRANS
cg19044550	11	NA	70308049	-	-1.44254	0.13722	7.55849e-26	9545-156	GZMK	P49863	Granzyme K	55024256	55034570	5	TRANS
cg01581561	4	NA	10152845	-	-1.57564	0.149885	7.58263e-26	5728-60	FCRL1	Q96LA6	Fc receptor-like protein 1	157820120	157794403	1	TRANS
cg03048919	2	NA	8656829	-	-1.53186	0.145729	7.62991e-26	3195-50	GNLY	P22749	Granulysin	85685175	85698852	2	TRANS
cg25017584	8	NA	144824658	-	-1.07277	0.102061	7.67645e-26	3195-50	GNLY	P22749	Granulysin	85685175	85698852	2	TRANS
cg04657000	6	FYN	112115430	-	-1.26836	0.120674	7.71336e-26	9545-156	GZMK	P49863	Granzyme K	55024256	55034570	5	TRANS
cg02243630	4	KIAA0922;KIAA0922	154386540	+	0.939489	0.0893932	7.80025e-26	3195-50	GNLY	P22749	Granulysin	85685175	85698852	2	TRANS
cg12685640	1	NA	208714976	+	-1.36026	0.12943	7.8032e-26	3440-7	GZMA	P12544	Granzyme A	55102646	55110252	5	TRANS
cg11195633	2	GNLY;GNLY;GNLY	85920874	+	-1.78606	0.169948	7.81056e-26	3195-50	GNLY	P22749	Granulysin	85685175	85698852	2	CIS
cg17104429	20	NA	572111	+	-1.13028	0.107551	7.8312e-26	9545-156	GZMK	P49863	Granzyme K	55024256	55034570	5	TRANS
cg02995710	3	EIF4E3;EIF4E3	71805022	-	-0.70502	0.0670926	7.92319e-26	10754-113	PROK2	Q9HC23	Prokineticin-2	71785206	71771655	3	CIS
cg21238882	6	DOPEY1;DOPEY1	83796488	+	-1.05481	0.100383	7.95065e-26	3195-50	GNLY	P22749	Granulysin	85685175	85698852	2	TRANS
cg01135380	19	NA	18526342	-	0.983137	0.0935629	7.95597e-26	3195-50	GNLY	P22749	Granulysin	85685175	85698852	2	TRANS
cg08495950	12	ACRBP	6747441	+	-1.71254	0.16298	7.96238e-26	5728-60	FCRL1	Q96LA6	Fc receptor-like protein 1	157820120	157794403	1	TRANS
cg13901712	12	CCDC91	28696068	-	-1.29079	0.122843	7.96923e-26	3440-7	GZMA	P12544	Granzyme A	55102646	55110252	5	TRANS
cg08697251	5	LPCAT1	1489875	-	-0.891148	0.0848116	7.98747e-26	3440-7	GZMA	P12544	Granzyme A	55102646	55110252	5	TRANS
cg09001573	10	HHEX	94450826	-	0.926071	0.0881376	8.01184e-26	3440-7	GZMA	P12544	Granzyme A	55102646	55110252	5	TRANS
cg18899777	8	GRHL2	102506551	-	0.810729	0.0771646	8.06408e-26	9545-156	GZMK	P49863	Granzyme K	55024256	55034570	5	TRANS
cg05257097	17	MAP3K14-AS1;MAP3K14-AS1;SPATA32;MAP3K14;MAP3K14-AS1;MAP3K14-AS1;MAP3K14-AS1	43340758	-	-1.79316	0.170682	8.1209e-26	5728-60	FCRL1	Q96LA6	Fc receptor-like protein 1	157820120	157794403	1	TRANS
cg00704681	19	NA	30115207	-	-1.33859	0.127419	8.15144e-26	3195-50	GNLY	P22749	Granulysin	85685175	85698852	2	TRANS
cg26408118	2	ACVR1;ACVR1	158599659	-	-1.64257	0.156367	8.22529e-26	9545-156	GZMK	P49863	Granzyme K	55024256	55034570	5	TRANS
cg15451980	15	RORA	60959637	-	-0.86536	0.0823838	8.27865e-26	3195-50	GNLY	P22749	Granulysin	85685175	85698852	2	TRANS
cg02593918	1	HSPG2;HSPG2	22164880	-	-1.33892	0.127477	8.34916e-26	9545-156	GZMK	P49863	Granzyme K	55024256	55034570	5	TRANS
cg08033142	2	PRKCE	46260367	+	-1.03895	0.0989171	8.3497e-26	3440-7	GZMA	P12544	Granzyme A	55102646	55110252	5	TRANS
cg19779057	1	SOX13	204073369	-	-2.36531	0.2252	8.35634e-26	3195-50	GNLY	P22749	Granulysin	85685175	85698852	2	TRANS
cg26354180	17	AATF	35305470	+	0.939998	0.0894984	8.37168e-26	9545-156	GZMK	P49863	Granzyme K	55024256	55034570	5	TRANS
cg20301308	1	NA	65534742	-	0.827371	0.0787771	8.39499e-26	3195-50	GNLY	P22749	Granulysin	85685175	85698852	2	TRANS
cg21027535	15	NA	80634507	-	-1.65595	0.157687	8.49846e-26	9545-156	GZMK	P49863	Granzyme K	55024256	55034570	5	TRANS
cg26832294	4	TNIP3;TNIP3	122078348	+	0.658034	0.0626683	8.61348e-26	9545-156	GZMK	P49863	Granzyme K	55024256	55034570	5	TRANS
cg15988287	13	NA	27516202	+	-1.28614	0.122496	8.68966e-26	3440-7	GZMA	P12544	Granzyme A	55102646	55110252	5	TRANS
cg10196751	1	NA	175186983	+	-1.23063	0.117215	8.73769e-26	5728-60	FCRL1	Q96LA6	Fc receptor-like protein 1	157820120	157794403	1	TRANS
cg13254958	16	NA	84548506	-	0.967523	0.0921559	8.75249e-26	17210-2	TCL1A	P56279	T-cell leukemia/lymphoma protein 1A	95714196	95709947	14	TRANS
cg07438546	11	MIR6751;SYVN1;SYVN1;SYVN1;SYVN1	64897635	-	-2.2231	0.211764	8.82093e-26	5728-60	FCRL1	Q96LA6	Fc receptor-like protein 1	157820120	157794403	1	TRANS
cg14135248	7	MAD1L1;MAD1L1;MAD1L1;MAD1L1;MAD1L1	2020495	+	-0.770087	0.073356	8.82812e-26	5728-60	FCRL1	Q96LA6	Fc receptor-like protein 1	157820120	157794403	1	TRANS
cg22648984	1	ARHGEF11;ARHGEF11	156915721	+	-1.53072	0.145812	8.82869e-26	3440-7	GZMA	P12544	Granzyme A	55102646	55110252	5	TRANS
cg00299943	22	L3MBTL2	41613692	-	0.93507	0.0890735	8.84815e-26	9545-156	GZMK	P49863	Granzyme K	55024256	55034570	5	TRANS
cg12623536	10	SPOCK2;SPOCK2	73848817	-	0.882721	0.0841024	9.03149e-26	9545-156	GZMK	P49863	Granzyme K	55024256	55034570	5	TRANS
cg09001573	10	HHEX	94450826	-	0.92504	0.0881381	9.07468e-26	9545-156	GZMK	P49863	Granzyme K	55024256	55034570	5	TRANS
cg09324669	1	NA	234749105	-	0.83052	0.0791425	9.20645e-26	3440-7	GZMA	P12544	Granzyme A	55102646	55110252	5	TRANS
cg24576940	7	KCNH2;KCNH2;KCNH2	150648283	+	-0.730913	0.0696517	9.22034e-26	4148-49	PAPPA	Q13219	Pappalysin-1	116153791	116402321	9	TRANS
cg01444574	2	NA	128617328	+	0.961309	0.0916175	9.33913e-26	3195-50	GNLY	P22749	Granulysin	85685175	85698852	2	TRANS
cg13458609	9	ENG;ENG	130608923	-	-1.68817	0.160905	9.43197e-26	4148-49	PAPPA	Q13219	Pappalysin-1	116153791	116402321	9	TRANS
cg04054586	7	NA	127761359	+	-1.41733	0.135096	9.47643e-26	3195-50	GNLY	P22749	Granulysin	85685175	85698852	2	TRANS
cg12273325	22	PIK3IP1;PIK3IP1	31689831	+	1.16967	0.111501	9.58072e-26	3195-50	GNLY	P22749	Granulysin	85685175	85698852	2	TRANS
cg16272981	5	LPCAT1	1489889	-	-0.544383	0.0518946	9.58487e-26	3195-50	GNLY	P22749	Granulysin	85685175	85698852	2	TRANS
cg11363726	3	RFTN1	16475415	-	-1.46425	0.139592	9.65315e-26	17210-2	TCL1A	P56279	T-cell leukemia/lymphoma protein 1A	95714196	95709947	14	TRANS
cg07145038	5	NA	55374514	-	-1.78834	0.170494	9.6896e-26	6485-59	IGLL1	P15814	Immunoglobulin lambda-like polypeptide 1	23580302	23573125	22	TRANS
cg05585911	6	CDC5L	44396701	+	-1.36469	0.130112	9.75163e-26	3195-50	GNLY	P22749	Granulysin	85685175	85698852	2	TRANS
cg17429587	12	NCOR2;NCOR2	124905230	+	-2.3167	0.2209	9.85204e-26	9015-1	PRG3	Q9Y2Y8	Proteoglycan 3	57381150	57376769	11	TRANS
cg13352520	5	NA	65418807	+	-1.305	0.12444	9.90816e-26	3195-50	GNLY	P22749	Granulysin	85685175	85698852	2	TRANS
cg26795340	12	GPD1;C12orf62	50504814	-	-1.86569	0.177908	9.92684e-26	5728-60	FCRL1	Q96LA6	Fc receptor-like protein 1	157820120	157794403	1	TRANS
cg06690548	4	SLC7A11	139162808	-	-1.02003	0.0972869	1.01494e-25	8989-40	SCUBE1	Q8IWY4	Signal peptide, CUB and EGF-like domain-containing protein 1	43343372	43197280	22	TRANS
cg14622549	12	EP400	132549292	+	-0.806462	0.0769183	1.01601e-25	5728-60	FCRL1	Q96LA6	Fc receptor-like protein 1	157820120	157794403	1	TRANS
cg19260922	12	ERC1;ERC1;ERC1;ERC1;ERC1;ERC1	1413681	+	-1.52072	0.145042	1.01603e-25	4148-49	PAPPA	Q13219	Pappalysin-1	116153791	116402321	9	TRANS
cg26650039	7	NA	155077544	-	-1.81714	0.173327	1.02456e-25	5728-60	FCRL1	Q96LA6	Fc receptor-like protein 1	157820120	157794403	1	TRANS
cg22143698	5	ANKRD33B	10608058	-	0.86184	0.0822137	1.03498e-25	9545-156	GZMK	P49863	Granzyme K	55024256	55034570	5	TRANS
cg27555880	5	NA	132000014	-	-1.24092	0.118413	1.07188e-25	3195-50	GNLY	P22749	Granulysin	85685175	85698852	2	TRANS
cg22416002	22	RPL3;RNU86;RPL3	39713062	-	-1.37802	0.131496	1.07244e-25	9545-156	GZMK	P49863	Granzyme K	55024256	55034570	5	TRANS
cg13904970	5	ZNF608	123987667	-	0.438395	0.0418336	1.0732e-25	9545-156	GZMK	P49863	Granzyme K	55024256	55034570	5	TRANS
cg04822495	12	PLXNC1	94676688	-	1.1566	0.110377	1.08302e-25	5728-60	FCRL1	Q96LA6	Fc receptor-like protein 1	157820120	157794403	1	TRANS
cg04783450	6	NA	42068088	-	-1.85278	0.176839	1.09956e-25	3195-50	GNLY	P22749	Granulysin	85685175	85698852	2	TRANS
cg05789968	12	ANO2;ANO2	5672678	-	-1.82433	0.17413	1.1037e-25	3195-50	GNLY	P22749	Granulysin	85685175	85698852	2	TRANS
cg18395636	11	RAB38	87908785	+	0.805281	0.076866	1.10848e-25	9545-156	GZMK	P49863	Granzyme K	55024256	55034570	5	TRANS
cg07222852	2	MCFD2;MCFD2;MCFD2;MCFD2;MCFD2;MCFD2;MCFD2	47137221	+	-1.18594	0.113201	1.10877e-25	3195-50	GNLY	P22749	Granulysin	85685175	85698852	2	TRANS
cg20239912	17	CACNA1G;CACNA1G;CACNA1G;CACNA1G;CACNA1G;CACNA1G;CACNA1G;CACNA1G;CACNA1G;CACNA1G;CACNA1G;CACNA1G;CACNA1G;CACNA1G	48689192	-	-1.79694	0.171529	1.11378e-25	9545-156	GZMK	P49863	Granzyme K	55024256	55034570	5	TRANS
cg05036909	5	MAST4;MAST4;MAST4;MAST4	66139656	+	-0.892035	0.0851514	1.11503e-25	9545-156	GZMK	P49863	Granzyme K	55024256	55034570	5	TRANS
cg01561780	9	GABBR2	101253517	+	-1.19808	0.114369	1.11917e-25	3440-7	GZMA	P12544	Granzyme A	55102646	55110252	5	TRANS
cg23526205	13	TBC1D4;TBC1D4;TBC1D4	76007310	-	-1.56487	0.149391	1.12539e-25	3440-7	GZMA	P12544	Granzyme A	55102646	55110252	5	TRANS
cg19037310	7	NA	1546068	+	0.955412	0.0912156	1.13466e-25	9545-156	GZMK	P49863	Granzyme K	55024256	55034570	5	TRANS
cg17028595	10	LOC283050;LOC283050;LOC283050	80725361	-	-1.0572	0.100935	1.1362e-25	3195-50	GNLY	P22749	Granulysin	85685175	85698852	2	TRANS
cg10704177	1	INADL	62209607	+	-1.78194	0.170132	1.13885e-25	4148-49	PAPPA	Q13219	Pappalysin-1	116153791	116402321	9	TRANS
cg01403641	15	RORA-AS1;RORA-AS1;RORA-AS1;RORA-AS1;RORA;RORA;RORA;RORA	60818455	-	-1.23738	0.11814	1.13946e-25	3195-50	GNLY	P22749	Granulysin	85685175	85698852	2	TRANS
cg23021833	2	NA	161552371	-	-1.83585	0.175281	1.14077e-25	9545-156	GZMK	P49863	Granzyme K	55024256	55034570	5	TRANS
cg14451275	1	NA	16081988	-	-1.78753	0.170668	1.14088e-25	3195-50	GNLY	P22749	Granulysin	85685175	85698852	2	TRANS
cg14750782	17	ANKFY1;ANKFY1;ANKFY1	4119394	-	-1.68933	0.161305	1.15092e-25	5728-60	FCRL1	Q96LA6	Fc receptor-like protein 1	157820120	157794403	1	TRANS
cg04895445	3	ATG7;ATG7;ATG7	11342661	+	-1.32335	0.12636	1.15105e-25	3195-50	GNLY	P22749	Granulysin	85685175	85698852	2	TRANS
cg11642681	8	NA	29210373	-	1.01766	0.0971879	1.17317e-25	9545-156	GZMK	P49863	Granzyme K	55024256	55034570	5	TRANS
cg20276144	17	MSI2;MSI2	55706159	+	-1.65147	0.157736	1.18855e-25	17210-2	TCL1A	P56279	T-cell leukemia/lymphoma protein 1A	95714196	95709947	14	TRANS
cg27094756	21	NA	26873972	-	-1.45887	0.139343	1.19098e-25	9545-156	GZMK	P49863	Granzyme K	55024256	55034570	5	TRANS
cg25522181	2	CIAO1	96933283	-	-1.42303	0.135923	1.19463e-25	3195-50	GNLY	P22749	Granulysin	85685175	85698852	2	TRANS
cg22505924	2	NA	64488157	+	0.805804	0.0769751	1.2071e-25	3440-7	GZMA	P12544	Granzyme A	55102646	55110252	5	TRANS
cg27549079	15	CSNK1G1	64566942	-	0.938325	0.0896572	1.24164e-25	9545-156	GZMK	P49863	Granzyme K	55024256	55034570	5	TRANS
cg07119168	14	SPTB	65225253	+	-1.47566	0.141	1.24222e-25	3195-50	GNLY	P22749	Granulysin	85685175	85698852	2	TRANS
cg10603275	3	CHL1	239665	+	0.585966	0.0559907	1.24543e-25	9545-156	GZMK	P49863	Granzyme K	55024256	55034570	5	TRANS
cg26430059	14	FOXN3;FOXN3	89770384	-	0.893853	0.0854113	1.24715e-25	9545-156	GZMK	P49863	Granzyme K	55024256	55034570	5	TRANS
cg04822495	12	PLXNC1	94676688	-	1.15158	0.11004	1.24931e-25	6485-59	IGLL1	P15814	Immunoglobulin lambda-like polypeptide 1	23580302	23573125	22	TRANS
cg02128040	3	NA	142667252	+	-1.28502	0.122802	1.26162e-25	9545-156	GZMK	P49863	Granzyme K	55024256	55034570	5	TRANS
cg09324669	1	NA	234749105	-	0.820639	0.0784239	1.26213e-25	3195-50	GNLY	P22749	Granulysin	85685175	85698852	2	TRANS
cg20506347	3	FOXP1;FOXP1	71355161	+	0.851613	0.0813875	1.26836e-25	3195-50	GNLY	P22749	Granulysin	85685175	85698852	2	TRANS
cg12092786	22	NA	42332408	-	-1.73468	0.165783	1.27043e-25	5728-60	FCRL1	Q96LA6	Fc receptor-like protein 1	157820120	157794403	1	TRANS
cg11546475	7	RNF216;RNF216	5733188	+	0.864234	0.0825998	1.2788e-25	3195-50	GNLY	P22749	Granulysin	85685175	85698852	2	TRANS
cg15122536	11	LRP5;LRP5	68123164	-	-1.67611	0.160206	1.28849e-25	5728-60	FCRL1	Q96LA6	Fc receptor-like protein 1	157820120	157794403	1	TRANS
cg22855933	2	NA	157179512	+	0.954705	0.0912537	1.28967e-25	3440-7	GZMA	P12544	Granzyme A	55102646	55110252	5	TRANS
cg18359575	1	LCK	32721190	+	1.28797	0.123113	1.29565e-25	6485-59	IGLL1	P15814	Immunoglobulin lambda-like polypeptide 1	23580302	23573125	22	TRANS
cg08498542	3	FRMD4B	69261753	+	1.08985	0.104179	1.30093e-25	5728-60	FCRL1	Q96LA6	Fc receptor-like protein 1	157820120	157794403	1	TRANS
cg24096902	1	WASF2;WASF2	27754893	-	0.795805	0.0760735	1.30474e-25	3195-50	GNLY	P22749	Granulysin	85685175	85698852	2	TRANS
cg08529481	1	STK40	36832173	+	1.07874	0.103128	1.31481e-25	3195-50	GNLY	P22749	Granulysin	85685175	85698852	2	TRANS
cg18017657	6	MAPK13;MAPK13	36103968	+	-1.50524	0.143903	1.31728e-25	6485-59	IGLL1	P15814	Immunoglobulin lambda-like polypeptide 1	23580302	23573125	22	TRANS
cg03382805	22	NA	23905582	+	-1.20153	0.114879	1.33089e-25	5728-60	FCRL1	Q96LA6	Fc receptor-like protein 1	157820120	157794403	1	TRANS
cg14755717	11	CD81;CD81	2415046	+	-1.37543	0.131518	1.34434e-25	5728-60	FCRL1	Q96LA6	Fc receptor-like protein 1	157820120	157794403	1	TRANS
cg17634650	4	NA	10966220	+	-1.73546	0.16595	1.35065e-25	3291-30	FCER2	P06734	Low affinity immunoglobulin epsilon Fc receptor	7702146	7688758	19	TRANS
cg20908276	14	NA	106134542	-	-0.795277	0.076048	1.35279e-25	5728-60	FCRL1	Q96LA6	Fc receptor-like protein 1	157820120	157794403	1	TRANS
cg24791971	3	GADL1	30821550	+	-1.64935	0.157721	1.35549e-25	3440-7	GZMA	P12544	Granzyme A	55102646	55110252	5	TRANS
cg13811092	5	MAST4;MAST4;MAST4	66010095	+	-1.25909	0.120407	1.36164e-25	3440-7	GZMA	P12544	Granzyme A	55102646	55110252	5	TRANS
cg02595823	10	SPOCK2;SPOCK2	73848915	-	0.927736	0.0887286	1.37705e-25	3195-50	GNLY	P22749	Granulysin	85685175	85698852	2	TRANS
cg23720822	19	MYO1F	8634583	+	1.3187	0.126127	1.38501e-25	5728-60	FCRL1	Q96LA6	Fc receptor-like protein 1	157820120	157794403	1	TRANS
cg17014757	1	CHI3L1	203156097	-	-0.549252	0.0525347	1.38963e-25	11104-13	CHI3L1	P36222	Chitinase-3-like protein 1	203186704	203178931	1	CIS
cg18297196	6	TREML2	41168941	-	0.849487	0.0812564	1.39866e-25	9545-156	GZMK	P49863	Granzyme K	55024256	55034570	5	TRANS
cg26795340	12	GPD1;C12orf62	50504814	-	-1.85692	0.177621	1.39877e-25	17210-2	TCL1A	P56279	T-cell leukemia/lymphoma protein 1A	95714196	95709947	14	TRANS
cg12700074	6	AKAP7;AKAP7;AKAP7	131571435	-	0.876227	0.0838205	1.4106e-25	9545-156	GZMK	P49863	Granzyme K	55024256	55034570	5	TRANS
cg04689829	2	NA	43390215	+	-1.55116	0.148391	1.4169e-25	5728-60	FCRL1	Q96LA6	Fc receptor-like protein 1	157820120	157794403	1	TRANS
cg10467255	20	SYNDIG1	24483119	+	-1.71261	0.16384	1.42004e-25	3195-50	GNLY	P22749	Granulysin	85685175	85698852	2	TRANS
cg10642599	10	NA	74014931	+	0.823459	0.0787849	1.43487e-25	9545-156	GZMK	P49863	Granzyme K	55024256	55034570	5	TRANS
cg25915940	11	NAV2;NAV2;NAV2;NAV2;NAV2;NAV2	20044340	+	-1.73665	0.166155	1.43569e-25	5728-60	FCRL1	Q96LA6	Fc receptor-like protein 1	157820120	157794403	1	TRANS
cg25984344	10	DOCK1;FAM196A	128994608	+	0.623774	0.0596837	1.44485e-25	9545-156	GZMK	P49863	Granzyme K	55024256	55034570	5	TRANS
cg10853723	5	NDST1;NDST1	149906884	-	-1.30449	0.124823	1.45373e-25	3440-7	GZMA	P12544	Granzyme A	55102646	55110252	5	TRANS
cg20615910	6	NA	11607923	+	-1.58311	0.151492	1.46338e-25	9545-156	GZMK	P49863	Granzyme K	55024256	55034570	5	TRANS
cg23944804	20	BTBD3	11871384	+	0.517688	0.0495408	1.46962e-25	9545-156	GZMK	P49863	Granzyme K	55024256	55034570	5	TRANS
cg15957747	1	ZNF436-AS1;ZNF436-AS1;ZNF436	23696407	+	0.949452	0.0908674	1.48446e-25	9545-156	GZMK	P49863	Granzyme K	55024256	55034570	5	TRANS
cg15532942	18	NFATC1;NFATC1;NFATC1;NFATC1;NFATC1	77220712	+	-1.28778	0.123251	1.48904e-25	17210-2	TCL1A	P56279	T-cell leukemia/lymphoma protein 1A	95714196	95709947	14	TRANS
cg16015622	3	HMCES;HMCES	128996855	-	-2.30601	0.220722	1.50344e-25	17210-2	TCL1A	P56279	T-cell leukemia/lymphoma protein 1A	95714196	95709947	14	TRANS
cg20934105	14	RIN3	93118717	+	0.879692	0.0842088	1.51933e-25	9545-156	GZMK	P49863	Granzyme K	55024256	55034570	5	TRANS
cg13823257	9	NA	35666823	-	-1.66512	0.159396	1.52134e-25	17210-2	TCL1A	P56279	T-cell leukemia/lymphoma protein 1A	95714196	95709947	14	TRANS
cg06449396	22	NA	46382247	+	-1.38706	0.132798	1.54603e-25	3195-50	GNLY	P22749	Granulysin	85685175	85698852	2	TRANS
cg04623770	4	NA	146655855	+	-1.5395	0.147398	1.55321e-25	9545-156	GZMK	P49863	Granzyme K	55024256	55034570	5	TRANS
cg05085499	1	BTBD19	45276325	+	0.916059	0.0877172	1.57209e-25	3195-50	GNLY	P22749	Granulysin	85685175	85698852	2	TRANS
cg08437936	7	NA	2762974	+	-1.56595	0.149949	1.57404e-25	17210-2	TCL1A	P56279	T-cell leukemia/lymphoma protein 1A	95714196	95709947	14	TRANS
cg24869851	7	ZNF789	99081553	-	-1.61367	0.15452	1.57515e-25	4148-49	PAPPA	Q13219	Pappalysin-1	116153791	116402321	9	TRANS
cg14688905	12	SLC11A2	51403056	-	0.888026	0.0850349	1.57621e-25	3440-7	GZMA	P12544	Granzyme A	55102646	55110252	5	TRANS
cg13515233	7	NCAPG2;NCAPG2;NCAPG2;NCAPG2	158448712	-	-1.2115	0.116013	1.58114e-25	9545-156	GZMK	P49863	Granzyme K	55024256	55034570	5	TRANS
cg11081261	14	WDR20;WDR20;WDR20;WDR20;WDR20;WDR20;WDR20;WDR20;WDR20	102656363	+	-1.89705	0.181675	1.59383e-25	9015-1	PRG3	Q9Y2Y8	Proteoglycan 3	57381150	57376769	11	TRANS
cg22285621	11	SSH3	67071322	-	0.938244	0.0898539	1.59622e-25	5728-60	FCRL1	Q96LA6	Fc receptor-like protein 1	157820120	157794403	1	TRANS
cg02881488	21	PDE9A;PDE9A;PDE9A;PDE9A;PDE9A;PDE9A;PDE9A;PDE9A;PDE9A;PDE9A;PDE9A;PDE9A;PDE9A;PDE9A;PDE9A;PDE9A;PDE9A;PDE9A;PDE9A;PDE9A	44088768	+	-1.46472	0.140279	1.60327e-25	17210-2	TCL1A	P56279	T-cell leukemia/lymphoma protein 1A	95714196	95709947	14	TRANS
cg23635935	8	NA	98596240	-	-1.08766	0.104178	1.62038e-25	3440-7	GZMA	P12544	Granzyme A	55102646	55110252	5	TRANS
cg07556911	7	MAD1L1;MAD1L1;MAD1L1	2044787	+	-1.63623	0.156725	1.62572e-25	6485-59	IGLL1	P15814	Immunoglobulin lambda-like polypeptide 1	23580302	23573125	22	TRANS
cg19750908	7	COBL;COBL	51086038	+	-1.46583	0.140405	1.62805e-25	3195-50	GNLY	P22749	Granulysin	85685175	85698852	2	TRANS
cg24332995	6	OPRM1;IPCEF1;IPCEF1;IPCEF1	154482894	-	-1.39689	0.133809	1.63793e-25	3440-7	GZMA	P12544	Granzyme A	55102646	55110252	5	TRANS
cg22027573	9	NA	131980096	+	-1.65109	0.158162	1.64147e-25	3195-50	GNLY	P22749	Granulysin	85685175	85698852	2	TRANS
cg03415089	13	ALOX5AP;ALOX5AP	31309497	+	0.872319	0.083572	1.664e-25	3195-50	GNLY	P22749	Granulysin	85685175	85698852	2	TRANS
cg25002426	2	KIF3C	26150583	-	-1.12061	0.107362	1.66765e-25	3440-7	GZMA	P12544	Granzyme A	55102646	55110252	5	TRANS
cg08176395	2	ASAP2;ASAP2	9516223	-	-1.50293	0.144019	1.70422e-25	9545-156	GZMK	P49863	Granzyme K	55024256	55034570	5	TRANS
cg23668184	2	SOX11;SOX11	5836713	+	0.545307	0.0522578	1.71733e-25	9545-156	GZMK	P49863	Granzyme K	55024256	55034570	5	TRANS
cg10061361	4	TNIP3;TNIP3	122078167	-	0.574255	0.0550352	1.72847e-25	9545-156	GZMK	P49863	Granzyme K	55024256	55034570	5	TRANS
cg13118684	6	NA	107272133	+	-1.55296	0.148833	1.72996e-25	4148-49	PAPPA	Q13219	Pappalysin-1	116153791	116402321	9	TRANS
cg08969102	5	NA	133563532	-	-2.04604	0.196091	1.7315e-25	4148-49	PAPPA	Q13219	Pappalysin-1	116153791	116402321	9	TRANS
cg22867657	2	FAM49A	16802329	-	-1.63101	0.156329	1.7493e-25	5728-60	FCRL1	Q96LA6	Fc receptor-like protein 1	157820120	157794403	1	TRANS
cg15256244	3	SHISA5;SHISA5;SHISA5;SHISA5;SHISA5	48518327	+	-1.35869	0.130238	1.76479e-25	6485-59	IGLL1	P15814	Immunoglobulin lambda-like polypeptide 1	23580302	23573125	22	TRANS
cg08641278	10	SPOCK2;SPOCK2;SPOCK2;SPOCK2	73848764	-	0.739661	0.0709134	1.79976e-25	9545-156	GZMK	P49863	Granzyme K	55024256	55034570	5	TRANS
cg19313408	21	COL18A1	46827585	+	-1.43244	0.137353	1.82912e-25	3195-50	GNLY	P22749	Granulysin	85685175	85698852	2	TRANS
cg23296747	2	FEV	219851835	+	-1.90305	0.182478	1.82941e-25	3195-50	GNLY	P22749	Granulysin	85685175	85698852	2	TRANS
cg17060379	22	APOBEC3G	39476799	-	-1.26779	0.12157	1.83707e-25	3195-50	GNLY	P22749	Granulysin	85685175	85698852	2	TRANS
cg14055887	9	SURF4	136236665	+	-1.73785	0.166645	1.83871e-25	9545-156	GZMK	P49863	Granzyme K	55024256	55034570	5	TRANS
cg27565277	16	XYLT1	17228474	-	-1.20856	0.115899	1.85353e-25	9545-156	GZMK	P49863	Granzyme K	55024256	55034570	5	TRANS
cg02234653	2	AP1S3	224625080	-	-1.18531	0.113673	1.85953e-25	3195-50	GNLY	P22749	Granulysin	85685175	85698852	2	TRANS
cg26399994	1	PTPRC;PTPRC;PTPRC;PTPRC	198649046	-	-1.27387	0.122168	1.86304e-25	9545-156	GZMK	P49863	Granzyme K	55024256	55034570	5	TRANS
cg02724824	10	ZNF365;ZNF365	64374721	+	-1.18727	0.113869	1.87336e-25	3195-50	GNLY	P22749	Granulysin	85685175	85698852	2	TRANS
cg21743182	7	CDK14	90339132	+	-1.81875	0.174433	1.87492e-25	5728-60	FCRL1	Q96LA6	Fc receptor-like protein 1	157820120	157794403	1	TRANS
cg22867657	2	FAM49A	16802329	-	-1.62911	0.156248	1.8778e-25	17210-2	TCL1A	P56279	T-cell leukemia/lymphoma protein 1A	95714196	95709947	14	TRANS
cg14689537	10	HHEX	94450866	-	0.756341	0.0725437	1.88647e-25	3440-7	GZMA	P12544	Granzyme A	55102646	55110252	5	TRANS
cg10215401	8	NA	131058332	-	0.870475	0.0834928	1.89155e-25	3440-7	GZMA	P12544	Granzyme A	55102646	55110252	5	TRANS
cg01280674	1	ERO1B	236439326	+	-1.08998	0.104549	1.89645e-25	3440-7	GZMA	P12544	Granzyme A	55102646	55110252	5	TRANS
cg27287578	1	RERE;RERE	8586010	-	0.823421	0.0789828	1.90021e-25	3195-50	GNLY	P22749	Granulysin	85685175	85698852	2	TRANS
cg13140258	3	LOC100507391	194459282	+	-1.35292	0.129792	1.9322e-25	9545-156	GZMK	P49863	Granzyme K	55024256	55034570	5	TRANS
cg08079760	7	COPG2	130148702	+	-1.21001	0.116097	1.95855e-25	9545-156	GZMK	P49863	Granzyme K	55024256	55034570	5	TRANS
cg24385548	9	EHMT1;EHMT1	140639443	+	-1.56732	0.150381	1.96179e-25	6485-59	IGLL1	P15814	Immunoglobulin lambda-like polypeptide 1	23580302	23573125	22	TRANS
cg23702610	15	NA	100017287	-	0.991464	0.0951324	1.96892e-25	3195-50	GNLY	P22749	Granulysin	85685175	85698852	2	TRANS
cg12245060	12	WSB2;WSB2;WSB2	118491123	-	-1.57845	0.151455	1.96965e-25	3195-50	GNLY	P22749	Granulysin	85685175	85698852	2	TRANS
cg01107178	16	ANKRD11	89408248	+	-1.14675	0.110035	1.97303e-25	3195-50	GNLY	P22749	Granulysin	85685175	85698852	2	TRANS
cg17575365	7	CDK14;CDK14;CDK14;CDK14;CDK14;CDK14	90339136	+	-1.36058	0.130566	1.99713e-25	6485-59	IGLL1	P15814	Immunoglobulin lambda-like polypeptide 1	23580302	23573125	22	TRANS
cg02196805	5	CSF2	131409637	+	-1.85512	0.178025	1.99863e-25	3195-50	GNLY	P22749	Granulysin	85685175	85698852	2	TRANS
cg07135614	3	FOXL2;FOXL2	138663230	-	1.01497	0.097411	2.02107e-25	3440-7	GZMA	P12544	Granzyme A	55102646	55110252	5	TRANS
cg10413915	10	SH2D4B;SH2D4B	82299681	-	-1.57093	0.150773	2.02672e-25	17210-2	TCL1A	P56279	T-cell leukemia/lymphoma protein 1A	95714196	95709947	14	TRANS
cg12989088	22	TTC28	28403796	+	-1.39392	0.133787	2.03123e-25	3195-50	GNLY	P22749	Granulysin	85685175	85698852	2	TRANS
cg27379540	14	SAMD4A;SAMD4A	55173738	+	-1.57093	0.150796	2.06128e-25	3440-7	GZMA	P12544	Granzyme A	55102646	55110252	5	TRANS
cg12497181	3	TRANK1	36933055	-	-1.57146	0.150847	2.06135e-25	5728-60	FCRL1	Q96LA6	Fc receptor-like protein 1	157820120	157794403	1	TRANS
cg25818611	2	SH3BP4	235872830	+	-1.78369	0.171245	2.09514e-25	9545-156	GZMK	P49863	Granzyme K	55024256	55034570	5	TRANS
cg00969154	6	JARID2;JARID2	15401024	+	0.941535	0.0904009	2.11543e-25	9545-156	GZMK	P49863	Granzyme K	55024256	55034570	5	TRANS
cg19026207	17	TMEM97	26645466	+	-1.66732	0.160099	2.1337e-25	11239-49	TMPRSS6	Q8IU80	Transmembrane protease serine 6	37109713	37065436	22	TRANS
cg16240480	1	EDARADD;EDARADD	236557473	-	1.19243	0.114508	2.15168e-25	9545-156	GZMK	P49863	Granzyme K	55024256	55034570	5	TRANS
cg03000848	16	AXIN1;AXIN1	396164	-	-0.780189	0.0749265	2.16922e-25	3440-7	GZMA	P12544	Granzyme A	55102646	55110252	5	TRANS
cg00464927	11	LRP5	68139121	+	-0.845955	0.0812452	2.17733e-25	6485-59	IGLL1	P15814	Immunoglobulin lambda-like polypeptide 1	23580302	23573125	22	TRANS
cg16048647	15	CRTC3;CRTC3	91107436	-	0.894635	0.085923	2.18444e-25	3440-7	GZMA	P12544	Granzyme A	55102646	55110252	5	TRANS
cg12456014	14	NA	107253669	+	0.929415	0.0892634	2.18457e-25	9545-156	GZMK	P49863	Granzyme K	55024256	55034570	5	TRANS
cg15881339	8	NA	63920037	+	-1.35989	0.130615	2.198e-25	3440-7	GZMA	P12544	Granzyme A	55102646	55110252	5	TRANS
cg11698867	9	ABO	136150802	+	0.933113	0.0896286	2.2115e-25	8397-147	QSOX2	Q6ZRP7	Sulfhydryl oxidase 2	136245812	136206333	9	CIS
cg06045032	17	USP22	20924046	+	-1.59534	0.153254	2.2369e-25	6485-59	IGLL1	P15814	Immunoglobulin lambda-like polypeptide 1	23580302	23573125	22	TRANS
cg23900375	14	REC8;REC8	24648638	+	-1.17968	0.113324	2.23752e-25	17210-2	TCL1A	P56279	T-cell leukemia/lymphoma protein 1A	95714196	95709947	14	TRANS
cg18102099	16	PHLPP2;PHLPP2	71727329	-	-1.4459	0.138899	2.23878e-25	6485-59	IGLL1	P15814	Immunoglobulin lambda-like polypeptide 1	23580302	23573125	22	TRANS
cg06392637	15	NA	39487809	-	-1.58503	0.152284	2.27174e-25	9545-156	GZMK	P49863	Granzyme K	55024256	55034570	5	TRANS
cg06770731	16	SLC7A5	87863812	-	-1.14328	0.109851	2.2884e-25	5728-60	FCRL1	Q96LA6	Fc receptor-like protein 1	157820120	157794403	1	TRANS
cg24977301	20	BPIFB3	31656499	-	-1.58708	0.1525	2.30101e-25	9545-156	GZMK	P49863	Granzyme K	55024256	55034570	5	TRANS
cg22627406	19	C19orf38	10958968	-	0.937086	0.0900484	2.31654e-25	3195-50	GNLY	P22749	Granulysin	85685175	85698852	2	TRANS
cg20465027	1	NA	19372076	+	-1.21075	0.116351	2.32797e-25	3195-50	GNLY	P22749	Granulysin	85685175	85698852	2	TRANS
cg03963011	11	ETS1	128418551	-	0.823726	0.0791597	2.33094e-25	9545-156	GZMK	P49863	Granzyme K	55024256	55034570	5	TRANS
cg16186288	17	SSH2;SSH2;SSH2;SSH2	28049596	+	0.818598	0.0786751	2.35775e-25	9545-156	GZMK	P49863	Granzyme K	55024256	55034570	5	TRANS
cg13294736	3	NA	53849634	-	-1.38532	0.133145	2.36265e-25	3195-50	GNLY	P22749	Granulysin	85685175	85698852	2	TRANS
cg03244181	11	P2RY2;P2RY2;P2RY2	72948797	-	-2.11834	0.203601	2.36712e-25	3195-50	GNLY	P22749	Granulysin	85685175	85698852	2	TRANS
cg11112605	17	MKS1;MKS1;MKS1;MKS1	56283901	-	-2.18861	0.210356	2.36953e-25	9015-1	PRG3	Q9Y2Y8	Proteoglycan 3	57381150	57376769	11	TRANS
cg03628800	10	NA	129702726	+	-1.51336	0.145472	2.39938e-25	9545-156	GZMK	P49863	Granzyme K	55024256	55034570	5	TRANS
cg22926424	12	CNOT2;CNOT2;CNOT2;CNOT2	70721074	+	-1.20531	0.115865	2.41089e-25	9545-156	GZMK	P49863	Granzyme K	55024256	55034570	5	TRANS
cg17492413	10	NA	33271317	+	-1.55896	0.149863	2.41296e-25	3195-50	GNLY	P22749	Granulysin	85685175	85698852	2	TRANS
cg07094228	2	NA	235346629	-	-1.53578	0.147638	2.41975e-25	6485-59	IGLL1	P15814	Immunoglobulin lambda-like polypeptide 1	23580302	23573125	22	TRANS
cg01173814	1	RERE;RERE	8762310	-	0.828223	0.0796206	2.42479e-25	9545-156	GZMK	P49863	Granzyme K	55024256	55034570	5	TRANS
cg03593731	2	AOX2P	201606256	-	-1.2202	0.117306	2.43249e-25	9545-156	GZMK	P49863	Granzyme K	55024256	55034570	5	TRANS
cg04236871	12	CLIP1;CLIP1;CLIP1	122826219	-	-1.73599	0.166895	2.43636e-25	4148-49	PAPPA	Q13219	Pappalysin-1	116153791	116402321	9	TRANS
cg22731412	17	PITPNC1;PITPNC1	65487636	+	-1.54716	0.148746	2.44474e-25	3195-50	GNLY	P22749	Granulysin	85685175	85698852	2	TRANS
cg07778428	21	PAXBP1;PAXBP1;PAXBP1	34130201	-	-1.91566	0.184175	2.44621e-25	9015-1	PRG3	Q9Y2Y8	Proteoglycan 3	57381150	57376769	11	TRANS
cg20666585	15	NA	31523186	+	-1.36724	0.131452	2.45168e-25	5728-60	FCRL1	Q96LA6	Fc receptor-like protein 1	157820120	157794403	1	TRANS
cg04814784	3	VHL;VHL	10182561	-	-0.179709	0.017279	2.46863e-25	7628-40	CRELD1	Q96HD1	Cysteine-rich with EGF-like domain protein 1	9933793	9945413	3	CIS
cg16293569	11	KCNQ1;KCNQ1	2870208	+	-2.21955	0.213427	2.49058e-25	9545-156	GZMK	P49863	Granzyme K	55024256	55034570	5	TRANS
cg06070625	3	MITF;MITF	69812798	+	-2.12869	0.20471	2.51714e-25	9015-1	PRG3	Q9Y2Y8	Proteoglycan 3	57381150	57376769	11	TRANS
cg08973425	21	NA	40401238	+	-1.56588	0.150588	2.51936e-25	9545-156	GZMK	P49863	Granzyme K	55024256	55034570	5	TRANS
cg22498365	17	TBCD	80829028	+	-1.30185	0.125204	2.53599e-25	6485-59	IGLL1	P15814	Immunoglobulin lambda-like polypeptide 1	23580302	23573125	22	TRANS
cg19363081	1	ROR1;ROR1	64438673	-	-1.73935	0.167286	2.54647e-25	3440-7	GZMA	P12544	Granzyme A	55102646	55110252	5	TRANS
cg02218381	12	SLC11A2;SLC11A2;SLC11A2;SLC11A2;SLC11A2;SLC11A2;SLC11A2;SLC11A2;SLC11A2	51403059	-	0.865442	0.0832362	2.54743e-25	3440-7	GZMA	P12544	Granzyme A	55102646	55110252	5	TRANS
cg12349623	12	NCOR2;NCOR2;NCOR2	124876070	+	0.964398	0.0927598	2.5659e-25	9545-156	GZMK	P49863	Granzyme K	55024256	55034570	5	TRANS
cg09966797	6	SYTL3;SYTL3;SYTL3;SYTL3	159139165	-	-1.58487	0.152455	2.59429e-25	3195-50	GNLY	P22749	Granulysin	85685175	85698852	2	TRANS
cg05575921	5	AHRR	373378	+	-0.585636	0.0563348	2.59587e-25	7813-6	ALPP	P05187	Alkaline phosphatase, placental type	232378724	232382889	2	TRANS
cg07222852	2	MCFD2;MCFD2;MCFD2;MCFD2;MCFD2;MCFD2;MCFD2	47137221	+	-1.18937	0.114416	2.60936e-25	3440-7	GZMA	P12544	Granzyme A	55102646	55110252	5	TRANS
cg25078519	11	NA	111321477	+	-1.55708	0.149804	2.63664e-25	6485-59	IGLL1	P15814	Immunoglobulin lambda-like polypeptide 1	23580302	23573125	22	TRANS
cg24813323	12	PPM1H	63242527	+	-1.23498	0.118817	2.64144e-25	3440-7	GZMA	P12544	Granzyme A	55102646	55110252	5	TRANS
cg25892537	4	MAN2B2	6611128	-	-1.60849	0.154754	2.64559e-25	3195-50	GNLY	P22749	Granulysin	85685175	85698852	2	TRANS
cg15957747	1	ZNF436-AS1;ZNF436-AS1;ZNF436	23696407	+	0.936593	0.0901124	2.65128e-25	3195-50	GNLY	P22749	Granulysin	85685175	85698852	2	TRANS
cg06545060	7	ST7;ST7	116654897	+	0.867462	0.0834665	2.66977e-25	3440-7	GZMA	P12544	Granzyme A	55102646	55110252	5	TRANS
cg16263722	1	MECR;MECR	29523841	-	-2.42781	0.233614	2.68444e-25	9015-1	PRG3	Q9Y2Y8	Proteoglycan 3	57381150	57376769	11	TRANS
cg23838190	5	NA	132000045	-	-1.62661	0.156524	2.69413e-25	3195-50	GNLY	P22749	Granulysin	85685175	85698852	2	TRANS
cg24196354	6	GFOD1;GFOD1	13445503	-	1.0033	0.096546	2.69693e-25	9545-156	GZMK	P49863	Granzyme K	55024256	55034570	5	TRANS
cg22166025	6	FYN;FYN	112063039	+	-1.18802	0.114321	2.69911e-25	3195-50	GNLY	P22749	Granulysin	85685175	85698852	2	TRANS
cg21058458	2	NA	232783546	-	-1.80028	0.173268	2.74895e-25	9545-156	GZMK	P49863	Granzyme K	55024256	55034570	5	TRANS
cg16048647	15	CRTC3;CRTC3	91107436	-	0.892681	0.0859235	2.77515e-25	9545-156	GZMK	P49863	Granzyme K	55024256	55034570	5	TRANS
cg13368214	19	NA	45952602	-	-1.42045	0.13673	2.7899e-25	3195-50	GNLY	P22749	Granulysin	85685175	85698852	2	TRANS
cg06092310	1	MAN1C1	26097918	+	1.07742	0.103713	2.79767e-25	9545-156	GZMK	P49863	Granzyme K	55024256	55034570	5	TRANS
cg19313408	21	COL18A1	46827585	+	-1.44052	0.138666	2.79875e-25	9545-156	GZMK	P49863	Granzyme K	55024256	55034570	5	TRANS
cg02547724	6	MAS1L	29455365	+	-1.45721	0.140274	2.80122e-25	9545-156	GZMK	P49863	Granzyme K	55024256	55034570	5	TRANS
cg07729094	6	SLC22A16	110778051	-	-1.59966	0.153994	2.81761e-25	9545-156	GZMK	P49863	Granzyme K	55024256	55034570	5	TRANS
cg13657077	8	NA	61906032	-	-1.10441	0.106318	2.81885e-25	3195-50	GNLY	P22749	Granulysin	85685175	85698852	2	TRANS
cg18524177	10	LHPP;LHPP	126227216	+	-1.74273	0.167769	2.82199e-25	17210-2	TCL1A	P56279	T-cell leukemia/lymphoma protein 1A	95714196	95709947	14	TRANS
cg20732076	6	TRERF1	42335231	-	1.09309	0.105236	2.83869e-25	17210-2	TCL1A	P56279	T-cell leukemia/lymphoma protein 1A	95714196	95709947	14	TRANS
cg10718835	13	CRYL1	21046726	-	-1.49608	0.144034	2.84235e-25	6485-59	IGLL1	P15814	Immunoglobulin lambda-like polypeptide 1	23580302	23573125	22	TRANS
cg06665075	14	WDR25;WDR25	100895393	-	-0.990965	0.0954071	2.8505e-25	9545-156	GZMK	P49863	Granzyme K	55024256	55034570	5	TRANS
cg07065759	2	ANKRD44	198017462	+	0.911977	0.0878097	2.87655e-25	3195-50	GNLY	P22749	Granulysin	85685175	85698852	2	TRANS
cg11497957	8	ZNF572	125985846	+	0.689387	0.066378	2.87821e-25	9545-156	GZMK	P49863	Granzyme K	55024256	55034570	5	TRANS
cg00232201	9	LPAR1;LPAR1	113763001	-	-1.56362	0.150556	2.88248e-25	9545-156	GZMK	P49863	Granzyme K	55024256	55034570	5	TRANS
cg26790059	5	CYFIP2;C5orf40;CYFIP2;CYFIP2;C5orf40	156772562	-	-1.36785	0.131707	2.88451e-25	3195-50	GNLY	P22749	Granulysin	85685175	85698852	2	TRANS
cg26823762	2	NA	42369093	-	0.877041	0.0844504	2.89337e-25	9545-156	GZMK	P49863	Granzyme K	55024256	55034570	5	TRANS
cg06128194	5	NA	168035109	+	-1.55351	0.149593	2.90385e-25	9545-156	GZMK	P49863	Granzyme K	55024256	55034570	5	TRANS
cg01860091	1	SH3BP5L	249113412	+	1.36666	0.131617	2.9445e-25	3195-50	GNLY	P22749	Granulysin	85685175	85698852	2	TRANS
cg05494436	6	NOX3	155753714	-	-1.49266	0.143763	2.96813e-25	3440-7	GZMA	P12544	Granzyme A	55102646	55110252	5	TRANS
cg06646604	15	PDE8A;PDE8A;PDE8A	85617184	-	-1.2154	0.117068	2.99349e-25	3195-50	GNLY	P22749	Granulysin	85685175	85698852	2	TRANS
cg26987310	16	ABCC1	16109868	+	-1.56961	0.151195	3.01493e-25	5728-60	FCRL1	Q96LA6	Fc receptor-like protein 1	157820120	157794403	1	TRANS
cg05625667	7	PSMG3-AS1;PSMG3-AS1;PSMG3-AS1	1628511	+	-1.95651	0.188476	3.03556e-25	3195-50	GNLY	P22749	Granulysin	85685175	85698852	2	TRANS
cg08697709	1	NA	43759320	-	-1.63613	0.157622	3.0538e-25	3195-50	GNLY	P22749	Granulysin	85685175	85698852	2	TRANS
cg25315312	7	MAD1L1;MAD1L1;MAD1L1	2020528	-	-0.807715	0.0778191	3.0775e-25	5728-60	FCRL1	Q96LA6	Fc receptor-like protein 1	157820120	157794403	1	TRANS
cg14177960	1	NVL;NVL;NVL;NVL	224433148	-	0.889214	0.0856748	3.09186e-25	3195-50	GNLY	P22749	Granulysin	85685175	85698852	2	TRANS
cg08662619	6	PCMT1	150070041	+	1.10591	0.106556	3.10048e-25	6713-4	LRP11	Q86VZ4	Low-density lipoprotein receptor-related protein 11	149864359	149818757	6	CIS
cg16786111	3	IQSEC1;IQSEC1;IQSEC1;IQSEC1	12956637	+	-1.45376	0.140074	3.10601e-25	3195-50	GNLY	P22749	Granulysin	85685175	85698852	2	TRANS
cg09409838	12	SLC11A2;SLC11A2;SLC11A2;SLC11A2;SLC11A2;SLC11A2;SLC11A2;SLC11A2;SLC11A2	51403116	-	0.777131	0.0748826	3.12271e-25	3440-7	GZMA	P12544	Granzyme A	55102646	55110252	5	TRANS
cg24833981	1	FCRL6	159771858	+	-1.55209	0.14956	3.1339e-25	3195-50	GNLY	P22749	Granulysin	85685175	85698852	2	TRANS
cg20885063	17	ATPAF2	17939419	-	-1.78351	0.171861	3.13425e-25	4148-49	PAPPA	Q13219	Pappalysin-1	116153791	116402321	9	TRANS
cg01289480	15	KLF13;KLF13	31660036	+	1.32471	0.127651	3.13505e-25	6485-59	IGLL1	P15814	Immunoglobulin lambda-like polypeptide 1	23580302	23573125	22	TRANS
cg22676347	22	NA	36858270	-	-2.02448	0.195083	3.13822e-25	6485-59	IGLL1	P15814	Immunoglobulin lambda-like polypeptide 1	23580302	23573125	22	TRANS
cg10411548	17	RPTOR;RPTOR	78587698	+	-1.6268	0.156768	3.14983e-25	17210-2	TCL1A	P56279	T-cell leukemia/lymphoma protein 1A	95714196	95709947	14	TRANS
cg03036852	9	UAP1L1	139978110	+	-1.70219	0.164033	3.15202e-25	5728-60	FCRL1	Q96LA6	Fc receptor-like protein 1	157820120	157794403	1	TRANS
cg22712890	3	OGG1;OGG1;OGG1;OGG1;OGG1;OGG1;OGG1;OGG1	9794287	+	-1.28625	0.123953	3.15659e-25	5728-60	FCRL1	Q96LA6	Fc receptor-like protein 1	157820120	157794403	1	TRANS
cg19996254	10	ABLIM1;ABLIM1;ABLIM1;ABLIM1	116259620	-	0.832394	0.0802247	3.196e-25	3440-7	GZMA	P12544	Granzyme A	55102646	55110252	5	TRANS
cg16264966	22	L3MBTL2	41613790	+	0.960364	0.0925621	3.21022e-25	3195-50	GNLY	P22749	Granulysin	85685175	85698852	2	TRANS
cg21089993	12	SELPLG;SELPLG	109022454	-	1.02214	0.098525	3.24213e-25	17210-2	TCL1A	P56279	T-cell leukemia/lymphoma protein 1A	95714196	95709947	14	TRANS
cg17527683	12	SFSWAP;SFSWAP	132251044	-	-1.47627	0.142303	3.25025e-25	6485-59	IGLL1	P15814	Immunoglobulin lambda-like polypeptide 1	23580302	23573125	22	TRANS
cg24774357	14	NA	77504364	-	0.901072	0.0868613	3.26667e-25	9545-156	GZMK	P49863	Granzyme K	55024256	55034570	5	TRANS
cg00612332	9	DOCK8;DOCK8;DOCK8	272258	-	1.06353	0.102524	3.27171e-25	5728-60	FCRL1	Q96LA6	Fc receptor-like protein 1	157820120	157794403	1	TRANS
cg27550929	9	NA	137137264	-	-1.57194	0.151536	3.27758e-25	5728-60	FCRL1	Q96LA6	Fc receptor-like protein 1	157820120	157794403	1	TRANS
cg03726817	12	NA	62650767	+	0.972785	0.0937798	3.28742e-25	3195-50	GNLY	P22749	Granulysin	85685175	85698852	2	TRANS
cg15838320	20	BCAS4;BCAS4;BCAS4	49461129	-	-1.19628	0.115326	3.2884e-25	9545-156	GZMK	P49863	Granzyme K	55024256	55034570	5	TRANS
cg22497336	12	ACVRL1;ACVRL1	52305401	+	-1.52498	0.147017	3.29753e-25	3195-50	GNLY	P22749	Granulysin	85685175	85698852	2	TRANS
cg04683450	22	NA	23253130	+	-1.60997	0.155211	3.298e-25	5728-60	FCRL1	Q96LA6	Fc receptor-like protein 1	157820120	157794403	1	TRANS
cg27302806	12	TSPAN9;TSPAN9	3338502	-	-1.7365	0.167419	3.31735e-25	3195-50	GNLY	P22749	Granulysin	85685175	85698852	2	TRANS
cg25752864	15	IL16;IL16;IL16	81596748	-	0.897214	0.0865019	3.31866e-25	3440-7	GZMA	P12544	Granzyme A	55102646	55110252	5	TRANS
cg11707899	2	NA	231508886	-	1.12445	0.108414	3.33074e-25	3291-30	FCER2	P06734	Low affinity immunoglobulin epsilon Fc receptor	7702146	7688758	19	TRANS
cg21254939	4	SORCS2	7657303	-	1.19728	0.115438	3.34045e-25	3195-50	GNLY	P22749	Granulysin	85685175	85698852	2	TRANS
cg19776833	3	FOXP1	71057616	+	-1.71824	0.16567	3.34395e-25	6485-59	IGLL1	P15814	Immunoglobulin lambda-like polypeptide 1	23580302	23573125	22	TRANS
cg22982094	2	NA	121816646	+	-1.72681	0.166498	3.34768e-25	9015-1	PRG3	Q9Y2Y8	Proteoglycan 3	57381150	57376769	11	TRANS
cg15786205	6	NR2E1	108495578	+	1.13301	0.109249	3.36192e-25	9545-156	GZMK	P49863	Granzyme K	55024256	55034570	5	TRANS
cg20244187	5	STK10	171574986	+	-1.52228	0.146789	3.37752e-25	3195-50	GNLY	P22749	Granulysin	85685175	85698852	2	TRANS
cg26129310	6	MDGA1	37664451	+	-1.50006	0.144658	3.40592e-25	16900-29	MDGA1	Q8NFP4	MAM domain-containing glycosylphosphatidylinositol anchor protein 1	37699306	37630679	6	CIS
cg08641278	10	SPOCK2;SPOCK2;SPOCK2;SPOCK2	73848764	-	0.735323	0.070913	3.41764e-25	3440-7	GZMA	P12544	Granzyme A	55102646	55110252	5	TRANS
cg05759347	1	CEP170;CEP170;CEP170	243416723	-	0.900839	0.0868768	3.42526e-25	9545-156	GZMK	P49863	Granzyme K	55024256	55034570	5	TRANS
cg11518040	19	SMARCA4;SMARCA4;SMARCA4;SMARCA4;SMARCA4;SMARCA4;SMARCA4	11158716	-	-1.54696	0.1492	3.45427e-25	5728-60	FCRL1	Q96LA6	Fc receptor-like protein 1	157820120	157794403	1	TRANS
cg23635935	8	NA	98596240	-	-1.08011	0.104178	3.47169e-25	9545-156	GZMK	P49863	Granzyme K	55024256	55034570	5	TRANS
cg09832075	16	BFAR	14759825	-	-1.43604	0.138515	3.48763e-25	5728-60	FCRL1	Q96LA6	Fc receptor-like protein 1	157820120	157794403	1	TRANS
cg20744943	5	CTXN3;CTXN3;CTXN3	126988869	+	-1.14989	0.110914	3.49007e-25	3440-7	GZMA	P12544	Granzyme A	55102646	55110252	5	TRANS
cg07548236	5	NA	6520444	-	-1.95304	0.188385	3.49326e-25	9545-156	GZMK	P49863	Granzyme K	55024256	55034570	5	TRANS
cg01560122	13	TSC22D1;TSC22D1;TSC22D1;TSC22D1;TSC22D1	45010662	-	0.872606	0.0841786	3.53596e-25	9545-156	GZMK	P49863	Granzyme K	55024256	55034570	5	TRANS
cg07250165	22	NA	19606368	-	-1.79885	0.173532	3.53686e-25	9545-156	GZMK	P49863	Granzyme K	55024256	55034570	5	TRANS
cg06817520	6	NA	149749222	-	-2.35945	0.227615	3.54104e-25	3195-50	GNLY	P22749	Granulysin	85685175	85698852	2	TRANS
cg12551957	7	FBXL18	5535006	-	-1.8128	0.174883	3.54715e-25	6485-59	IGLL1	P15814	Immunoglobulin lambda-like polypeptide 1	23580302	23573125	22	TRANS
cg06160789	18	EPG5	43430151	+	-1.37532	0.132678	3.54715e-25	5728-60	FCRL1	Q96LA6	Fc receptor-like protein 1	157820120	157794403	1	TRANS
cg15124782	3	NA	5288430	-	-1.42579	0.137552	3.55928e-25	3440-7	GZMA	P12544	Granzyme A	55102646	55110252	5	TRANS
cg06212529	1	JAK1	65348727	+	-1.25083	0.120685	3.60061e-25	3195-50	GNLY	P22749	Granulysin	85685175	85698852	2	TRANS
cg26247508	10	SH2D4B;SH2D4B	82299669	-	-1.64169	0.158418	3.65232e-25	6485-59	IGLL1	P15814	Immunoglobulin lambda-like polypeptide 1	23580302	23573125	22	TRANS
cg13052622	10	NA	7071021	+	-1.03344	0.0997292	3.67467e-25	9545-156	GZMK	P49863	Granzyme K	55024256	55034570	5	TRANS
cg05485276	3	NA	31056097	+	-1.23692	0.119379	3.71921e-25	3440-7	GZMA	P12544	Granzyme A	55102646	55110252	5	TRANS
cg08313420	7	DAGLB;DAGLB	6476110	+	0.917685	0.0885692	3.72208e-25	9545-156	GZMK	P49863	Granzyme K	55024256	55034570	5	TRANS
cg05178561	9	DOCK8;DOCK8;DOCK8	365007	+	-1.702	0.164268	3.72582e-25	9015-1	PRG3	Q9Y2Y8	Proteoglycan 3	57381150	57376769	11	TRANS
cg14772533	6	MAP7;MAP7;MAP7;MAP7;MAP7;MAP7;MAP7;MAP7;MAP7;MAP7	136685165	-	-1.30344	0.125805	3.73924e-25	3440-7	GZMA	P12544	Granzyme A	55102646	55110252	5	TRANS
cg00460916	17	ITGAE	3698239	+	-0.851557	0.0821929	3.75128e-25	3195-50	GNLY	P22749	Granulysin	85685175	85698852	2	TRANS
cg02043127	10	PALD1	72299368	+	-1.45827	0.140754	3.75375e-25	3195-50	GNLY	P22749	Granulysin	85685175	85698852	2	TRANS
cg26987310	16	ABCC1	16109868	+	-1.56731	0.151283	3.76352e-25	17210-2	TCL1A	P56279	T-cell leukemia/lymphoma protein 1A	95714196	95709947	14	TRANS
cg27068385	12	BCL7A;BCL7A	122470620	-	-1.60535	0.154954	3.76394e-25	5728-60	FCRL1	Q96LA6	Fc receptor-like protein 1	157820120	157794403	1	TRANS
cg27081339	2	NA	206752764	-	-1.52006	0.146727	3.77909e-25	3195-50	GNLY	P22749	Granulysin	85685175	85698852	2	TRANS
cg21310814	19	CRTC1;CRTC1	18844207	+	-1.46762	0.141669	3.78841e-25	5728-60	FCRL1	Q96LA6	Fc receptor-like protein 1	157820120	157794403	1	TRANS
cg16180556	1	GSTM1;GSTM1	110230269	-	-0.261269	0.0252213	3.80622e-25	15395-15	GSTM1	P09488	Glutathione S-transferase Mu 1	109687814	109709039	1	CIS
cg20263733	3	ATP2C1;ATP2C1;ATP2C1;ATP2C1	130616293	+	-1.70447	0.164559	3.8579e-25	4148-49	PAPPA	Q13219	Pappalysin-1	116153791	116402321	9	TRANS
cg06924277	10	TET1	70444385	-	-1.02417	0.098885	3.88112e-25	9545-156	GZMK	P49863	Granzyme K	55024256	55034570	5	TRANS
cg10727316	17	PITPNC1;PITPNC1	65431313	-	1.04536	0.100936	3.9014e-25	17210-2	TCL1A	P56279	T-cell leukemia/lymphoma protein 1A	95714196	95709947	14	TRANS
cg06016162	1	GALNT2;GALNT2	230400054	+	-1.43182	0.138251	3.90554e-25	17210-2	TCL1A	P56279	T-cell leukemia/lymphoma protein 1A	95714196	95709947	14	TRANS
cg19274890	7	DPP6	153584042	-	0.505735	0.0488335	3.91754e-25	9545-156	GZMK	P49863	Granzyme K	55024256	55034570	5	TRANS
cg06784574	16	MYLK3;MYLK3	46745827	-	-0.939551	0.0907257	3.93238e-25	9545-156	GZMK	P49863	Granzyme K	55024256	55034570	5	TRANS
cg24898914	6	PSMB8;PSMB8	32810706	+	-1.28538	0.124124	3.94525e-25	3440-7	GZMA	P12544	Granzyme A	55102646	55110252	5	TRANS
cg25208225	17	CD79B;CD79B;CD79B;CD79B;CD79B;CD79B	62009663	+	0.721245	0.0696496	3.95836e-25	3195-50	GNLY	P22749	Granulysin	85685175	85698852	2	TRANS
cg17810854	6	TRERF1;TRERF1	42369411	-	-1.33414	0.128838	3.96441e-25	9545-156	GZMK	P49863	Granzyme K	55024256	55034570	5	TRANS
cg15122536	11	LRP5;LRP5	68123164	-	-1.65059	0.159399	3.96776e-25	6485-59	IGLL1	P15814	Immunoglobulin lambda-like polypeptide 1	23580302	23573125	22	TRANS
cg21699600	10	DLG5	79626470	-	-1.50159	0.145024	4.01167e-25	3195-50	GNLY	P22749	Granulysin	85685175	85698852	2	TRANS
cg24467349	1	GSTM5	110254835	-	-0.301116	0.0290834	4.03426e-25	9748-31	GSTM3	P21266	Glutathione S-transferase Mu 3	109741038	109733932	1	CIS
cg08750740	6	ARID1B;ARID1B	157464793	+	-1.00529	0.0970989	4.04391e-25	3195-50	GNLY	P22749	Granulysin	85685175	85698852	2	TRANS
cg13262909	6	PCMT1;PCMT1;PCMT1;PCMT1;PCMT1;PCMT1	150070030	+	0.99101	0.0957233	4.06152e-25	6713-4	LRP11	Q86VZ4	Low-density lipoprotein receptor-related protein 11	149864359	149818757	6	CIS
cg16919019	7	CCM2;CCM2;CCM2;CCM2;CCM2	45066650	+	1.14622	0.110727	4.11022e-25	3195-50	GNLY	P22749	Granulysin	85685175	85698852	2	TRANS
cg13446911	9	WNK2	96077700	-	-1.1763	0.113641	4.13896e-25	3195-50	GNLY	P22749	Granulysin	85685175	85698852	2	TRANS
cg15504662	22	LIMK2;LIMK2;LIMK2	31644160	+	1.06545	0.102949	4.21727e-25	9545-156	GZMK	P49863	Granzyme K	55024256	55034570	5	TRANS
cg03601886	1	NA	53649218	+	-1.10762	0.107047	4.31694e-25	3195-50	GNLY	P22749	Granulysin	85685175	85698852	2	TRANS
cg00347662	14	BRF1;BRF1;BRF1;BRF1;BRF1	105735897	-	-1.6711	0.161506	4.31757e-25	17210-2	TCL1A	P56279	T-cell leukemia/lymphoma protein 1A	95714196	95709947	14	TRANS
cg14080745	20	DIDO1;DIDO1;DIDO1;DIDO1;DIDO1;DIDO1	61556425	-	1.34709	0.130192	4.32032e-25	6485-59	IGLL1	P15814	Immunoglobulin lambda-like polypeptide 1	23580302	23573125	22	TRANS
cg03641241	19	NFIC;NFIC;NFIC;NFIC;NFIC	3392471	+	-1.85031	0.178831	4.33158e-25	5728-60	FCRL1	Q96LA6	Fc receptor-like protein 1	157820120	157794403	1	TRANS
cg08320911	11	PTPRJ;PTPRJ	48065094	+	0.804481	0.0777535	4.33823e-25	3195-50	GNLY	P22749	Granulysin	85685175	85698852	2	TRANS
cg06184361	1	PARP1	226559034	-	-1.97397	0.190787	4.34143e-25	6485-59	IGLL1	P15814	Immunoglobulin lambda-like polypeptide 1	23580302	23573125	22	TRANS
cg19393302	22	ADORA2A;ADORA2A;ADORA2A;ADORA2A;ADORA2A;ADORA2A;ADORA2A;ADORA2A-AS1;SPECC1L-ADORA2A	24829044	+	-1.82932	0.176811	4.35295e-25	6485-59	IGLL1	P15814	Immunoglobulin lambda-like polypeptide 1	23580302	23573125	22	CIS
cg00084202	8	TSNARE1	143360290	+	-2.31227	0.223496	4.36807e-25	9545-156	GZMK	P49863	Granzyme K	55024256	55034570	5	TRANS
cg04527989	5	PTCD2;MRPS27	71614752	-	-1.01831	0.0984305	4.38824e-25	3440-7	GZMA	P12544	Granzyme A	55102646	55110252	5	TRANS
cg20276144	17	MSI2;MSI2	55706159	+	-1.62538	0.157112	4.39362e-25	6485-59	IGLL1	P15814	Immunoglobulin lambda-like polypeptide 1	23580302	23573125	22	TRANS
cg03767970	1	ZNF362	33721234	+	0.917514	0.0886957	4.43169e-25	9545-156	GZMK	P49863	Granzyme K	55024256	55034570	5	TRANS
cg05983315	19	ZSCAN1	58545837	+	0.836286	0.0808443	4.43671e-25	9545-156	GZMK	P49863	Granzyme K	55024256	55034570	5	TRANS
cg06202778	4	HOPX;HOPX;HOPX;HOPX;HOPX	57514827	-	-1.23039	0.118945	4.44607e-25	3195-50	GNLY	P22749	Granulysin	85685175	85698852	2	TRANS
cg13265331	1	FHAD1	15671522	+	-1.87539	0.181306	4.46424e-25	5728-60	FCRL1	Q96LA6	Fc receptor-like protein 1	157820120	157794403	1	TRANS
cg21563683	12	SLC38A2	46767928	-	1.09061	0.105442	4.49256e-25	9545-156	GZMK	P49863	Granzyme K	55024256	55034570	5	TRANS
cg17000065	2	NA	149365307	+	-1.20517	0.116519	4.49506e-25	9545-156	GZMK	P49863	Granzyme K	55024256	55034570	5	TRANS
cg00827581	19	RAVER1	10434088	-	-0.903027	0.0873081	4.50223e-25	3291-30	FCER2	P06734	Low affinity immunoglobulin epsilon Fc receptor	7702146	7688758	19	CIS
cg17297065	7	LFNG	2550729	+	0.88447	0.0855227	4.55235e-25	9545-156	GZMK	P49863	Granzyme K	55024256	55034570	5	TRANS
cg11658419	12	NA	58290850	-	0.978442	0.0946149	4.58194e-25	9545-156	GZMK	P49863	Granzyme K	55024256	55034570	5	TRANS
cg04033559	2	PDK1	173461819	-	0.301073	0.0291142	4.59107e-25	5227-60	PDK1	Q15118	[Pyruvate dehydrogenase (acetyl-transferring)] kinase isozyme 1, mitochondrial	172555373	172608669	2	CIS
cg20666585	15	NA	31523186	+	-1.35635	0.131163	4.59883e-25	6485-59	IGLL1	P15814	Immunoglobulin lambda-like polypeptide 1	23580302	23573125	22	TRANS
cg22062450	22	TTC38	46676933	+	-1.17072	0.113218	4.62643e-25	3195-50	GNLY	P22749	Granulysin	85685175	85698852	2	TRANS
cg13781758	3	PDIA5;PDIA5	122823409	+	-1.51905	0.146906	4.63153e-25	3291-30	FCER2	P06734	Low affinity immunoglobulin epsilon Fc receptor	7702146	7688758	19	TRANS
cg21862081	14	POMT2	77769687	-	-1.20491	0.116538	4.68364e-25	9545-156	GZMK	P49863	Granzyme K	55024256	55034570	5	TRANS
cg01591579	2	INPP5D;INPP5D	234111145	+	-1.11302	0.107651	4.68599e-25	6485-59	IGLL1	P15814	Immunoglobulin lambda-like polypeptide 1	23580302	23573125	22	TRANS
cg12098228	7	MAD1L1;MAD1L1;MAD1L1	2106321	+	1.19975	0.116046	4.71557e-25	3195-50	GNLY	P22749	Granulysin	85685175	85698852	2	TRANS
cg14688905	12	SLC11A2	51403056	-	0.871126	0.0842649	4.74555e-25	3195-50	GNLY	P22749	Granulysin	85685175	85698852	2	TRANS
cg26080847	4	ARHGAP24;ARHGAP24	86396536	+	0.705963	0.0683024	4.85146e-25	3195-50	GNLY	P22749	Granulysin	85685175	85698852	2	TRANS
cg18796695	21	NA	35343980	-	-1.33606	0.129273	4.88591e-25	3195-50	GNLY	P22749	Granulysin	85685175	85698852	2	TRANS
cg09950449	14	SYT16	62547872	+	-1.66225	0.160835	4.8883e-25	6485-59	IGLL1	P15814	Immunoglobulin lambda-like polypeptide 1	23580302	23573125	22	TRANS
cg10041635	6	NA	33181021	-	1.21974	0.118028	4.92986e-25	9545-156	GZMK	P49863	Granzyme K	55024256	55034570	5	TRANS
cg23881099	17	NA	79924020	-	-1.16953	0.11318	4.97592e-25	17210-2	TCL1A	P56279	T-cell leukemia/lymphoma protein 1A	95714196	95709947	14	TRANS
cg06378674	7	NA	108192286	+	-1.85924	0.179926	4.97964e-25	5728-60	FCRL1	Q96LA6	Fc receptor-like protein 1	157820120	157794403	1	TRANS
cg17643864	8	LYN;LYN	56852148	-	0.701481	0.0678867	4.99135e-25	3195-50	GNLY	P22749	Granulysin	85685175	85698852	2	TRANS
cg07173618	1	NA	225667996	-	-1.85108	0.17915	5.02099e-25	6485-59	IGLL1	P15814	Immunoglobulin lambda-like polypeptide 1	23580302	23573125	22	TRANS
cg14663208	1	HIVEP3;HIVEP3	42367407	+	-1.35439	0.131082	5.02796e-25	3195-50	GNLY	P22749	Granulysin	85685175	85698852	2	TRANS
cg01581561	4	NA	10152845	-	-1.54065	0.149112	5.03963e-25	6485-59	IGLL1	P15814	Immunoglobulin lambda-like polypeptide 1	23580302	23573125	22	TRANS
cg10529845	16	NA	49522337	-	-1.58859	0.153761	5.07273e-25	9545-156	GZMK	P49863	Granzyme K	55024256	55034570	5	TRANS
cg13038685	14	NA	77504478	+	1.34633	0.130319	5.09822e-25	9545-156	GZMK	P49863	Granzyme K	55024256	55034570	5	TRANS
cg13211380	19	ARHGAP35;ARHGAP35	47440539	+	-1.31488	0.127276	5.10642e-25	9545-156	GZMK	P49863	Granzyme K	55024256	55034570	5	TRANS
cg22928365	3	NA	42099175	+	-1.84947	0.179029	5.12458e-25	6485-59	IGLL1	P15814	Immunoglobulin lambda-like polypeptide 1	23580302	23573125	22	TRANS
cg05937094	10	NA	48380714	-	-1.53992	0.149074	5.16279e-25	3195-50	GNLY	P22749	Granulysin	85685175	85698852	2	TRANS
cg00042325	7	LOC728743	150104655	+	-1.62656	0.157464	5.16878e-25	5728-60	FCRL1	Q96LA6	Fc receptor-like protein 1	157820120	157794403	1	TRANS
cg18095302	16	MBTPS1	84133451	-	1.14972	0.11131	5.20874e-25	17210-2	TCL1A	P56279	T-cell leukemia/lymphoma protein 1A	95714196	95709947	14	TRANS
cg21365733	3	TMEM212-AS1	171619617	-	-1.55643	0.150687	5.21622e-25	3195-50	GNLY	P22749	Granulysin	85685175	85698852	2	TRANS
cg06577205	5	FBXL7;FBXL7	15500714	-	0.574465	0.0556183	5.22639e-25	9545-156	GZMK	P49863	Granzyme K	55024256	55034570	5	TRANS
cg13823257	9	NA	35666823	-	-1.64114	0.158895	5.24143e-25	6485-59	IGLL1	P15814	Immunoglobulin lambda-like polypeptide 1	23580302	23573125	22	TRANS
cg03731898	2	CPO	207804081	+	-1.56081	0.151119	5.24496e-25	9545-156	GZMK	P49863	Granzyme K	55024256	55034570	5	TRANS
cg23613857	14	REM2	23356614	+	0.986691	0.0955369	5.27263e-25	9545-156	GZMK	P49863	Granzyme K	55024256	55034570	5	TRANS
cg07004075	14	REC8;REC8	24649335	-	-1.84793	0.178933	5.2911e-25	5728-60	FCRL1	Q96LA6	Fc receptor-like protein 1	157820120	157794403	1	TRANS
cg19167951	2	UPP2;UPP2	158957290	+	-1.19369	0.115589	5.32095e-25	3440-7	GZMA	P12544	Granzyme A	55102646	55110252	5	TRANS
cg24069602	17	SCN4A	62045522	-	-1.52753	0.147919	5.32858e-25	9545-156	GZMK	P49863	Granzyme K	55024256	55034570	5	TRANS
cg18978674	20	FAM83D	37558563	+	-1.7546	0.169922	5.38104e-25	9545-156	GZMK	P49863	Granzyme K	55024256	55034570	5	TRANS
cg05898280	12	EP400	132555007	-	-1.53024	0.148213	5.45408e-25	5728-60	FCRL1	Q96LA6	Fc receptor-like protein 1	157820120	157794403	1	TRANS
cg21259720	11	HSD17B12	43779382	+	-1.6595	0.160754	5.53034e-25	4148-49	PAPPA	Q13219	Pappalysin-1	116153791	116402321	9	TRANS
cg04707845	1	TNFRSF8;TNFRSF8	12193186	-	0.956483	0.0926555	5.5458e-25	9545-156	GZMK	P49863	Granzyme K	55024256	55034570	5	TRANS
cg26318872	14	KLC1;KLC1	104158729	-	-1.33779	0.1296	5.58081e-25	17210-2	TCL1A	P56279	T-cell leukemia/lymphoma protein 1A	95714196	95709947	14	CIS
cg24619324	11	SLC22A20	65003567	+	-1.23352	0.119502	5.59409e-25	3195-50	GNLY	P22749	Granulysin	85685175	85698852	2	TRANS
cg13352520	5	NA	65418807	+	-1.28823	0.124808	5.61849e-25	3440-7	GZMA	P12544	Granzyme A	55102646	55110252	5	TRANS
cg00336108	10	NA	80118844	+	-1.7872	0.173149	5.61997e-25	9545-156	GZMK	P49863	Granzyme K	55024256	55034570	5	TRANS
cg08235041	17	ANKFN1	54280834	-	-1.40186	0.135819	5.6341e-25	9545-156	GZMK	P49863	Granzyme K	55024256	55034570	5	TRANS
cg01576275	22	NA	43409880	+	0.869581	0.0842513	5.64663e-25	9545-156	GZMK	P49863	Granzyme K	55024256	55034570	5	TRANS
cg00043234	15	NA	80324492	+	-1.06716	0.103402	5.6897e-25	3440-7	GZMA	P12544	Granzyme A	55102646	55110252	5	TRANS
cg08162476	3	IQSEC1	13064001	-	-1.36942	0.132694	5.71309e-25	6485-59	IGLL1	P15814	Immunoglobulin lambda-like polypeptide 1	23580302	23573125	22	TRANS
cg17810854	6	TRERF1;TRERF1	42369411	-	-1.31747	0.127665	5.73818e-25	3195-50	GNLY	P22749	Granulysin	85685175	85698852	2	TRANS
cg27101620	2	LOC100506457;LOC100506457;LOC100506457	12217126	+	-1.65085	0.159971	5.74269e-25	17210-2	TCL1A	P56279	T-cell leukemia/lymphoma protein 1A	95714196	95709947	14	TRANS
cg20891125	10	NA	50191563	-	-1.30459	0.126421	5.75825e-25	9545-156	GZMK	P49863	Granzyme K	55024256	55034570	5	TRANS
cg19776833	3	FOXP1	71057616	+	-1.71536	0.166226	5.75863e-25	17210-2	TCL1A	P56279	T-cell leukemia/lymphoma protein 1A	95714196	95709947	14	TRANS
cg06154060	10	TM9SF3	98347412	-	0.920967	0.0892489	5.77696e-25	3440-7	GZMA	P12544	Granzyme A	55102646	55110252	5	TRANS
cg23490704	11	NA	36706879	-	1.26065	0.122168	5.78268e-25	6485-59	IGLL1	P15814	Immunoglobulin lambda-like polypeptide 1	23580302	23573125	22	TRANS
cg14300707	12	NA	22562255	-	-1.29696	0.125689	5.79027e-25	3440-7	GZMA	P12544	Granzyme A	55102646	55110252	5	TRANS
cg02350425	8	LINC00861	126944311	+	-1.14391	0.110858	5.79917e-25	3195-50	GNLY	P22749	Granulysin	85685175	85698852	2	TRANS
cg13644300	9	SARDH;SARDH	136577774	+	-1.52929	0.148211	5.82095e-25	9545-156	GZMK	P49863	Granzyme K	55024256	55034570	5	TRANS
cg16289232	10	LHPP;LHPP	126291737	-	-1.74954	0.169562	5.84318e-25	5728-60	FCRL1	Q96LA6	Fc receptor-like protein 1	157820120	157794403	1	TRANS
cg07968770	16	TMEM159;DNAH3	21170927	-	0.864235	0.0837614	5.8539e-25	9545-156	GZMK	P49863	Granzyme K	55024256	55034570	5	TRANS
cg04581793	1	DENND2D;DENND2D	111742914	-	0.863716	0.0837185	5.91025e-25	3291-30	FCER2	P06734	Low affinity immunoglobulin epsilon Fc receptor	7702146	7688758	19	TRANS
cg06061876	18	MBD2;MBD2	51746758	-	-1.27917	0.123989	5.91556e-25	6485-59	IGLL1	P15814	Immunoglobulin lambda-like polypeptide 1	23580302	23573125	22	TRANS
cg09591830	2	NA	74975236	-	-1.34959	0.130822	5.95124e-25	9545-156	GZMK	P49863	Granzyme K	55024256	55034570	5	TRANS
cg11722699	18	DSC3;DSC3	28622813	-	0.809148	0.0784443	6.03219e-25	9545-156	GZMK	P49863	Granzyme K	55024256	55034570	5	TRANS
cg22353116	7	CUX1;CUX1;CUX1;CUX1;CUX1;CUX1;CUX1	101784354	+	0.761653	0.0738417	6.04824e-25	9545-156	GZMK	P49863	Granzyme K	55024256	55034570	5	TRANS
cg25448065	17	MPRIP;MPRIP	17076637	+	-1.39828	0.135563	6.05296e-25	3195-50	GNLY	P22749	Granulysin	85685175	85698852	2	TRANS
cg11043515	18	PQLC1;PQLC1;PQLC1	77695359	-	-1.44966	0.140547	6.06547e-25	3195-50	GNLY	P22749	Granulysin	85685175	85698852	2	TRANS
cg18627139	14	SYT16	62548033	+	-1.62209	0.157265	6.0698e-25	5728-60	FCRL1	Q96LA6	Fc receptor-like protein 1	157820120	157794403	1	TRANS
cg03357721	13	ARHGEF7;ARHGEF7	111956695	+	-1.38713	0.134492	6.10248e-25	3195-50	GNLY	P22749	Granulysin	85685175	85698852	2	TRANS
cg05903736	2	HDAC4	240197131	-	1.15632	0.112115	6.11289e-25	6485-59	IGLL1	P15814	Immunoglobulin lambda-like polypeptide 1	23580302	23573125	22	TRANS
cg25486322	2	DGKD	234288983	+	-1.30055	0.126103	6.12819e-25	17210-2	TCL1A	P56279	T-cell leukemia/lymphoma protein 1A	95714196	95709947	14	TRANS
cg26262196	7	CRHR2;CRHR2;CRHR2;CRHR2;CRHR2	30696540	-	-1.61614	0.156706	6.14232e-25	5728-60	FCRL1	Q96LA6	Fc receptor-like protein 1	157820120	157794403	1	TRANS
cg11407363	18	NA	19988293	-	-1.36394	0.132252	6.14294e-25	3195-50	GNLY	P22749	Granulysin	85685175	85698852	2	TRANS
cg26705724	15	DNAJC17;C15orf62	41061984	+	1.11969	0.108576	6.1843e-25	3195-50	GNLY	P22749	Granulysin	85685175	85698852	2	TRANS
cg04708975	19	NA	40459334	+	1.03748	0.100607	6.20622e-25	3195-50	GNLY	P22749	Granulysin	85685175	85698852	2	TRANS
cg01630660	2	NA	217854369	+	-1.77346	0.171985	6.23943e-25	9545-156	GZMK	P49863	Granzyme K	55024256	55034570	5	TRANS
cg13163919	15	TLE3;TLE3;TLE3	70388014	+	1.0294	0.0998288	6.24093e-25	3195-50	GNLY	P22749	Granulysin	85685175	85698852	2	TRANS
cg11021893	1	NA	201505601	-	-1.78314	0.172942	6.30902e-25	3195-50	GNLY	P22749	Granulysin	85685175	85698852	2	TRANS
cg00878843	4	NA	38767623	+	-1.8174	0.176275	6.34904e-25	9545-156	GZMK	P49863	Granzyme K	55024256	55034570	5	TRANS
cg26645401	11	SWAP70	9686514	+	0.823853	0.0799105	6.37052e-25	9545-156	GZMK	P49863	Granzyme K	55024256	55034570	5	TRANS
cg04261258	6	NA	158189653	-	0.773174	0.0750095	6.50443e-25	3195-50	GNLY	P22749	Granulysin	85685175	85698852	2	TRANS
cg18852698	15	GPR176;GPR176;GPR176	40093898	+	-1.44142	0.139858	6.60199e-25	4148-49	PAPPA	Q13219	Pappalysin-1	116153791	116402321	9	TRANS
cg03589967	2	NA	64450561	-	0.877004	0.0850957	6.61342e-25	3195-50	GNLY	P22749	Granulysin	85685175	85698852	2	TRANS
cg15312894	17	FAM222B;FAM222B;FAM222B;FAM222B;FAM222B;FAM222B;FAM222B;FAM222B;FAM222B;FAM222B;FAM222B;FAM222B	27138691	-	0.853043	0.0827802	6.69538e-25	9545-156	GZMK	P49863	Granzyme K	55024256	55034570	5	TRANS
cg12221326	16	COG8;PDF	69363014	-	-1.46748	0.142415	6.74232e-25	9545-156	GZMK	P49863	Granzyme K	55024256	55034570	5	TRANS
cg02698198	10	VTI1A	114437552	+	-1.32239	0.128335	6.74422e-25	9015-1	PRG3	Q9Y2Y8	Proteoglycan 3	57381150	57376769	11	TRANS
cg04218962	18	ALPK2	56246837	-	-1.83742	0.178322	6.76187e-25	3195-50	GNLY	P22749	Granulysin	85685175	85698852	2	TRANS
cg22633280	10	NA	110671907	+	1.02321	0.0993045	6.77259e-25	3440-7	GZMA	P12544	Granzyme A	55102646	55110252	5	TRANS
cg00470050	15	MYO9A	72206554	-	-1.07516	0.104346	6.77281e-25	9545-156	GZMK	P49863	Granzyme K	55024256	55034570	5	TRANS
cg04066719	9	ABL1;ABL1	133746713	+	-1.57208	0.152576	6.78928e-25	5728-60	FCRL1	Q96LA6	Fc receptor-like protein 1	157820120	157794403	1	TRANS
cg17230176	14	KIAA0391;KIAA0391;KIAA0391;KIAA0391;KIAA0391	35629353	+	-1.26008	0.1223	6.81737e-25	3440-7	GZMA	P12544	Granzyme A	55102646	55110252	5	TRANS
cg07009717	1	ATP2B4;ATP2B4	203680904	-	-0.998323	0.0968955	6.82346e-25	9545-156	GZMK	P49863	Granzyme K	55024256	55034570	5	TRANS
cg07703782	10	MLLT10;MLLT10;MLLT10;MLLT10	22016856	+	1.05952	0.102839	6.85101e-25	3440-7	GZMA	P12544	Granzyme A	55102646	55110252	5	TRANS
cg08455410	5	DOK3;DOK3;DOK3;DOK3;DOK3	176936872	+	0.861184	0.0835883	6.85245e-25	9545-156	GZMK	P49863	Granzyme K	55024256	55034570	5	TRANS
cg25486322	2	DGKD	234288983	+	-1.29464	0.125664	6.87147e-25	6485-59	IGLL1	P15814	Immunoglobulin lambda-like polypeptide 1	23580302	23573125	22	TRANS
cg11429292	12	NA	6888035	-	0.787184	0.076416	6.95192e-25	3440-7	GZMA	P12544	Granzyme A	55102646	55110252	5	TRANS
cg24104815	4	NA	147053856	+	-1.08498	0.10533	6.98587e-25	3440-7	GZMA	P12544	Granzyme A	55102646	55110252	5	TRANS
cg23004019	1	SKINTL	48570799	+	-1.63298	0.158531	6.99148e-25	3195-50	GNLY	P22749	Granulysin	85685175	85698852	2	TRANS
cg05480110	3	MUC4;MUC4;MUC4	195534854	-	-0.930807	0.0903635	6.99532e-25	17210-2	TCL1A	P56279	T-cell leukemia/lymphoma protein 1A	95714196	95709947	14	TRANS
cg06813482	20	RALGAPA2	20499757	-	-1.16193	0.112801	6.99739e-25	9545-156	GZMK	P49863	Granzyme K	55024256	55034570	5	TRANS
cg03555201	1	NA	153327578	-	-1.20029	0.116526	7.0016e-25	3195-50	GNLY	P22749	Granulysin	85685175	85698852	2	TRANS
cg05324597	20	MIR646HG	58756236	+	-1.70747	0.16577	7.02849e-25	6485-59	IGLL1	P15814	Immunoglobulin lambda-like polypeptide 1	23580302	23573125	22	TRANS
cg05786348	2	GPD2;GPD2	157295032	+	-2.02473	0.196583	7.07264e-25	4148-49	PAPPA	Q13219	Pappalysin-1	116153791	116402321	9	TRANS
cg01257383	11	CHRM4	46408399	+	-1.81754	0.176489	7.16958e-25	9545-156	GZMK	P49863	Granzyme K	55024256	55034570	5	TRANS
cg08846579	6	NA	14090363	+	-1.62123	0.157432	7.19745e-25	6485-59	IGLL1	P15814	Immunoglobulin lambda-like polypeptide 1	23580302	23573125	22	TRANS
cg22978730	3	NA	194733121	+	-1.98669	0.192928	7.22718e-25	3195-50	GNLY	P22749	Granulysin	85685175	85698852	2	TRANS
cg14536522	6	AIM1	106970609	-	1.22205	0.118676	7.23882e-25	17210-2	TCL1A	P56279	T-cell leukemia/lymphoma protein 1A	95714196	95709947	14	TRANS
cg23074260	18	HSBP1L1	77723195	-	-0.87425	0.0849004	7.24219e-25	9545-156	GZMK	P49863	Granzyme K	55024256	55034570	5	TRANS
cg19045353	9	SHB	37954074	+	-1.07704	0.104594	7.24241e-25	9545-156	GZMK	P49863	Granzyme K	55024256	55034570	5	TRANS
cg06292310	11	CPT1A;CPT1A	68581324	+	-1.57653	0.1531	7.24264e-25	5728-60	FCRL1	Q96LA6	Fc receptor-like protein 1	157820120	157794403	1	TRANS
cg05726208	11	PRDM10;PRDM10;PRDM10;PRDM10	129817871	-	-2.1443	0.208263	7.33676e-25	5728-60	FCRL1	Q96LA6	Fc receptor-like protein 1	157820120	157794403	1	TRANS
cg19625921	10	SFMBT2	7454542	+	0.841762	0.0817567	7.35035e-25	9545-156	GZMK	P49863	Granzyme K	55024256	55034570	5	TRANS
cg06784574	16	MYLK3;MYLK3	46745827	-	-0.93406	0.0907252	7.38428e-25	3440-7	GZMA	P12544	Granzyme A	55102646	55110252	5	TRANS
cg04248116	3	IQCG;IQCG	197641165	-	-0.96154	0.0934034	7.46134e-25	9545-156	GZMK	P49863	Granzyme K	55024256	55034570	5	TRANS
cg22365178	15	NA	93388263	-	0.974135	0.0946297	7.48533e-25	3195-50	GNLY	P22749	Granulysin	85685175	85698852	2	TRANS
cg16185386	13	NA	29077350	+	-1.37199	0.133278	7.48558e-25	9545-156	GZMK	P49863	Granzyme K	55024256	55034570	5	TRANS
cg05764155	1	TMIGD3;TMIGD3	112058975	+	0.99159	0.0963298	7.52241e-25	9545-156	GZMK	P49863	Granzyme K	55024256	55034570	5	TRANS
cg00334594	13	NA	31641914	+	-1.26693	0.123088	7.58212e-25	3440-7	GZMA	P12544	Granzyme A	55102646	55110252	5	TRANS
cg01012478	10	SGMS1	52267902	-	-1.30195	0.126493	7.60227e-25	9545-156	GZMK	P49863	Granzyme K	55024256	55034570	5	TRANS
cg02384859	15	ARID3B	74862662	-	-0.990964	0.0962802	7.61685e-25	3195-50	GNLY	P22749	Granulysin	85685175	85698852	2	TRANS
cg07879213	14	RHOJ;RHOJ	63749933	+	-1.05721	0.102725	7.68062e-25	3440-7	GZMA	P12544	Granzyme A	55102646	55110252	5	TRANS
cg16278407	11	ST5;ST5;ST5	8753375	+	-1.79602	0.174512	7.68286e-25	5728-60	FCRL1	Q96LA6	Fc receptor-like protein 1	157820120	157794403	1	TRANS
cg09397246	15	FES;FES;FES;FES	91427361	+	0.861256	0.0836852	7.68789e-25	9545-156	GZMK	P49863	Granzyme K	55024256	55034570	5	TRANS
cg04379086	16	ZNRF1	75058606	+	0.995311	0.0967204	7.76926e-25	3195-50	GNLY	P22749	Granulysin	85685175	85698852	2	TRANS
cg22353116	7	CUX1;CUX1;CUX1;CUX1;CUX1;CUX1;CUX1	101784354	+	0.751312	0.0730103	7.77812e-25	3195-50	GNLY	P22749	Granulysin	85685175	85698852	2	TRANS
cg09596674	3	LRRC2;LRRC2	46607350	-	1.08939	0.10587	7.82629e-25	9545-156	GZMK	P49863	Granzyme K	55024256	55034570	5	TRANS
cg24759521	3	NA	142851615	+	-1.27546	0.123956	7.85111e-25	3440-7	GZMA	P12544	Granzyme A	55102646	55110252	5	TRANS
cg14283140	9	C9orf9	135763667	+	-1.42342	0.138343	7.89388e-25	6485-59	IGLL1	P15814	Immunoglobulin lambda-like polypeptide 1	23580302	23573125	22	TRANS
cg15335816	6	ZFAND3	37836577	+	-1.50619	0.146388	7.89525e-25	3195-50	GNLY	P22749	Granulysin	85685175	85698852	2	TRANS
cg17760295	6	AKAP7;AKAP7;AKAP7;AKAP7;AKAP7	131571563	+	1.06572	0.103579	7.9006e-25	9545-156	GZMK	P49863	Granzyme K	55024256	55034570	5	TRANS
cg09460303	2	NA	113678744	+	-1.46892	0.142766	7.90106e-25	3440-7	GZMA	P12544	Granzyme A	55102646	55110252	5	TRANS
cg05730460	9	SMARCA2;SMARCA2;SMARCA2;SMARCA2;SMARCA2;SMARCA2;SMARCA2;SMARCA2;SMARCA2	2159925	+	0.827081	0.0803872	7.92279e-25	9545-156	GZMK	P49863	Granzyme K	55024256	55034570	5	TRANS
cg13635007	8	NA	29210154	-	0.782979	0.0761066	7.98809e-25	9545-156	GZMK	P49863	Granzyme K	55024256	55034570	5	TRANS
cg06707620	1	NA	226714963	+	-1.6962	0.164884	8.04495e-25	9545-156	GZMK	P49863	Granzyme K	55024256	55034570	5	TRANS
cg17384806	10	MIR936;COL17A1	105808267	-	-1.19508	0.116187	8.16217e-25	9545-156	GZMK	P49863	Granzyme K	55024256	55034570	5	TRANS
cg17429587	12	NCOR2;NCOR2	124905230	+	-2.25986	0.219714	8.19487e-25	4148-49	PAPPA	Q13219	Pappalysin-1	116153791	116402321	9	TRANS
cg07222852	2	MCFD2;MCFD2;MCFD2;MCFD2;MCFD2;MCFD2;MCFD2	47137221	+	-1.1768	0.114416	8.21314e-25	9545-156	GZMK	P49863	Granzyme K	55024256	55034570	5	TRANS
cg12524168	5	F2R	76028910	-	-1.30129	0.126524	8.23728e-25	3440-7	GZMA	P12544	Granzyme A	55102646	55110252	5	TRANS
cg22011254	11	KCNQ1;KCNQ1	2739975	+	-1.15436	0.112243	8.28493e-25	9545-156	GZMK	P49863	Granzyme K	55024256	55034570	5	TRANS
cg00860090	1	ITPKB	226832000	+	1.00309	0.0975365	8.29945e-25	3195-50	GNLY	P22749	Granulysin	85685175	85698852	2	TRANS
cg19888601	6	NA	22443354	+	-1.61331	0.156874	8.30568e-25	3440-7	GZMA	P12544	Granzyme A	55102646	55110252	5	TRANS
cg18761349	1	CSF3R;CSF3R;CSF3R;CSF3R	36949733	-	-1.82588	0.177546	8.32109e-25	9545-156	GZMK	P49863	Granzyme K	55024256	55034570	5	TRANS
cg11426972	6	NA	143718452	+	-1.03101	0.100255	8.3311e-25	3440-7	GZMA	P12544	Granzyme A	55102646	55110252	5	TRANS
cg24262870	10	NA	7536500	+	-1.73609	0.168834	8.42151e-25	6485-59	IGLL1	P15814	Immunoglobulin lambda-like polypeptide 1	23580302	23573125	22	TRANS
cg24489626	22	MICAL3	18453180	-	-1.63504	0.159008	8.42847e-25	5728-60	FCRL1	Q96LA6	Fc receptor-like protein 1	157820120	157794403	1	TRANS
cg04075191	2	DPP10;DPP10;DPP10	115919785	-	0.713266	0.0693667	8.44662e-25	3195-50	GNLY	P22749	Granulysin	85685175	85698852	2	TRANS
cg03324175	11	CYBASC3;CYBASC3;CYBASC3	61124464	-	-1.61093	0.156669	8.46283e-25	6485-59	IGLL1	P15814	Immunoglobulin lambda-like polypeptide 1	23580302	23573125	22	TRANS
cg04290133	7	GUSB	65439512	+	-1.09366	0.106366	8.48835e-25	9015-1	PRG3	Q9Y2Y8	Proteoglycan 3	57381150	57376769	11	TRANS
cg03470671	11	PRDM11;PRDM11	45115584	+	-1.27062	0.123581	8.52805e-25	3195-50	GNLY	P22749	Granulysin	85685175	85698852	2	TRANS
cg27410595	11	TRIM29	119995754	+	-1.18389	0.115147	8.53308e-25	9545-156	GZMK	P49863	Granzyme K	55024256	55034570	5	TRANS
cg04144764	15	NA	99994189	-	-1.59779	0.155406	8.54817e-25	3195-50	GNLY	P22749	Granulysin	85685175	85698852	2	TRANS
cg24150244	22	TTC28	28402098	+	-1.47241	0.143217	8.58139e-25	9545-156	GZMK	P49863	Granzyme K	55024256	55034570	5	TRANS
cg06752633	14	PLD4	105390602	-	-1.58793	0.154454	8.58893e-25	3195-50	GNLY	P22749	Granulysin	85685175	85698852	2	TRANS
cg08058260	16	NA	49954629	+	-2.36614	0.230161	8.63867e-25	9545-156	GZMK	P49863	Granzyme K	55024256	55034570	5	TRANS
cg24678732	3	NA	40889142	-	-1.61384	0.156989	8.67959e-25	9545-156	GZMK	P49863	Granzyme K	55024256	55034570	5	TRANS
cg20576272	12	RNF41;RNF41;RNF41;RNF41;RNF41	56601980	-	-1.68347	0.163765	8.68958e-25	6485-59	IGLL1	P15814	Immunoglobulin lambda-like polypeptide 1	23580302	23573125	22	TRANS
cg02396110	2	ARHGAP15	143907996	+	0.862369	0.0838899	8.69307e-25	3195-50	GNLY	P22749	Granulysin	85685175	85698852	2	TRANS
cg23720822	19	MYO1F	8634583	+	1.28716	0.125213	8.69362e-25	6485-59	IGLL1	P15814	Immunoglobulin lambda-like polypeptide 1	23580302	23573125	22	TRANS
cg00136197	15	NA	65168143	+	-1.47949	0.143928	8.73207e-25	3195-50	GNLY	P22749	Granulysin	85685175	85698852	2	TRANS
cg17859258	12	KIF21A	39800627	-	-1.89785	0.184632	8.75459e-25	3195-50	GNLY	P22749	Granulysin	85685175	85698852	2	TRANS
cg26633139	8	PNOC;PNOC	28196033	-	-1.45555	0.141607	8.77542e-25	5728-60	FCRL1	Q96LA6	Fc receptor-like protein 1	157820120	157794403	1	TRANS
cg14339974	6	FKBP5	35687310	+	0.990291	0.0963431	8.78149e-25	3195-50	GNLY	P22749	Granulysin	85685175	85698852	2	TRANS
cg16698623	10	MGMT	131412968	+	-1.64196	0.159751	8.83565e-25	17210-2	TCL1A	P56279	T-cell leukemia/lymphoma protein 1A	95714196	95709947	14	TRANS
cg07684151	16	CMIP;CMIP	81535068	-	-1.56278	0.152054	8.87608e-25	17210-2	TCL1A	P56279	T-cell leukemia/lymphoma protein 1A	95714196	95709947	14	TRANS
cg04602992	17	CD79B;CD79B;CD79B;CD79B;CD79B;CD79B	62009628	-	0.783952	0.0762813	8.93596e-25	9545-156	GZMK	P49863	Granzyme K	55024256	55034570	5	TRANS
cg00760938	2	NA	217357159	+	-1.69224	0.164676	9.02117e-25	6485-59	IGLL1	P15814	Immunoglobulin lambda-like polypeptide 1	23580302	23573125	22	TRANS
cg08273772	12	ATXN2	112035212	+	0.868363	0.0845038	9.0378e-25	9545-156	GZMK	P49863	Granzyme K	55024256	55034570	5	TRANS
cg26692003	3	IQSEC1	13063165	-	-0.807353	0.0785705	9.08438e-25	3291-30	FCER2	P06734	Low affinity immunoglobulin epsilon Fc receptor	7702146	7688758	19	TRANS
cg04838847	8	GOLSYN;GOLSYN;GOLSYN;GOLSYN;GOLSYN;GOLSYN;GOLSYN;GOLSYN;GOLSYN;GOLSYN;GOLSYN;GOLSYN;GOLSYN;GOLSYN;GOLSYN	110587155	-	-0.885566	0.0861826	9.09056e-25	5728-60	FCRL1	Q96LA6	Fc receptor-like protein 1	157820120	157794403	1	TRANS
cg16071459	4	FAM13A;FAM13A;FAM13A;FAM13A;FAM13A;FAM13A;FAM13A;FAM13A;FAM13A	89744279	+	0.893626	0.0869681	9.10331e-25	9545-156	GZMK	P49863	Granzyme K	55024256	55034570	5	TRANS
cg13901712	12	CCDC91	28696068	-	-1.25988	0.122616	9.13735e-25	3195-50	GNLY	P22749	Granulysin	85685175	85698852	2	TRANS
cg06997365	1	ACOT7;ACOT7;ACOT7;ACOT7	6409226	-	-1.36705	0.133062	9.24719e-25	3195-50	GNLY	P22749	Granulysin	85685175	85698852	2	TRANS
cg08662757	11	SSH3;SSH3	67070967	-	0.808425	0.0786945	9.33015e-25	5728-60	FCRL1	Q96LA6	Fc receptor-like protein 1	157820120	157794403	1	TRANS
cg27545630	16	SNORA64;SNORA10;RPS2	2013058	+	-1.20232	0.117037	9.33123e-25	3440-7	GZMA	P12544	Granzyme A	55102646	55110252	5	TRANS
cg08369401	14	RIN3	93119896	-	1.08121	0.105253	9.37355e-25	9545-156	GZMK	P49863	Granzyme K	55024256	55034570	5	TRANS
cg17727820	1	NA	93442062	+	-1.48188	0.144258	9.3824e-25	6485-59	IGLL1	P15814	Immunoglobulin lambda-like polypeptide 1	23580302	23573125	22	TRANS
cg08110692	16	RAB11FIP3;RAB11FIP3	552240	+	-1.29072	0.125651	9.40285e-25	3195-50	GNLY	P22749	Granulysin	85685175	85698852	2	TRANS
cg27537628	19	CCDC106;CCDC106	56159288	+	0.820712	0.0798999	9.44687e-25	3195-50	GNLY	P22749	Granulysin	85685175	85698852	2	TRANS
cg10567318	22	NA	37561354	-	-2.18271	0.212499	9.45981e-25	3195-50	GNLY	P22749	Granulysin	85685175	85698852	2	TRANS
cg24791618	1	KIAA0319L	35917793	+	0.872497	0.0849544	9.60212e-25	3195-50	GNLY	P22749	Granulysin	85685175	85698852	2	TRANS
cg11749308	2	NA	236389543	+	-1.08054	0.105221	9.69452e-25	3440-7	GZMA	P12544	Granzyme A	55102646	55110252	5	TRANS
cg05662003	3	ALS2CL;ALS2CL;ALS2CL	46720909	+	-1.53959	0.149923	9.70293e-25	9545-156	GZMK	P49863	Granzyme K	55024256	55034570	5	TRANS
cg16940826	1	NA	225083887	+	-1.4858	0.144687	9.71884e-25	9545-156	GZMK	P49863	Granzyme K	55024256	55034570	5	TRANS
cg01267675	4	RPL34-AS1;RPL34-AS1	109478205	+	-1.91396	0.186384	9.73137e-25	5728-60	FCRL1	Q96LA6	Fc receptor-like protein 1	157820120	157794403	1	TRANS
cg05596552	11	NAALADL1	64826323	-	-1.36496	0.132927	9.77141e-25	9545-156	GZMK	P49863	Granzyme K	55024256	55034570	5	TRANS
cg07225017	17	MGAT5B;MGAT5B;MGAT5B	74913153	+	-1.14766	0.111767	9.78745e-25	9545-156	GZMK	P49863	Granzyme K	55024256	55034570	5	TRANS
cg19815340	3	NA	27770391	+	1.19765	0.11664	9.83332e-25	9545-156	GZMK	P49863	Granzyme K	55024256	55034570	5	TRANS
cg27063969	5	DOCK2	169133966	+	-1.17531	0.114467	9.85794e-25	3195-50	GNLY	P22749	Granulysin	85685175	85698852	2	TRANS
cg08280677	5	NA	74355966	-	0.908035	0.0884378	9.87318e-25	3195-50	GNLY	P22749	Granulysin	85685175	85698852	2	TRANS
cg16187328	9	EHMT1;EHMT1	140639428	+	-1.28359	0.125019	9.90784e-25	17210-2	TCL1A	P56279	T-cell leukemia/lymphoma protein 1A	95714196	95709947	14	TRANS
cg14136260	11	UCP3	73711382	-	-1.16404	0.113381	9.96315e-25	3440-7	GZMA	P12544	Granzyme A	55102646	55110252	5	TRANS
cg05193538	1	MAN1C1	26097991	-	1.10078	0.107221	9.97549e-25	9545-156	GZMK	P49863	Granzyme K	55024256	55034570	5	TRANS
cg08437936	7	NA	2762974	+	-1.53398	0.149418	9.98803e-25	6485-59	IGLL1	P15814	Immunoglobulin lambda-like polypeptide 1	23580302	23573125	22	TRANS
cg16527411	12	NA	92860048	-	-1.38617	0.135021	9.99431e-25	3291-30	FCER2	P06734	Low affinity immunoglobulin epsilon Fc receptor	7702146	7688758	19	TRANS
cg01444574	2	NA	128617328	+	0.951305	0.0926639	1.00083e-24	3440-7	GZMA	P12544	Granzyme A	55102646	55110252	5	TRANS
cg20388916	3	SLCO2A1	133682290	+	-1.30286	0.126912	1.00485e-24	9545-156	GZMK	P49863	Granzyme K	55024256	55034570	5	TRANS
cg03377878	3	IQSEC1	13062585	-	-1.42944	0.13925	1.00991e-24	6485-59	IGLL1	P15814	Immunoglobulin lambda-like polypeptide 1	23580302	23573125	22	TRANS
cg17800416	5	LOC101928885	68290608	-	-1.16486	0.113489	1.02233e-24	9545-156	GZMK	P49863	Granzyme K	55024256	55034570	5	TRANS
cg04290133	7	GUSB	65439512	+	-1.0883	0.106029	1.02235e-24	4148-49	PAPPA	Q13219	Pappalysin-1	116153791	116402321	9	TRANS
cg06738507	22	ADORA2A;ADORA2A;ADORA2A;ADORA2A;ADORA2A;ADORA2A;ADORA2A;ADORA2A-AS1;SPECC1L-ADORA2A	24829053	+	-1.72206	0.167779	1.02504e-24	17210-2	TCL1A	P56279	T-cell leukemia/lymphoma protein 1A	95714196	95709947	14	TRANS
cg18409985	13	ATP11A;ATP11A	113513520	-	-1.58347	0.154282	1.02957e-24	3195-50	GNLY	P22749	Granulysin	85685175	85698852	2	TRANS
cg10305797	19	KRTDAP	35981677	-	-1.75375	0.170874	1.03004e-24	3195-50	GNLY	P22749	Granulysin	85685175	85698852	2	TRANS
cg03410790	11	ALDH3B1;ALDH3B1;ALDH3B1	67786199	-	-1.63442	0.159256	1.03594e-24	9545-156	GZMK	P49863	Granzyme K	55024256	55034570	5	TRANS
cg09115713	16	FAM38A	88832476	-	-0.810825	0.0790073	1.03809e-24	3195-50	GNLY	P22749	Granulysin	85685175	85698852	2	TRANS
cg26788812	1	MEGF6	3438863	+	-1.31602	0.128246	1.04871e-24	9545-156	GZMK	P49863	Granzyme K	55024256	55034570	5	TRANS
cg17810854	6	TRERF1;TRERF1	42369411	-	-1.32207	0.128837	1.04972e-24	3440-7	GZMA	P12544	Granzyme A	55102646	55110252	5	TRANS
cg09704544	15	PDE8A;PDE8A	85616433	-	-0.985345	0.0960237	1.05086e-24	9545-156	GZMK	P49863	Granzyme K	55024256	55034570	5	TRANS
cg03382805	22	NA	23905582	+	-1.17615	0.11462	1.05301e-24	6485-59	IGLL1	P15814	Immunoglobulin lambda-like polypeptide 1	23580302	23573125	22	CIS
cg01329151	20	DIDO1;DIDO1;DIDO1	61559756	-	0.839691	0.0818346	1.05796e-24	3195-50	GNLY	P22749	Granulysin	85685175	85698852	2	TRANS
cg27565966	16	CD19	28943198	-	-1.78468	0.173938	1.06212e-24	5728-60	FCRL1	Q96LA6	Fc receptor-like protein 1	157820120	157794403	1	TRANS
cg05324597	20	MIR646HG	58756236	+	-1.70766	0.166439	1.06733e-24	17210-2	TCL1A	P56279	T-cell leukemia/lymphoma protein 1A	95714196	95709947	14	TRANS
cg00046073	6	JARID2;JARID2	15401039	+	1.17502	0.114527	1.06979e-24	9545-156	GZMK	P49863	Granzyme K	55024256	55034570	5	TRANS
cg06085672	7	DDC;DDC;DDC;DDC;DDC;DDC	50548308	+	-1.56547	0.152587	1.07242e-24	3440-7	GZMA	P12544	Granzyme A	55102646	55110252	5	TRANS
cg26604214	17	RAP1GAP2;RAP1GAP2	2907678	+	1.2919	0.125923	1.07268e-24	3195-50	GNLY	P22749	Granulysin	85685175	85698852	2	TRANS
cg20541456	5	CYFIP2;CYFIP2;CYFIP2;CYFIP2	156696520	+	1.06983	0.104279	1.07491e-24	5728-60	FCRL1	Q96LA6	Fc receptor-like protein 1	157820120	157794403	1	TRANS
cg18239753	6	KHDRBS2;KHDRBS2	62995963	+	0.831477	0.0810473	1.07637e-24	3195-50	GNLY	P22749	Granulysin	85685175	85698852	2	TRANS
cg08884462	7	SMO	128846012	+	-1.34422	0.131041	1.0894e-24	3195-50	GNLY	P22749	Granulysin	85685175	85698852	2	TRANS
cg24428980	2	VAMP8	85805631	-	0.841127	0.0820008	1.09451e-24	9545-156	GZMK	P49863	Granzyme K	55024256	55034570	5	TRANS
cg16505783	17	TMEM220-AS1;TMEM220-AS1;TMEM220-AS1;TMEM220-AS1	10641077	-	-1.44132	0.140514	1.09504e-24	3440-7	GZMA	P12544	Granzyme A	55102646	55110252	5	TRANS
cg06045032	17	USP22	20924046	+	-1.57922	0.153958	1.09571e-24	17210-2	TCL1A	P56279	T-cell leukemia/lymphoma protein 1A	95714196	95709947	14	TRANS
cg12258670	14	LTBP2	75069041	+	-1.5104	0.147255	1.10001e-24	9015-1	PRG3	Q9Y2Y8	Proteoglycan 3	57381150	57376769	11	TRANS
cg05441854	16	KIAA0182;KIAA0182	85650374	-	0.824798	0.0804137	1.10141e-24	9545-156	GZMK	P49863	Granzyme K	55024256	55034570	5	TRANS
cg17303163	17	NA	38752665	-	1.21653	0.118608	1.10363e-24	9545-156	GZMK	P49863	Granzyme K	55024256	55034570	5	TRANS
cg11473412	8	FBXO32;FBXO32;FBXO32	124525772	+	-1.76752	0.172329	1.10448e-24	5728-60	FCRL1	Q96LA6	Fc receptor-like protein 1	157820120	157794403	1	TRANS
cg25892035	6	NA	86395559	-	-1.22602	0.119534	1.10459e-24	9545-156	GZMK	P49863	Granzyme K	55024256	55034570	5	TRANS
cg05351942	1	PRKCZ;PRKCZ	2018107	-	-1.67498	0.163312	1.10819e-24	3195-50	GNLY	P22749	Granulysin	85685175	85698852	2	TRANS
cg20465027	1	NA	19372076	+	-1.20753	0.11774	1.11255e-24	9545-156	GZMK	P49863	Granzyme K	55024256	55034570	5	TRANS
cg02497700	1	ZNF238	244213358	-	0.795589	0.0775737	1.11323e-24	9545-156	GZMK	P49863	Granzyme K	55024256	55034570	5	TRANS
cg05808227	22	NA	37299905	+	-1.83318	0.178748	1.11576e-24	4148-49	PAPPA	Q13219	Pappalysin-1	116153791	116402321	9	TRANS
cg23900375	14	REC8;REC8	24648638	+	-1.15955	0.113075	1.12753e-24	5728-60	FCRL1	Q96LA6	Fc receptor-like protein 1	157820120	157794403	1	TRANS
cg08479615	17	YPEL2	57451307	+	0.979245	0.0954937	1.12899e-24	3195-50	GNLY	P22749	Granulysin	85685175	85698852	2	TRANS
cg13618787	1	CDK18;CDK18;CDK18	205500511	+	-1.74761	0.170425	1.13048e-24	9545-156	GZMK	P49863	Granzyme K	55024256	55034570	5	TRANS
cg21220721	1	ACOT7;ACOT7;ACOT7;ACOT7	6341230	+	-0.730906	0.0712777	1.13139e-24	4148-49	PAPPA	Q13219	Pappalysin-1	116153791	116402321	9	TRANS
cg14690711	12	SFSWAP;SFSWAP	132255517	-	-1.30573	0.127341	1.1376e-24	6485-59	IGLL1	P15814	Immunoglobulin lambda-like polypeptide 1	23580302	23573125	22	TRANS
cg17138920	5	GALNT10	153664745	-	-1.44529	0.140953	1.13904e-24	9015-1	PRG3	Q9Y2Y8	Proteoglycan 3	57381150	57376769	11	TRANS
cg11426972	6	NA	143718452	+	-1.02796	0.100255	1.14217e-24	9545-156	GZMK	P49863	Granzyme K	55024256	55034570	5	TRANS
cg24385548	9	EHMT1;EHMT1	140639443	+	-1.54547	0.150728	1.14337e-24	17210-2	TCL1A	P56279	T-cell leukemia/lymphoma protein 1A	95714196	95709947	14	TRANS
cg25071711	14	RGS6;RGS6;RGS6;RGS6;RGS6;RGS6;RGS6;RGS6;RGS6;RGS6	72760624	+	-1.66226	0.162121	1.14497e-24	9545-156	GZMK	P49863	Granzyme K	55024256	55034570	5	TRANS
cg02305850	11	TIRAP;TIRAP	126152462	-	0.762845	0.0744016	1.14647e-24	9545-156	GZMK	P49863	Granzyme K	55024256	55034570	5	TRANS
cg12219570	2	ZAK;ZAK	174086439	+	-1.23755	0.120702	1.14821e-24	3440-7	GZMA	P12544	Granzyme A	55102646	55110252	5	TRANS
cg13164395	1	NA	180878044	+	-1.17248	0.114359	1.15177e-24	9545-156	GZMK	P49863	Granzyme K	55024256	55034570	5	TRANS
cg00649330	11	ETS1	128414618	+	0.691917	0.0674876	1.15314e-24	3440-7	GZMA	P12544	Granzyme A	55102646	55110252	5	TRANS
cg18065752	11	NA	72887385	+	-2.33168	0.227434	1.15809e-24	17210-2	TCL1A	P56279	T-cell leukemia/lymphoma protein 1A	95714196	95709947	14	TRANS
cg07553066	18	NA	54118660	+	-1.17943	0.115049	1.16397e-24	9545-156	GZMK	P49863	Granzyme K	55024256	55034570	5	TRANS
cg08662757	11	SSH3;SSH3	67070967	-	0.804736	0.0785014	1.1685e-24	6485-59	IGLL1	P15814	Immunoglobulin lambda-like polypeptide 1	23580302	23573125	22	TRANS
cg06643002	14	BRF1;BRF1;BRF1;BRF1;BRF1	105735797	-	-1.70444	0.166273	1.17307e-24	5728-60	FCRL1	Q96LA6	Fc receptor-like protein 1	157820120	157794403	1	TRANS
cg12177944	3	PLXND1	129322537	-	-1.25162	0.122101	1.17545e-24	6485-59	IGLL1	P15814	Immunoglobulin lambda-like polypeptide 1	23580302	23573125	22	TRANS
cg03244181	11	P2RY2;P2RY2;P2RY2	72948797	-	-2.10612	0.205467	1.17825e-24	9545-156	GZMK	P49863	Granzyme K	55024256	55034570	5	TRANS
cg14671673	7	CAMK2B;CAMK2B;CAMK2B;CAMK2B;CAMK2B;CAMK2B;CAMK2B;CAMK2B;CAMK2B	44271193	+	-1.8913	0.184523	1.18716e-24	3195-50	GNLY	P22749	Granulysin	85685175	85698852	2	TRANS
cg10279936	12	SLC8B1	113772148	-	0.722902	0.0705348	1.19749e-24	3440-7	GZMA	P12544	Granzyme A	55102646	55110252	5	TRANS
cg16587616	6	KHDRBS2;KHDRBS2	62996022	+	0.576632	0.0562637	1.199e-24	3195-50	GNLY	P22749	Granulysin	85685175	85698852	2	TRANS
cg12499316	2	NA	106242236	+	-1.29038	0.125907	1.19961e-24	6485-59	IGLL1	P15814	Immunoglobulin lambda-like polypeptide 1	23580302	23573125	22	TRANS
cg19054358	5	ARSB;ARSB	78219426	-	-1.02491	0.100008	1.20506e-24	9545-156	GZMK	P49863	Granzyme K	55024256	55034570	5	TRANS
cg22988346	8	BAI1	143618620	-	-1.16122	0.113313	1.20907e-24	9545-156	GZMK	P49863	Granzyme K	55024256	55034570	5	TRANS
cg08657729	22	RBFOX2;RBFOX2;RBFOX2;RBFOX2;RBFOX2;RBFOX2	36146067	-	-1.3818	0.13484	1.21132e-24	6485-59	IGLL1	P15814	Immunoglobulin lambda-like polypeptide 1	23580302	23573125	22	TRANS
cg01934484	8	TRAPPC9;TRAPPC9	140754622	-	-1.44051	0.140571	1.21424e-24	3195-50	GNLY	P22749	Granulysin	85685175	85698852	2	TRANS
cg18766691	5	LPCAT1	1489818	+	-0.933965	0.0911422	1.21639e-24	9545-156	GZMK	P49863	Granzyme K	55024256	55034570	5	TRANS
cg08851202	9	WNK2;WNK2	95999150	+	-1.29037	0.125927	1.22134e-24	9545-156	GZMK	P49863	Granzyme K	55024256	55034570	5	TRANS
cg16326504	4	NA	24987424	-	-1.39883	0.136512	1.22206e-24	9545-156	GZMK	P49863	Granzyme K	55024256	55034570	5	TRANS
cg12386361	14	NA	35812017	-	-1.73619	0.169437	1.22325e-24	9545-156	GZMK	P49863	Granzyme K	55024256	55034570	5	TRANS
cg11169255	11	NA	75249027	+	-2.45872	0.239953	1.22453e-24	3195-50	GNLY	P22749	Granulysin	85685175	85698852	2	TRANS
cg00645276	2	RAMP1;RAMP1	238810122	+	-1.67884	0.163844	1.22586e-24	3195-50	GNLY	P22749	Granulysin	85685175	85698852	2	TRANS
cg14658964	1	C1orf228	45189026	+	0.749165	0.0731136	1.22603e-24	9545-156	GZMK	P49863	Granzyme K	55024256	55034570	5	TRANS
cg18477248	14	SYT16;SYT16	62547992	+	-2.09902	0.204856	1.22878e-24	6485-59	IGLL1	P15814	Immunoglobulin lambda-like polypeptide 1	23580302	23573125	22	TRANS
cg17149707	12	KDM2B;KDM2B	121995887	-	-1.36097	0.132836	1.23966e-24	3195-50	GNLY	P22749	Granulysin	85685175	85698852	2	TRANS
cg06738507	22	ADORA2A;ADORA2A;ADORA2A;ADORA2A;ADORA2A;ADORA2A;ADORA2A;ADORA2A-AS1;SPECC1L-ADORA2A	24829053	+	-1.71382	0.167276	1.24046e-24	6485-59	IGLL1	P15814	Immunoglobulin lambda-like polypeptide 1	23580302	23573125	22	CIS
cg22906224	7	NA	99728672	+	1.27959	0.124899	1.24581e-24	10816-150	PILRA	Q9UKJ1	Paired immunoglobulin-like type 2 receptor alpha	100367530	100400096	7	CIS
cg24869851	7	ZNF789	99081553	-	-1.58583	0.154794	1.24945e-24	9015-1	PRG3	Q9Y2Y8	Proteoglycan 3	57381150	57376769	11	TRANS
cg05947603	16	SNAI3	88753945	+	-1.54609	0.150917	1.25029e-24	3195-50	GNLY	P22749	Granulysin	85685175	85698852	2	TRANS
cg02252408	22	NA	45650850	-	-1.23809	0.120853	1.25185e-24	9545-156	GZMK	P49863	Granzyme K	55024256	55034570	5	TRANS
cg09987521	9	MELK;MELK;MELK;MELK;MELK;MELK;MELK;MELK;MELK;MELK	36603035	+	-1.06631	0.104087	1.25316e-24	9545-156	GZMK	P49863	Granzyme K	55024256	55034570	5	TRANS
cg00700609	21	HSF2BP	44993442	-	-1.29738	0.126658	1.27081e-24	3195-50	GNLY	P22749	Granulysin	85685175	85698852	2	TRANS
cg05730460	9	SMARCA2;SMARCA2;SMARCA2;SMARCA2;SMARCA2;SMARCA2;SMARCA2;SMARCA2;SMARCA2	2159925	+	0.81539	0.0796063	1.27528e-24	3195-50	GNLY	P22749	Granulysin	85685175	85698852	2	TRANS
cg24741816	9	PCSK5;PCSK5;PCSK5	78527176	+	-1.35905	0.132688	1.28009e-24	9545-156	GZMK	P49863	Granzyme K	55024256	55034570	5	TRANS
cg07420224	2	SH3RF3	110024418	+	-1.69743	0.165728	1.28179e-24	9545-156	GZMK	P49863	Granzyme K	55024256	55034570	5	TRANS
cg23585401	2	RMDN2;RMDN2;RMDN2-AS1;RMDN2;RMDN2	38243638	-	-0.981004	0.0957845	1.28831e-24	9545-156	GZMK	P49863	Granzyme K	55024256	55034570	5	TRANS
cg01576078	6	MDGA1	37615052	-	1.70386	0.166368	1.29174e-24	16900-29	MDGA1	Q8NFP4	MAM domain-containing glycosylphosphatidylinositol anchor protein 1	37699306	37630679	6	CIS
cg04631160	22	NA	37561497	+	-1.60184	0.156409	1.29456e-24	3195-50	GNLY	P22749	Granulysin	85685175	85698852	2	TRANS
cg05041265	6	PREP	105807958	-	-1.56617	0.152927	1.29568e-24	3440-7	GZMA	P12544	Granzyme A	55102646	55110252	5	TRANS
cg13352520	5	NA	65418807	+	-1.27812	0.124808	1.30377e-24	9545-156	GZMK	P49863	Granzyme K	55024256	55034570	5	TRANS
cg22938535	4	FNIP2	159733045	-	0.802611	0.0783842	1.31999e-24	9545-156	GZMK	P49863	Granzyme K	55024256	55034570	5	TRANS
cg17653942	3	NA	42130434	-	-1.55804	0.152162	1.32197e-24	5728-60	FCRL1	Q96LA6	Fc receptor-like protein 1	157820120	157794403	1	TRANS
cg22627406	19	C19orf38	10958968	-	0.93308	0.091135	1.33368e-24	9545-156	GZMK	P49863	Granzyme K	55024256	55034570	5	TRANS
cg18017657	6	MAPK13;MAPK13	36103968	+	-1.4809	0.144644	1.33636e-24	17210-2	TCL1A	P56279	T-cell leukemia/lymphoma protein 1A	95714196	95709947	14	TRANS
cg17197481	16	NUDT21	56483905	-	-1.49931	0.146451	1.3448e-24	9545-156	GZMK	P49863	Granzyme K	55024256	55034570	5	TRANS
cg09561353	9	SWI5	131047932	+	-1.44825	0.141467	1.34819e-24	6485-59	IGLL1	P15814	Immunoglobulin lambda-like polypeptide 1	23580302	23573125	22	TRANS
cg21636547	10	OR13A1	45804715	-	-1.31168	0.128132	1.35428e-24	3440-7	GZMA	P12544	Granzyme A	55102646	55110252	5	TRANS
cg03070780	14	NA	25159971	-	-1.56972	0.153342	1.35739e-24	3195-50	GNLY	P22749	Granulysin	85685175	85698852	2	TRANS
cg22575874	7	NA	5580966	+	-1.53856	0.15031	1.36856e-24	3195-50	GNLY	P22749	Granulysin	85685175	85698852	2	TRANS
cg23660637	15	LOC100128714	26184700	-	-1.85758	0.181478	1.3699e-24	5728-60	FCRL1	Q96LA6	Fc receptor-like protein 1	157820120	157794403	1	TRANS
cg23966972	3	IL17RD	57145711	-	-1.07342	0.104874	1.37637e-24	9545-156	GZMK	P49863	Granzyme K	55024256	55034570	5	TRANS
cg27646937	16	NA	10688645	+	-1.6444	0.160661	1.37828e-24	5728-60	FCRL1	Q96LA6	Fc receptor-like protein 1	157820120	157794403	1	TRANS
cg02944570	14	NA	63762854	+	-1.13923	0.111308	1.38346e-24	3440-7	GZMA	P12544	Granzyme A	55102646	55110252	5	TRANS
cg09287629	2	NA	203036208	+	1.14317	0.111701	1.3936e-24	9545-156	GZMK	P49863	Granzyme K	55024256	55034570	5	TRANS
cg03444315	19	HPN-AS1;HPN-AS1	35565931	-	-1.80731	0.176612	1.40788e-24	5728-60	FCRL1	Q96LA6	Fc receptor-like protein 1	157820120	157794403	1	TRANS
cg08355301	17	CD79B;CD79B;CD79B;CD79B;CD79B;CD79B	62009651	+	0.70193	0.0685938	1.40873e-24	3195-50	GNLY	P22749	Granulysin	85685175	85698852	2	TRANS
cg27627493	15	NA	63767360	+	-1.80047	0.175947	1.41013e-24	5728-60	FCRL1	Q96LA6	Fc receptor-like protein 1	157820120	157794403	1	TRANS
cg24508249	1	NAV1;IPO9-AS1	201689184	+	-1.39995	0.136814	1.41862e-24	17210-2	TCL1A	P56279	T-cell leukemia/lymphoma protein 1A	95714196	95709947	14	TRANS
cg02597143	14	NA	65787786	+	-1.64263	0.16054	1.42616e-24	6485-59	IGLL1	P15814	Immunoglobulin lambda-like polypeptide 1	23580302	23573125	22	TRANS
cg03831847	16	FAM38A	88832485	-	-0.761776	0.074457	1.43902e-24	9545-156	GZMK	P49863	Granzyme K	55024256	55034570	5	TRANS
cg01063912	7	VOPP1;VOPP1;VOPP1;VOPP1	55595262	-	-1.65898	0.16216	1.44677e-24	17210-2	TCL1A	P56279	T-cell leukemia/lymphoma protein 1A	95714196	95709947	14	TRANS
cg08956463	6	TREML2;TREML2	41168911	+	0.873252	0.0853616	1.45477e-24	9545-156	GZMK	P49863	Granzyme K	55024256	55034570	5	TRANS
cg00299943	22	L3MBTL2	41613692	-	0.90323	0.0882961	1.46199e-24	3195-50	GNLY	P22749	Granulysin	85685175	85698852	2	TRANS
cg24947456	12	MYO1A	57441432	+	1.05288	0.102927	1.46571e-24	6485-59	IGLL1	P15814	Immunoglobulin lambda-like polypeptide 1	23580302	23573125	22	TRANS
cg23847069	17	RAP1GAP2;RAP1GAP2	2702204	-	-1.00017	0.0977771	1.46881e-24	3195-50	GNLY	P22749	Granulysin	85685175	85698852	2	TRANS
cg24609140	5	ARSB;ARSB	78249305	-	-1.12647	0.110125	1.46923e-24	3440-7	GZMA	P12544	Granzyme A	55102646	55110252	5	TRANS
cg13641920	9	C9orf47;S1PR3;C9orf47	91607073	+	1.03449	0.101135	1.4744e-24	9545-156	GZMK	P49863	Granzyme K	55024256	55034570	5	TRANS
cg03831847	16	FAM38A	88832485	-	-0.757182	0.0740254	1.47517e-24	3195-50	GNLY	P22749	Granulysin	85685175	85698852	2	TRANS
cg07433769	18	C18orf1;C18orf1;C18orf1;C18orf1;C18orf1;C18orf1	13620827	+	-1.60294	0.156716	1.48036e-24	5728-60	FCRL1	Q96LA6	Fc receptor-like protein 1	157820120	157794403	1	TRANS
cg16396223	7	PRKAG2;PRKAG2	151422150	+	-1.35445	0.132429	1.4889e-24	6485-59	IGLL1	P15814	Immunoglobulin lambda-like polypeptide 1	23580302	23573125	22	TRANS
cg06410824	18	MBP;MBP;MBP;MBP;MBP	74701492	-	-1.11067	0.108597	1.49363e-24	3440-7	GZMA	P12544	Granzyme A	55102646	55110252	5	TRANS
cg05293488	1	NA	44509186	-	-2.25002	0.219999	1.49517e-24	9545-156	GZMK	P49863	Granzyme K	55024256	55034570	5	TRANS
cg14134551	1	LRRN2;LRRN2	204598444	-	-1.7296	0.169118	1.49875e-24	9545-156	GZMK	P49863	Granzyme K	55024256	55034570	5	TRANS
cg14073922	3	MED12L	150805167	+	0.884004	0.0864371	1.49882e-24	9545-156	GZMK	P49863	Granzyme K	55024256	55034570	5	TRANS
cg20438336	19	NA	54857674	-	-1.72606	0.168792	1.51703e-24	17210-2	TCL1A	P56279	T-cell leukemia/lymphoma protein 1A	95714196	95709947	14	TRANS
cg23521905	12	SLC15A4;MGC16384	129298690	-	-1.17018	0.114445	1.53584e-24	3195-50	GNLY	P22749	Granulysin	85685175	85698852	2	TRANS
cg01045374	15	NA	67137939	+	-1.17896	0.115304	1.5362e-24	9545-156	GZMK	P49863	Granzyme K	55024256	55034570	5	TRANS
cg05797465	6	DST	56740764	-	-2.15536	0.210806	1.54221e-24	3195-50	GNLY	P22749	Granulysin	85685175	85698852	2	TRANS
cg21930227	1	CLCC1;CLCC1	109504047	-	-0.941552	0.0920906	1.54513e-24	3195-50	GNLY	P22749	Granulysin	85685175	85698852	2	TRANS
cg21157725	9	VAV2;VAV2	136809652	+	-2.28644	0.223649	1.5589e-24	5728-60	FCRL1	Q96LA6	Fc receptor-like protein 1	157820120	157794403	1	TRANS
cg01297984	8	NA	22992397	+	-1.44424	0.141271	1.56073e-24	9545-156	GZMK	P49863	Granzyme K	55024256	55034570	5	TRANS
cg05314930	9	WNK2;WNK2	96077634	-	-1.68848	0.165162	1.56133e-24	3195-50	GNLY	P22749	Granulysin	85685175	85698852	2	TRANS
cg08964563	7	MET;MET	116319695	+	-1.06714	0.104393	1.57458e-24	9545-156	GZMK	P49863	Granzyme K	55024256	55034570	5	TRANS
cg00094734	2	NA	96830479	+	-1.05105	0.102819	1.57483e-24	9545-156	GZMK	P49863	Granzyme K	55024256	55034570	5	TRANS
cg09385401	2	HDAC4	240291711	-	1.13015	0.110561	1.582e-24	3195-50	GNLY	P22749	Granulysin	85685175	85698852	2	TRANS
cg07249730	17	MSI2;MSI2	55362836	-	0.763831	0.0747255	1.58323e-24	9545-156	GZMK	P49863	Granzyme K	55024256	55034570	5	TRANS
cg17092523	12	VAMP1;VAMP1;VAMP1	6571600	+	1.22442	0.119785	1.58397e-24	5728-60	FCRL1	Q96LA6	Fc receptor-like protein 1	157820120	157794403	1	TRANS
cg08905080	16	SPG7;SPG7	89600764	-	0.864121	0.0845391	1.58791e-24	3195-50	GNLY	P22749	Granulysin	85685175	85698852	2	TRANS
cg03166160	6	NA	43345603	+	-1.64876	0.161305	1.59011e-24	17210-2	TCL1A	P56279	T-cell leukemia/lymphoma protein 1A	95714196	95709947	14	TRANS
cg00344801	22	TTC38	46685728	-	-1.65187	0.161611	1.59237e-24	3195-50	GNLY	P22749	Granulysin	85685175	85698852	2	TRANS
cg06488150	7	DAGLB;DAGLB	6476003	+	0.780806	0.0763943	1.60136e-24	3195-50	GNLY	P22749	Granulysin	85685175	85698852	2	TRANS
cg06732258	1	SLC9A1;SLC9A1	27433285	+	-2.01591	0.19725	1.61208e-24	5728-60	FCRL1	Q96LA6	Fc receptor-like protein 1	157820120	157794403	1	TRANS
cg08851202	9	WNK2;WNK2	95999150	+	-1.28697	0.125926	1.61367e-24	3440-7	GZMA	P12544	Granzyme A	55102646	55110252	5	TRANS
cg08162476	3	IQSEC1	13064001	-	-1.35931	0.133006	1.61505e-24	5728-60	FCRL1	Q96LA6	Fc receptor-like protein 1	157820120	157794403	1	TRANS
cg00208709	22	SMARCB1;SMARCB1	24143603	-	-1.6333	0.159836	1.63698e-24	5728-60	FCRL1	Q96LA6	Fc receptor-like protein 1	157820120	157794403	1	TRANS
cg07970948	7	ZNF862	149543165	-	-1.02002	0.0998232	1.64171e-24	9015-1	PRG3	Q9Y2Y8	Proteoglycan 3	57381150	57376769	11	TRANS
cg13347761	10	NA	4075946	+	-1.5624	0.15291	1.65144e-24	3440-7	GZMA	P12544	Granzyme A	55102646	55110252	5	TRANS
cg20029347	11	DGKZ;DGKZ	46366877	-	0.709067	0.0694008	1.66431e-24	3440-7	GZMA	P12544	Granzyme A	55102646	55110252	5	TRANS
cg25302142	1	NA	54604196	+	-1.31546	0.128763	1.67926e-24	9545-156	GZMK	P49863	Granzyme K	55024256	55034570	5	TRANS
cg08715148	6	LOC101927686	113953839	-	-1.82006	0.17817	1.69323e-24	9545-156	GZMK	P49863	Granzyme K	55024256	55034570	5	TRANS
cg06085672	7	DDC;DDC;DDC;DDC;DDC;DDC	50548308	+	-1.55871	0.152588	1.69673e-24	9545-156	GZMK	P49863	Granzyme K	55024256	55034570	5	TRANS
cg05903736	2	HDAC4	240197131	-	1.15449	0.113026	1.71041e-24	5728-60	FCRL1	Q96LA6	Fc receptor-like protein 1	157820120	157794403	1	TRANS
cg25441895	5	NA	147168022	+	-1.6194	0.158547	1.71595e-24	3440-7	GZMA	P12544	Granzyme A	55102646	55110252	5	TRANS
cg01389470	15	NA	81816335	+	-1.58909	0.155588	1.72632e-24	9545-156	GZMK	P49863	Granzyme K	55024256	55034570	5	TRANS
cg22108563	5	DOK3;DOK3;DOK3	176936877	+	0.942137	0.0922487	1.73406e-24	9545-156	GZMK	P49863	Granzyme K	55024256	55034570	5	TRANS
cg13817798	2	BARD1;BARD1;BARD1;BARD1;BARD1;BARD1;BARD1;BARD1	215596037	-	-1.11594	0.109267	1.73511e-24	9545-156	GZMK	P49863	Granzyme K	55024256	55034570	5	TRANS
cg24371615	8	NA	74276808	+	-1.37185	0.134327	1.73851e-24	9545-156	GZMK	P49863	Granzyme K	55024256	55034570	5	TRANS
cg06154060	10	TM9SF3	98347412	-	0.911404	0.0892494	1.75437e-24	9545-156	GZMK	P49863	Granzyme K	55024256	55034570	5	TRANS
cg13522588	16	XPO6;XPO6	28168887	-	-1.65042	0.161622	1.75957e-24	5728-60	FCRL1	Q96LA6	Fc receptor-like protein 1	157820120	157794403	1	TRANS
cg04261258	6	NA	158189653	-	0.771324	0.0755346	1.76077e-24	3440-7	GZMA	P12544	Granzyme A	55102646	55110252	5	TRANS
cg14453187	2	NA	129492760	-	0.979145	0.0958913	1.77039e-24	3195-50	GNLY	P22749	Granulysin	85685175	85698852	2	TRANS
cg07088570	2	EFR3B	25328762	-	-1.59084	0.155802	1.7767e-24	5728-60	FCRL1	Q96LA6	Fc receptor-like protein 1	157820120	157794403	1	TRANS
cg17517534	8	NA	134419401	-	-1.06512	0.104319	1.78515e-24	3440-7	GZMA	P12544	Granzyme A	55102646	55110252	5	TRANS
cg12258042	8	CSMD1;CSMD1	4852036	-	0.784399	0.0768266	1.7889e-24	9545-156	GZMK	P49863	Granzyme K	55024256	55034570	5	TRANS
cg25279825	2	NA	129116805	-	-1.44279	0.14132	1.80055e-24	3195-50	GNLY	P22749	Granulysin	85685175	85698852	2	TRANS
cg24947456	12	MYO1A	57441432	+	1.05822	0.103654	1.80266e-24	17210-2	TCL1A	P56279	T-cell leukemia/lymphoma protein 1A	95714196	95709947	14	TRANS
cg00194540	9	RAPGEF1;RAPGEF1;RAPGEF1	134497345	+	-1.18834	0.116409	1.81904e-24	3195-50	GNLY	P22749	Granulysin	85685175	85698852	2	TRANS
cg10279936	12	SLC8B1	113772148	-	0.720042	0.0705353	1.82094e-24	9545-156	GZMK	P49863	Granzyme K	55024256	55034570	5	TRANS
cg10853723	5	NDST1;NDST1	149906884	-	-1.27421	0.124824	1.82454e-24	9545-156	GZMK	P49863	Granzyme K	55024256	55034570	5	TRANS
cg02690418	3	VIPR1;VIPR1;VIPR1;VIPR1;VIPR1	42554841	+	-1.30606	0.127948	1.83169e-24	3195-50	GNLY	P22749	Granulysin	85685175	85698852	2	TRANS
cg24998197	8	NA	60197574	+	-1.83504	0.179774	1.83582e-24	17210-2	TCL1A	P56279	T-cell leukemia/lymphoma protein 1A	95714196	95709947	14	TRANS
cg15563070	3	NA	193450115	+	-1.53297	0.150185	1.84139e-24	3195-50	GNLY	P22749	Granulysin	85685175	85698852	2	TRANS
cg19929822	22	NCF4;NCF4	37266803	+	-1.4707	0.14409	1.84809e-24	3440-7	GZMA	P12544	Granzyme A	55102646	55110252	5	TRANS
cg09838062	3	IGF2BP2;IGF2BP2;IGF2BP2;IGF2BP2;IGF2BP2;IGF2BP2;IGF2BP2	185407926	-	-1.33706	0.131	1.85198e-24	9545-156	GZMK	P49863	Granzyme K	55024256	55034570	5	TRANS
cg13929328	10	FOXI2	129535898	+	0.860002	0.0842649	1.86521e-24	9545-156	GZMK	P49863	Granzyme K	55024256	55034570	5	TRANS
cg08435137	16	DPEP1;DPEP1	89696327	+	-1.1728	0.114917	1.87027e-24	9545-156	GZMK	P49863	Granzyme K	55024256	55034570	5	TRANS
cg00152117	1	ARHGEF11;ARHGEF11	156928845	+	-1.47713	0.144736	1.87067e-24	9545-156	GZMK	P49863	Granzyme K	55024256	55034570	5	TRANS
cg14280765	20	NA	5718306	-	0.939121	0.0920201	1.87164e-24	3195-50	GNLY	P22749	Granulysin	85685175	85698852	2	TRANS
cg07184013	7	MIR148A	25989618	-	0.934971	0.0916151	1.87505e-24	9545-156	GZMK	P49863	Granzyme K	55024256	55034570	5	TRANS
cg14505065	7	ELMO1;ELMO1;ELMO1;ELMO1;ELMO1;ELMO1	36983722	-	-1.48406	0.14543	1.8912e-24	17210-2	TCL1A	P56279	T-cell leukemia/lymphoma protein 1A	95714196	95709947	14	TRANS
cg20301308	1	NA	65534742	-	0.81141	0.0795157	1.89496e-24	3440-7	GZMA	P12544	Granzyme A	55102646	55110252	5	TRANS
cg15881339	8	NA	63920037	+	-1.33282	0.130615	1.90003e-24	9545-156	GZMK	P49863	Granzyme K	55024256	55034570	5	TRANS
cg02544540	11	GAB2;GAB2	77973555	-	-1.23852	0.121376	1.90327e-24	3195-50	GNLY	P22749	Granulysin	85685175	85698852	2	TRANS
cg25706978	21	NA	43574602	+	-1.24865	0.122376	1.9138e-24	3195-50	GNLY	P22749	Granulysin	85685175	85698852	2	TRANS
cg24475990	7	DAGLB;DAGLB	6476274	-	0.89886	0.0880953	1.9171e-24	9545-156	GZMK	P49863	Granzyme K	55024256	55034570	5	TRANS
cg23319068	12	LOC100507091;PITPNM2;PITPNM2	123565841	-	-1.82035	0.178426	1.93699e-24	3195-50	GNLY	P22749	Granulysin	85685175	85698852	2	TRANS
cg08114376	22	BRD1;BRD1	50218150	-	-1.4229	0.13947	1.93803e-24	3195-50	GNLY	P22749	Granulysin	85685175	85698852	2	TRANS
cg23051271	17	NA	55253027	-	-1.28366	0.125823	1.93963e-24	9545-156	GZMK	P49863	Granzyme K	55024256	55034570	5	TRANS
cg18283067	7	TAX1BP1;TAX1BP1;TAX1BP1;TAX1BP1;TAX1BP1	27779154	+	0.986392	0.0966888	1.94807e-24	9545-156	GZMK	P49863	Granzyme K	55024256	55034570	5	TRANS
cg22661234	18	RAB31	9831955	+	-1.34637	0.131978	1.95231e-24	9545-156	GZMK	P49863	Granzyme K	55024256	55034570	5	TRANS
cg13936070	7	MAD1L1;MAD1L1;MAD1L1;MAD1L1;MAD1L1	2081305	-	-1.71761	0.168369	1.9525e-24	5728-60	FCRL1	Q96LA6	Fc receptor-like protein 1	157820120	157794403	1	TRANS
cg16264966	22	L3MBTL2	41613790	+	0.953178	0.0934366	1.95568e-24	9545-156	GZMK	P49863	Granzyme K	55024256	55034570	5	TRANS
cg00460916	17	ITGAE	3698239	+	-0.839674	0.0823103	1.95574e-24	3440-7	GZMA	P12544	Granzyme A	55102646	55110252	5	TRANS
cg08781187	17	NA	76789804	-	-1.83807	0.180192	1.97014e-24	3195-50	GNLY	P22749	Granulysin	85685175	85698852	2	TRANS
cg14974116	22	NA	19773898	+	-1.72722	0.16933	1.97553e-24	9545-156	GZMK	P49863	Granzyme K	55024256	55034570	5	TRANS
cg16436686	1	HMCN1;MIR548F1	186157568	+	-1.33046	0.130439	1.98533e-24	3440-7	GZMA	P12544	Granzyme A	55102646	55110252	5	TRANS
cg24231380	2	C2orf85	242813914	-	-0.87736	0.0860181	1.98841e-24	3195-50	GNLY	P22749	Granulysin	85685175	85698852	2	TRANS
cg16975899	7	NA	150362198	+	-1.31222	0.128656	1.99518e-24	9545-156	GZMK	P49863	Granzyme K	55024256	55034570	5	TRANS
cg00484421	7	ICA1;ICA1;ICA1;ICA1	8166010	-	1.57061	0.153993	1.99791e-24	6485-59	IGLL1	P15814	Immunoglobulin lambda-like polypeptide 1	23580302	23573125	22	TRANS
cg13335659	14	NA	106322424	+	-1.82778	0.179209	1.99973e-24	5728-60	FCRL1	Q96LA6	Fc receptor-like protein 1	157820120	157794403	1	TRANS
cg13181943	2	TMEM163	135220800	+	-1.45696	0.142853	2.00336e-24	9545-156	GZMK	P49863	Granzyme K	55024256	55034570	5	TRANS
cg20847766	13	ARHGEF7;ARHGEF7;ARHGEF7;ARHGEF7;ARHGEF7	111840490	+	-2.0153	0.197608	2.01436e-24	6485-59	IGLL1	P15814	Immunoglobulin lambda-like polypeptide 1	23580302	23573125	22	TRANS
cg24198431	1	FCRL1;FCRL1;FCRL1	157768254	-	-1.89373	0.185689	2.01478e-24	5728-60	FCRL1	Q96LA6	Fc receptor-like protein 1	157820120	157794403	1	CIS
cg06547966	3	GRM7;GRM7;GRM7;GRM7	6903067	+	0.920699	0.0902829	2.02526e-24	9545-156	GZMK	P49863	Granzyme K	55024256	55034570	5	TRANS
cg23967461	2	ACVR1;ACVR1	158731736	-	0.933173	0.0915064	2.02622e-24	9545-156	GZMK	P49863	Granzyme K	55024256	55034570	5	TRANS
cg24035484	12	NA	20000505	+	1.02876	0.100885	2.03678e-24	9545-156	GZMK	P49863	Granzyme K	55024256	55034570	5	TRANS
cg26082850	7	TCAF1;TCAF1;TCAF1	143583199	-	-1.63274	0.160119	2.04455e-24	6485-59	IGLL1	P15814	Immunoglobulin lambda-like polypeptide 1	23580302	23573125	22	TRANS
cg01835527	5	NA	148214451	-	-1.40686	0.137972	2.05062e-24	3195-50	GNLY	P22749	Granulysin	85685175	85698852	2	TRANS
cg10061361	4	TNIP3;TNIP3	122078167	-	0.561166	0.0550349	2.05422e-24	3440-7	GZMA	P12544	Granzyme A	55102646	55110252	5	TRANS
cg01935086	1	IQCC;IQCC;DCDC2B	32674191	+	-1.85301	0.181732	2.0574e-24	5728-60	FCRL1	Q96LA6	Fc receptor-like protein 1	157820120	157794403	1	TRANS
cg13523345	5	NA	170781216	+	-1.3474	0.132146	2.06042e-24	3440-7	GZMA	P12544	Granzyme A	55102646	55110252	5	TRANS
cg12261397	2	NA	47029777	-	-1.50569	0.147674	2.06561e-24	9545-156	GZMK	P49863	Granzyme K	55024256	55034570	5	TRANS
cg04248116	3	IQCG;IQCG	197641165	-	-0.952336	0.0934028	2.06588e-24	3440-7	GZMA	P12544	Granzyme A	55102646	55110252	5	TRANS
cg00543976	1	ADORA3	112058750	+	0.922182	0.0904475	2.07103e-24	9545-156	GZMK	P49863	Granzyme K	55024256	55034570	5	TRANS
cg08323651	7	CHRM2;CHRM2;CHRM2;CHRM2;CHRM2;CHRM2;CHRM2;CHRM2;CHRM2;CHRM2;CHRM2	136553855	-	0.962528	0.0944057	2.07338e-24	3195-50	GNLY	P22749	Granulysin	85685175	85698852	2	TRANS
cg24623326	4	POLN	2078341	-	-1.75081	0.171725	2.07914e-24	9545-156	GZMK	P49863	Granzyme K	55024256	55034570	5	TRANS
cg04750316	1	PPCS	42935595	+	-1.10286	0.108177	2.08814e-24	3440-7	GZMA	P12544	Granzyme A	55102646	55110252	5	TRANS
cg22118829	10	CALHM1	105219759	+	-1.92506	0.188833	2.09704e-24	3195-50	GNLY	P22749	Granulysin	85685175	85698852	2	TRANS
cg15119553	8	ZDHHC2	17020845	+	-1.77677	0.174287	2.09746e-24	5728-60	FCRL1	Q96LA6	Fc receptor-like protein 1	157820120	157794403	1	TRANS
cg26724455	10	VTI1A	114437523	-	-1.57176	0.154178	2.09819e-24	9015-1	PRG3	Q9Y2Y8	Proteoglycan 3	57381150	57376769	11	TRANS
cg24609140	5	ARSB;ARSB	78249305	-	-1.11496	0.109373	2.10788e-24	3195-50	GNLY	P22749	Granulysin	85685175	85698852	2	TRANS
cg08247449	1	PARP1	226558897	+	-1.54921	0.151974	2.11099e-24	6485-59	IGLL1	P15814	Immunoglobulin lambda-like polypeptide 1	23580302	23573125	22	TRANS
cg25144646	3	FGD5	14905021	+	-1.43802	0.141068	2.11337e-24	3195-50	GNLY	P22749	Granulysin	85685175	85698852	2	TRANS
cg12645785	1	EPB41;EPB41;EPB41;EPB41;EPB41	29229403	+	-1.97784	0.19403	2.1202e-24	4148-49	PAPPA	Q13219	Pappalysin-1	116153791	116402321	9	TRANS
cg24315209	1	CDK18;CDK18;CDK18	205494299	+	-1.85979	0.182458	2.13183e-24	9545-156	GZMK	P49863	Granzyme K	55024256	55034570	5	TRANS
cg08817507	17	NA	79924068	-	-1.03613	0.101654	2.13659e-24	5728-60	FCRL1	Q96LA6	Fc receptor-like protein 1	157820120	157794403	1	TRANS
cg18306516	10	NA	81103258	+	-1.41538	0.138875	2.15756e-24	3195-50	GNLY	P22749	Granulysin	85685175	85698852	2	TRANS
cg26530485	1	LUZP1;LUZP1	23496304	+	0.905145	0.0888154	2.16839e-24	9545-156	GZMK	P49863	Granzyme K	55024256	55034570	5	TRANS
cg04088274	21	NA	36675546	+	-1.21606	0.119326	2.17408e-24	9545-156	GZMK	P49863	Granzyme K	55024256	55034570	5	TRANS
cg24743237	2	D2HGDH	242702932	+	-1.67715	0.164571	2.17416e-24	3195-50	GNLY	P22749	Granulysin	85685175	85698852	2	TRANS
cg04615865	12	CAMKK2;CAMKK2;CAMKK2;CAMKK2;CAMKK2	121678720	+	0.77043	0.0756033	2.18813e-24	3440-7	GZMA	P12544	Granzyme A	55102646	55110252	5	TRANS
cg03221073	1	HMCN1;MIR548F1	186157555	-	-1.30828	0.128383	2.1889e-24	3440-7	GZMA	P12544	Granzyme A	55102646	55110252	5	TRANS
cg19571408	21	ADARB1;ADARB1;ADARB1;ADARB1;ADARB1;ADARB1;ADARB1;ADARB1	46516039	-	-2.4558	0.241001	2.19812e-24	4148-49	PAPPA	Q13219	Pappalysin-1	116153791	116402321	9	TRANS
cg15027300	19	GGN	38877874	+	0.853883	0.0837987	2.20434e-24	3440-7	GZMA	P12544	Granzyme A	55102646	55110252	5	TRANS
cg06627114	18	TCF4;TCF4;TCF4;TCF4;TCF4;TCF4;TCF4;TCF4;TCF4	53090930	-	-1.61386	0.158383	2.2065e-24	5728-60	FCRL1	Q96LA6	Fc receptor-like protein 1	157820120	157794403	1	TRANS
cg27623769	2	NA	45547281	+	-1.53301	0.150455	2.21602e-24	9545-156	GZMK	P49863	Granzyme K	55024256	55034570	5	TRANS
cg24538007	1	PADI1	17558947	-	-1.34858	0.132356	2.22086e-24	9545-156	GZMK	P49863	Granzyme K	55024256	55034570	5	TRANS
cg05082111	9	AKAP2;PALM2-AKAP2;PALM2-AKAP2;AKAP2;AKAP2	112888903	+	0.978013	0.0959915	2.23106e-24	9545-156	GZMK	P49863	Granzyme K	55024256	55034570	5	TRANS
cg08805417	3	MSL2;MSL2	135868584	-	-1.48239	0.145504	2.24328e-24	3195-50	GNLY	P22749	Granulysin	85685175	85698852	2	TRANS
cg08859215	17	FAM20A	66573573	-	-1.4687	0.144165	2.25297e-24	3440-7	GZMA	P12544	Granzyme A	55102646	55110252	5	TRANS
cg10258591	8	INTS10	19706534	+	-1.77235	0.173975	2.25734e-24	6485-59	IGLL1	P15814	Immunoglobulin lambda-like polypeptide 1	23580302	23573125	22	TRANS
cg08437914	4	MGST2;MGST2;MAML3	140651985	-	-1.39858	0.137286	2.2576e-24	9545-156	GZMK	P49863	Granzyme K	55024256	55034570	5	TRANS
cg08628757	8	NA	144938596	-	0.897537	0.0881104	2.27802e-24	3440-7	GZMA	P12544	Granzyme A	55102646	55110252	5	TRANS
cg09029902	20	ZNF217;ZNF217	52199594	-	1.18369	0.116204	2.28395e-24	6485-59	IGLL1	P15814	Immunoglobulin lambda-like polypeptide 1	23580302	23573125	22	TRANS
cg09478095	2	NA	662887	+	1.06049	0.104111	2.28462e-24	9545-156	GZMK	P49863	Granzyme K	55024256	55034570	5	TRANS
cg07768103	5	RNF44	175956344	+	-0.69694	0.0684204	2.28654e-24	17210-2	TCL1A	P56279	T-cell leukemia/lymphoma protein 1A	95714196	95709947	14	TRANS
cg17566716	8	FUT10	33313378	-	-1.62572	0.159604	2.29018e-24	5728-60	FCRL1	Q96LA6	Fc receptor-like protein 1	157820120	157794403	1	TRANS
cg15784618	12	CPM;CPM;CPM	69264028	+	-1.45793	0.143132	2.2917e-24	3195-50	GNLY	P22749	Granulysin	85685175	85698852	2	TRANS
cg10310700	17	TBCD	80872461	+	-1.25892	0.123594	2.29207e-24	17210-2	TCL1A	P56279	T-cell leukemia/lymphoma protein 1A	95714196	95709947	14	TRANS
cg13637654	10	NA	103538719	-	0.767821	0.0753814	2.29422e-24	3440-7	GZMA	P12544	Granzyme A	55102646	55110252	5	TRANS
cg05531737	7	GPR146;GPR146;GPR146;C7orf50;C7orf50;C7orf50	1094808	+	0.719629	0.0706507	2.2961e-24	9545-156	GZMK	P49863	Granzyme K	55024256	55034570	5	TRANS
cg07965335	4	SORBS2;SORBS2;SORBS2;SORBS2;SORBS2	186709261	+	-1.392	0.13667	2.31129e-24	3440-7	GZMA	P12544	Granzyme A	55102646	55110252	5	TRANS
cg20417024	5	F2R	76028950	-	-1.17225	0.115098	2.31852e-24	3440-7	GZMA	P12544	Granzyme A	55102646	55110252	5	TRANS
cg12227660	10	MIR202	135061670	+	-1.70756	0.167666	2.33082e-24	4148-49	PAPPA	Q13219	Pappalysin-1	116153791	116402321	9	TRANS
cg25996688	14	FLJ10357	21550211	-	-0.737547	0.0724215	2.33548e-24	9545-156	GZMK	P49863	Granzyme K	55024256	55034570	5	TRANS
cg15823649	19	C19orf57	13997885	+	-1.93031	0.189543	2.33591e-24	3195-50	GNLY	P22749	Granulysin	85685175	85698852	2	TRANS
cg18065752	11	NA	72887385	+	-2.32007	0.227816	2.33788e-24	5728-60	FCRL1	Q96LA6	Fc receptor-like protein 1	157820120	157794403	1	TRANS
cg01915791	19	HSPB6	36247526	+	0.992081	0.0974236	2.35753e-24	9545-156	GZMK	P49863	Granzyme K	55024256	55034570	5	TRANS
cg14435098	9	KCNT1	138669066	-	-1.1009	0.108113	2.36507e-24	3195-50	GNLY	P22749	Granulysin	85685175	85698852	2	TRANS
cg13817798	2	BARD1;BARD1;BARD1;BARD1;BARD1;BARD1;BARD1;BARD1	215596037	-	-1.11264	0.109266	2.36594e-24	3440-7	GZMA	P12544	Granzyme A	55102646	55110252	5	TRANS
cg02484476	1	PRDM16;PRDM16	3301446	+	-1.32349	0.129984	2.38835e-24	3195-50	GNLY	P22749	Granulysin	85685175	85698852	2	TRANS
cg12506121	12	BCDIN3D	50238076	-	-1.42897	0.140349	2.39783e-24	6485-59	IGLL1	P15814	Immunoglobulin lambda-like polypeptide 1	23580302	23573125	22	TRANS
cg05021267	20	POFUT1	30819868	-	1.49609	0.146953	2.41685e-24	6485-59	IGLL1	P15814	Immunoglobulin lambda-like polypeptide 1	23580302	23573125	22	TRANS
cg25637966	11	TMPRSS4;TMPRSS4	117950329	+	-1.78191	0.175028	2.41777e-24	9545-156	GZMK	P49863	Granzyme K	55024256	55034570	5	TRANS
cg23719798	14	TCL6	96131043	-	-1.51581	0.148891	2.41794e-24	6485-59	IGLL1	P15814	Immunoglobulin lambda-like polypeptide 1	23580302	23573125	22	TRANS
cg07942554	11	USH1C;USH1C;USH1C;USH1C	17523279	+	-1.30479	0.128164	2.42015e-24	9545-156	GZMK	P49863	Granzyme K	55024256	55034570	5	TRANS
cg07492680	1	ARHGEF11;ARHGEF11	156915620	-	-1.33326	0.130961	2.42164e-24	3195-50	GNLY	P22749	Granulysin	85685175	85698852	2	TRANS
cg11862110	3	NA	13579659	+	-1.46217	0.143625	2.42427e-24	9545-156	GZMK	P49863	Granzyme K	55024256	55034570	5	TRANS
cg00245470	18	NA	60057235	+	-1.23466	0.121283	2.43512e-24	3440-7	GZMA	P12544	Granzyme A	55102646	55110252	5	TRANS
cg10401268	9	FPGS;FPGS;FPGS;FPGS	130570921	+	-1.40039	0.137563	2.43575e-24	17210-2	TCL1A	P56279	T-cell leukemia/lymphoma protein 1A	95714196	95709947	14	TRANS
cg05712302	6	AKAP7;AKAP7;AKAP7;AKAP7;AKAP7	131571441	-	0.797836	0.0783743	2.44035e-24	9545-156	GZMK	P49863	Granzyme K	55024256	55034570	5	TRANS
cg07753717	22	PPARA;PPARA	46636223	-	-1.57929	0.155147	2.45207e-24	6485-59	IGLL1	P15814	Immunoglobulin lambda-like polypeptide 1	23580302	23573125	22	TRANS
cg18887327	8	CHD7	61766510	+	-1.1952	0.117418	2.46108e-24	3440-7	GZMA	P12544	Granzyme A	55102646	55110252	5	TRANS
cg22112587	5	NA	55840226	+	-1.20238	0.118129	2.47195e-24	3440-7	GZMA	P12544	Granzyme A	55102646	55110252	5	CIS
cg04248116	3	IQCG;IQCG	197641165	-	-0.94827	0.0931635	2.47198e-24	3195-50	GNLY	P22749	Granulysin	85685175	85698852	2	TRANS
cg23912995	8	TRAPPC9;TRAPPC9	140775095	+	-1.59586	0.156799	2.49333e-24	17210-2	TCL1A	P56279	T-cell leukemia/lymphoma protein 1A	95714196	95709947	14	TRANS
cg02968751	17	MSI2;MSI2	55362520	+	0.779805	0.0766245	2.51255e-24	3195-50	GNLY	P22749	Granulysin	85685175	85698852	2	TRANS
cg09312464	7	RNF216-IT1;RNF216;RNF216	5719085	-	-1.62699	0.159872	2.51654e-24	5728-60	FCRL1	Q96LA6	Fc receptor-like protein 1	157820120	157794403	1	TRANS
cg25904058	15	RASGRF1;RASGRF1	79371580	-	-1.67316	0.164415	2.52513e-24	5728-60	FCRL1	Q96LA6	Fc receptor-like protein 1	157820120	157794403	1	TRANS
cg08611416	3	NA	13284191	-	-1.46151	0.143625	2.54177e-24	9545-156	GZMK	P49863	Granzyme K	55024256	55034570	5	TRANS
cg19136299	9	NA	107914154	-	-0.968505	0.095184	2.56169e-24	9545-156	GZMK	P49863	Granzyme K	55024256	55034570	5	TRANS
cg11518040	19	SMARCA4;SMARCA4;SMARCA4;SMARCA4;SMARCA4;SMARCA4;SMARCA4	11158716	-	-1.51417	0.148817	2.57246e-24	17210-2	TCL1A	P56279	T-cell leukemia/lymphoma protein 1A	95714196	95709947	14	TRANS
cg20438336	19	NA	54857674	-	-1.71563	0.168625	2.58394e-24	5728-60	FCRL1	Q96LA6	Fc receptor-like protein 1	157820120	157794403	1	TRANS
cg02623400	1	ELAVL4;ELAVL4	50513749	+	0.917739	0.0902035	2.58815e-24	9545-156	GZMK	P49863	Granzyme K	55024256	55034570	5	TRANS
cg05692725	12	NA	95115217	-	-1.6064	0.157896	2.59667e-24	5728-60	FCRL1	Q96LA6	Fc receptor-like protein 1	157820120	157794403	1	TRANS
cg27293130	7	NA	106245083	-	1.29173	0.126971	2.60541e-24	6485-59	IGLL1	P15814	Immunoglobulin lambda-like polypeptide 1	23580302	23573125	22	TRANS
cg27204197	7	GRB10;GRB10;GRB10;GRB10	50731484	-	-1.33877	0.131597	2.60985e-24	9545-156	GZMK	P49863	Granzyme K	55024256	55034570	5	TRANS
cg08451967	10	NA	99549843	+	-1.44791	0.142329	2.61852e-24	9545-156	GZMK	P49863	Granzyme K	55024256	55034570	5	TRANS
cg08805417	3	MSL2;MSL2	135868584	-	-1.49014	0.14648	2.6186e-24	3440-7	GZMA	P12544	Granzyme A	55102646	55110252	5	TRANS
cg20162415	12	CNOT2;CNOT2;CNOT2;CNOT2	70721186	+	-1.19701	0.117668	2.62216e-24	9545-156	GZMK	P49863	Granzyme K	55024256	55034570	5	TRANS
cg11879266	1	IL23R	67692456	-	-1.21191	0.119144	2.64832e-24	3195-50	GNLY	P22749	Granulysin	85685175	85698852	2	TRANS
cg22239258	10	NA	33271411	+	-0.895673	0.0880556	2.65316e-24	3195-50	GNLY	P22749	Granulysin	85685175	85698852	2	TRANS
cg03395275	2	RAB11FIP5	73313324	+	-1.76137	0.173168	2.66066e-24	17210-2	TCL1A	P56279	T-cell leukemia/lymphoma protein 1A	95714196	95709947	14	TRANS
cg07906726	6	TAGAP;TAGAP	159457395	-	-1.7765	0.174675	2.6896e-24	3195-50	GNLY	P22749	Granulysin	85685175	85698852	2	TRANS
cg09399937	3	GRM7;GRM7;GRM7;GRM7	6902843	-	0.890234	0.0875401	2.71451e-24	3195-50	GNLY	P22749	Granulysin	85685175	85698852	2	TRANS
cg20025658	2	CXCR1;CXCR1	219031640	+	1.3041	0.128244	2.728e-24	17210-2	TCL1A	P56279	T-cell leukemia/lymphoma protein 1A	95714196	95709947	14	TRANS
cg00203364	2	FMNL2	153285969	+	-1.50391	0.147892	2.72857e-24	6485-59	IGLL1	P15814	Immunoglobulin lambda-like polypeptide 1	23580302	23573125	22	TRANS
cg15423452	7	TNS3;TNS3	47440049	-	-1.62671	0.159968	2.7287e-24	9545-156	GZMK	P49863	Granzyme K	55024256	55034570	5	TRANS
cg00682367	20	NA	48963280	+	1.03849	0.102128	2.74159e-24	3440-7	GZMA	P12544	Granzyme A	55102646	55110252	5	TRANS
cg19631815	12	DTX1	113528791	-	-1.07229	0.105454	2.74526e-24	5728-60	FCRL1	Q96LA6	Fc receptor-like protein 1	157820120	157794403	1	TRANS
cg05756780	1	IL6R;IL6R	154380705	+	1.11076	0.10924	2.75471e-24	3195-50	GNLY	P22749	Granulysin	85685175	85698852	2	TRANS
cg11650680	6	TRERF1;TRERF1	42332904	+	-1.84901	0.181849	2.75957e-24	3195-50	GNLY	P22749	Granulysin	85685175	85698852	2	TRANS
cg16473384	4	MIR7641-2	56963276	+	-1.7203	0.169198	2.7722e-24	3195-50	GNLY	P22749	Granulysin	85685175	85698852	2	TRANS
cg22016077	11	LOC283214	75470515	+	-1.33559	0.131365	2.78378e-24	9545-156	GZMK	P49863	Granzyme K	55024256	55034570	5	TRANS
cg26472183	8	TRIB1;TRIB1	126445744	+	-1.00335	0.0986885	2.78681e-24	9015-1	PRG3	Q9Y2Y8	Proteoglycan 3	57381150	57376769	11	TRANS
cg21310814	19	CRTC1;CRTC1	18844207	+	-1.44051	0.141689	2.7906e-24	17210-2	TCL1A	P56279	T-cell leukemia/lymphoma protein 1A	95714196	95709947	14	TRANS
cg02060460	17	CCDC57	80164137	+	1.16053	0.114151	2.79515e-24	17210-2	TCL1A	P56279	T-cell leukemia/lymphoma protein 1A	95714196	95709947	14	TRANS
cg08123816	15	PDE8A;PDE8A	85640762	-	-1.4424	0.141878	2.79836e-24	3195-50	GNLY	P22749	Granulysin	85685175	85698852	2	TRANS
cg01362383	19	CCDC9	47760943	-	1.14313	0.112449	2.819e-24	9545-156	GZMK	P49863	Granzyme K	55024256	55034570	5	TRANS
cg00446055	16	WWP2;WWP2;WWP2;WWP2	69922211	+	-1.43024	0.140693	2.8225e-24	5728-60	FCRL1	Q96LA6	Fc receptor-like protein 1	157820120	157794403	1	TRANS
cg16411445	21	NCRNA00114	40145923	-	-1.05801	0.104078	2.82461e-24	6485-59	IGLL1	P15814	Immunoglobulin lambda-like polypeptide 1	23580302	23573125	22	TRANS
cg01132052	3	NEK4;NEK4	52749334	+	-0.170128	0.016737	2.84785e-24	7145-1	ITIH3	Q06033	Inter-alpha-trypsin inhibitor heavy chain H3	52794768	52809009	3	CIS
cg13347761	10	NA	4075946	+	-1.55428	0.152911	2.85339e-24	9545-156	GZMK	P49863	Granzyme K	55024256	55034570	5	TRANS
cg21108628	8	ELP3;ELP3;ELP3;ELP3;ELP3;ELP3	28022272	+	-1.06719	0.104996	2.86779e-24	9545-156	GZMK	P49863	Granzyme K	55024256	55034570	5	TRANS
cg06932760	12	SSH1;SSH1;SSH1	109193661	+	-1.4052	0.138252	2.86968e-24	3291-30	FCER2	P06734	Low affinity immunoglobulin epsilon Fc receptor	7702146	7688758	19	TRANS
cg06267082	5	NA	172205410	-	-1.26179	0.124147	2.87997e-24	3440-7	GZMA	P12544	Granzyme A	55102646	55110252	5	TRANS
cg10298052	10	NA	57391055	-	0.627255	0.0617175	2.89015e-24	3195-50	GNLY	P22749	Granulysin	85685175	85698852	2	TRANS
cg27204197	7	GRB10;GRB10;GRB10;GRB10	50731484	-	-1.33742	0.131596	2.89751e-24	3440-7	GZMA	P12544	Granzyme A	55102646	55110252	5	TRANS
cg06153387	15	NA	70644758	+	-1.48044	0.145672	2.90571e-24	9545-156	GZMK	P49863	Granzyme K	55024256	55034570	5	TRANS
cg24235581	12	NA	58290452	+	0.562347	0.0553354	2.91406e-24	9545-156	GZMK	P49863	Granzyme K	55024256	55034570	5	TRANS
cg03140091	9	DENND1A;DENND1A	126348210	-	-1.37469	0.135272	2.91787e-24	3195-50	GNLY	P22749	Granulysin	85685175	85698852	2	TRANS
cg15805300	11	SPON1	14117382	-	-1.5172	0.149299	2.92513e-24	3195-50	GNLY	P22749	Granulysin	85685175	85698852	2	TRANS
cg03052030	3	TRANK1	36985516	-	0.884992	0.087088	2.92894e-24	3195-50	GNLY	P22749	Granulysin	85685175	85698852	2	TRANS
cg05517961	2	HPCAL1;HPCAL1;HPCAL1	10501538	+	-1.36703	0.134526	2.93497e-24	3195-50	GNLY	P22749	Granulysin	85685175	85698852	2	TRANS
cg16393873	22	NA	22726103	+	-1.31795	0.129699	2.94362e-24	3195-50	GNLY	P22749	Granulysin	85685175	85698852	2	TRANS
cg14689537	10	HHEX	94450866	-	0.728647	0.0717084	2.95266e-24	3195-50	GNLY	P22749	Granulysin	85685175	85698852	2	TRANS
cg03615933	5	ARHGAP26;ARHGAP26	142586466	+	-1.26588	0.124583	2.96173e-24	3440-7	GZMA	P12544	Granzyme A	55102646	55110252	5	TRANS
cg17108629	11	RAB38	87908805	+	0.89442	0.0880271	2.96817e-24	9545-156	GZMK	P49863	Granzyme K	55024256	55034570	5	TRANS
cg09422942	1	NA	203722630	+	-1.28384	0.126355	2.97078e-24	6485-59	IGLL1	P15814	Immunoglobulin lambda-like polypeptide 1	23580302	23573125	22	TRANS
cg15439862	18	DSC3;DSC3	28622593	-	0.986743	0.0971164	2.9781e-24	9545-156	GZMK	P49863	Granzyme K	55024256	55034570	5	TRANS
cg03161190	10	C10orf26;C10orf26	104535792	-	1.00368	0.098786	2.98637e-24	9545-156	GZMK	P49863	Granzyme K	55024256	55034570	5	TRANS
cg22676347	22	NA	36858270	-	-1.98489	0.195369	3.00024e-24	5728-60	FCRL1	Q96LA6	Fc receptor-like protein 1	157820120	157794403	1	TRANS
cg26345916	3	NA	193815787	+	-1.79382	0.176568	3.01019e-24	9545-156	GZMK	P49863	Granzyme K	55024256	55034570	5	TRANS
cg11679124	10	FRMD4A	14058944	-	-1.75834	0.173083	3.02286e-24	3195-50	GNLY	P22749	Granulysin	85685175	85698852	2	TRANS
cg17432321	16	NA	57186148	-	0.899617	0.0885548	3.02529e-24	9545-156	GZMK	P49863	Granzyme K	55024256	55034570	5	TRANS
cg16905438	1	ARHGEF2;ARHGEF2;ARHGEF2	155930426	-	-1.41287	0.13908	3.03085e-24	17210-2	TCL1A	P56279	T-cell leukemia/lymphoma protein 1A	95714196	95709947	14	TRANS
cg10374424	5	NIPAL4;NIPAL4	156896196	-	-1.67984	0.165364	3.03961e-24	9545-156	GZMK	P49863	Granzyme K	55024256	55034570	5	TRANS
cg15661018	7	RBM33	155458872	+	-1.25725	0.123766	3.04522e-24	9545-156	GZMK	P49863	Granzyme K	55024256	55034570	5	TRANS
cg04838847	8	GOLSYN;GOLSYN;GOLSYN;GOLSYN;GOLSYN;GOLSYN;GOLSYN;GOLSYN;GOLSYN;GOLSYN;GOLSYN;GOLSYN;GOLSYN;GOLSYN;GOLSYN	110587155	-	-0.876436	0.0862848	3.06896e-24	17210-2	TCL1A	P56279	T-cell leukemia/lymphoma protein 1A	95714196	95709947	14	TRANS
cg12055735	22	NA	48467913	-	-1.52223	0.149865	3.07455e-24	5728-60	FCRL1	Q96LA6	Fc receptor-like protein 1	157820120	157794403	1	TRANS
cg11079933	10	NA	105626272	+	-1.38989	0.136841	3.08648e-24	9545-156	GZMK	P49863	Granzyme K	55024256	55034570	5	TRANS
cg03809891	19	ZNF442	12476514	+	0.907505	0.0893542	3.10774e-24	3195-50	GNLY	P22749	Granulysin	85685175	85698852	2	TRANS
cg20640246	12	NA	89749718	-	-1.71899	0.169258	3.11344e-24	5728-60	FCRL1	Q96LA6	Fc receptor-like protein 1	157820120	157794403	1	TRANS
cg18420957	8	SCARA3;SCARA3	27503543	+	-1.35143	0.133067	3.11502e-24	9545-156	GZMK	P49863	Granzyme K	55024256	55034570	5	TRANS
cg25902939	19	SSBP4;SSBP4	18544350	-	0.758793	0.0747156	3.12386e-24	3195-50	GNLY	P22749	Granulysin	85685175	85698852	2	TRANS
cg20534930	15	THSD4;THSD4	71972294	+	-1.16923	0.11513	3.12572e-24	9545-156	GZMK	P49863	Granzyme K	55024256	55034570	5	TRANS
cg26131315	4	MAML3	140787316	+	-1.27533	0.125578	3.12608e-24	9545-156	GZMK	P49863	Granzyme K	55024256	55034570	5	TRANS
cg10949007	5	GLRX;GLRX	95159614	+	1.70487	0.167892	3.16201e-24	5728-60	FCRL1	Q96LA6	Fc receptor-like protein 1	157820120	157794403	1	TRANS
cg10441199	11	MICAL2;MICAL2;MICAL2	12155992	-	0.8085	0.0796217	3.17207e-24	9545-156	GZMK	P49863	Granzyme K	55024256	55034570	5	TRANS
cg26524899	14	AKAP5	64932678	-	1.02401	0.100851	3.19108e-24	9545-156	GZMK	P49863	Granzyme K	55024256	55034570	5	TRANS
cg04117530	1	C1orf55	226187852	-	1.14188	0.11246	3.19298e-24	9545-156	GZMK	P49863	Granzyme K	55024256	55034570	5	TRANS
cg03439025	3	OSBPL10-AS1;OSBPL10;OSBPL10	31750632	+	-1.6551	0.163024	3.23051e-24	6485-59	IGLL1	P15814	Immunoglobulin lambda-like polypeptide 1	23580302	23573125	22	TRANS
cg24032269	5	TCOF1;TCOF1;TCOF1;TCOF1;TCOF1;TCOF1	149756966	+	-1.22192	0.120358	3.23426e-24	3195-50	GNLY	P22749	Granulysin	85685175	85698852	2	TRANS
cg02187231	2	VAX2	71132993	-	1.15669	0.113939	3.25307e-24	9545-156	GZMK	P49863	Granzyme K	55024256	55034570	5	TRANS
cg10089801	2	NA	203036235	+	0.980716	0.0966085	3.26496e-24	9545-156	GZMK	P49863	Granzyme K	55024256	55034570	5	TRANS
cg04289069	10	DCLRE1C;DCLRE1C;DCLRE1C;DCLRE1C	14968808	-	-1.7045	0.167909	3.26817e-24	5728-60	FCRL1	Q96LA6	Fc receptor-like protein 1	157820120	157794403	1	TRANS
cg07970948	7	ZNF862	149543165	-	-1.00903	0.0994049	3.29109e-24	4148-49	PAPPA	Q13219	Pappalysin-1	116153791	116402321	9	TRANS
cg14946295	18	MBP;MBP;MBP;MBP;MBP	74701280	+	-0.911599	0.0898078	3.29479e-24	9545-156	GZMK	P49863	Granzyme K	55024256	55034570	5	TRANS
cg12623536	10	SPOCK2;SPOCK2	73848817	-	0.853648	0.0841019	3.30788e-24	3440-7	GZMA	P12544	Granzyme A	55102646	55110252	5	TRANS
cg23798189	3	SLC22A13;SLC22A13	38318617	+	-1.50867	0.148645	3.33272e-24	3195-50	GNLY	P22749	Granulysin	85685175	85698852	2	TRANS
cg11879188	9	ABO	136149908	-	0.912981	0.089957	3.34489e-24	8397-147	QSOX2	Q6ZRP7	Sulfhydryl oxidase 2	136245812	136206333	9	CIS
cg10491532	19	ZNF653	11610822	-	-1.61366	0.159005	3.36426e-24	9015-1	PRG3	Q9Y2Y8	Proteoglycan 3	57381150	57376769	11	TRANS
cg08625890	20	SYNDIG1;SYNDIG1	24565506	+	-1.60877	0.158527	3.37424e-24	6485-59	IGLL1	P15814	Immunoglobulin lambda-like polypeptide 1	23580302	23573125	22	TRANS
cg13613174	2	D2HGDH	242702881	-	-1.22107	0.120324	3.37629e-24	3195-50	GNLY	P22749	Granulysin	85685175	85698852	2	TRANS
cg26898567	17	TMEM220	10630621	+	-1.11971	0.110337	3.37876e-24	9545-156	GZMK	P49863	Granzyme K	55024256	55034570	5	TRANS
cg10357304	6	NA	137721468	-	-1.10826	0.109209	3.38144e-24	3195-50	GNLY	P22749	Granulysin	85685175	85698852	2	TRANS
cg20534930	15	THSD4;THSD4	71972294	+	-1.16832	0.115129	3.38594e-24	3440-7	GZMA	P12544	Granzyme A	55102646	55110252	5	TRANS
cg03464017	6	NA	16217761	-	-0.71165	0.0701295	3.39406e-24	19254-125	GMPR	P36959	GMP reductase 1	16238587	16295549	6	CIS
cg04451201	19	ZC3H4	47582793	-	1.40025	0.137988	3.39598e-24	6485-59	IGLL1	P15814	Immunoglobulin lambda-like polypeptide 1	23580302	23573125	22	TRANS
cg16158513	6	NA	164124190	+	-1.74091	0.171561	3.40081e-24	3440-7	GZMA	P12544	Granzyme A	55102646	55110252	5	TRANS
cg01430283	11	PLEKHB1;PLEKHB1;PLEKHB1;PLEKHB1;PLEKHB1	73365459	+	-1.7977	0.177158	3.40282e-24	3195-50	GNLY	P22749	Granulysin	85685175	85698852	2	TRANS
cg05991902	2	ASAP2;ASAP2	9385082	+	-1.22711	0.120932	3.41285e-24	3195-50	GNLY	P22749	Granulysin	85685175	85698852	2	TRANS
cg13052622	10	NA	7071021	+	-1.01195	0.0997286	3.41697e-24	3440-7	GZMA	P12544	Granzyme A	55102646	55110252	5	TRANS
cg15731815	1	RNF207	6269260	-	0.658678	0.0649143	3.42108e-24	9545-156	GZMK	P49863	Granzyme K	55024256	55034570	5	TRANS
cg10258591	8	INTS10	19706534	+	-1.77864	0.17529	3.42202e-24	5728-60	FCRL1	Q96LA6	Fc receptor-like protein 1	157820120	157794403	1	TRANS
cg24362952	1	NA	109189641	-	1.42084	0.14003	3.43033e-24	5728-60	FCRL1	Q96LA6	Fc receptor-like protein 1	157820120	157794403	1	TRANS
cg06660550	18	CD226;CD226;CD226	67563048	-	-0.636992	0.0627828	3.45343e-24	3440-7	GZMA	P12544	Granzyme A	55102646	55110252	5	TRANS
cg03097436	15	SLC30A4;HMGN2P46	45813924	+	1.01918	0.100452	3.45428e-24	9545-156	GZMK	P49863	Granzyme K	55024256	55034570	5	TRANS
cg23704150	1	CAPN8;CAPN8	223853352	-	-1.25538	0.123736	3.46611e-24	9545-156	GZMK	P49863	Granzyme K	55024256	55034570	5	TRANS
cg00645884	10	NA	6110377	+	0.708066	0.069791	3.46934e-24	9545-156	GZMK	P49863	Granzyme K	55024256	55034570	5	TRANS
cg13287909	5	ITGA2;ITGA2;ITGA2;ITGA2;ITGA2;ITGA2	52286121	-	0.819321	0.0807582	3.47519e-24	9545-156	GZMK	P49863	Granzyme K	55024256	55034570	5	CIS
cg23089272	15	FSIP1	39985431	-	-1.14631	0.112989	3.47738e-24	3440-7	GZMA	P12544	Granzyme A	55102646	55110252	5	TRANS
cg07013955	16	IFT140;TMEM204	1595532	-	0.880104	0.0867573	3.50823e-24	9545-156	GZMK	P49863	Granzyme K	55024256	55034570	5	TRANS
cg11198334	14	LTBP2	75040680	-	-1.40424	0.138425	3.50857e-24	3195-50	GNLY	P22749	Granulysin	85685175	85698852	2	TRANS
cg07880384	6	C2;C2;CFB	31913323	-	-1.47328	0.145232	3.51294e-24	9545-156	GZMK	P49863	Granzyme K	55024256	55034570	5	TRANS
cg18384778	19	NA	57618136	+	0.752019	0.0741395	3.54915e-24	9545-156	GZMK	P49863	Granzyme K	55024256	55034570	5	TRANS
cg15456643	20	TOX2;TOX2;TOX2;TOX2	42592908	-	0.89454	0.0881925	3.55844e-24	3195-50	GNLY	P22749	Granulysin	85685175	85698852	2	TRANS
cg22153994	17	ARHGAP27;ARHGAP27	43484399	-	-1.82239	0.179674	3.56899e-24	5728-60	FCRL1	Q96LA6	Fc receptor-like protein 1	157820120	157794403	1	TRANS
cg15216801	11	FADS3	61647647	+	-1.99759	0.196951	3.57587e-24	5728-60	FCRL1	Q96LA6	Fc receptor-like protein 1	157820120	157794403	1	TRANS
cg07095945	15	ALPK3	85415281	+	-1.28709	0.126902	3.58179e-24	9545-156	GZMK	P49863	Granzyme K	55024256	55034570	5	TRANS
cg04418091	12	ATP5G2;ATP5G2	54071168	+	0.817746	0.0806281	3.58948e-24	9545-156	GZMK	P49863	Granzyme K	55024256	55034570	5	TRANS
cg10391102	1	PRDM16;PRDM16	3206316	+	-1.48044	0.145971	3.59633e-24	9545-156	GZMK	P49863	Granzyme K	55024256	55034570	5	TRANS
cg05891759	3	ILDR1	121711723	-	-1.55632	0.153457	3.60657e-24	5728-60	FCRL1	Q96LA6	Fc receptor-like protein 1	157820120	157794403	1	TRANS
cg19769715	5	CAMK2A;CAMK2A	149636363	+	-1.82155	0.179618	3.62496e-24	6485-59	IGLL1	P15814	Immunoglobulin lambda-like polypeptide 1	23580302	23573125	22	TRANS
cg00484421	7	ICA1;ICA1;ICA1;ICA1	8166010	-	1.56647	0.154467	3.62995e-24	17210-2	TCL1A	P56279	T-cell leukemia/lymphoma protein 1A	95714196	95709947	14	TRANS
cg22365178	15	NA	93388263	-	0.965439	0.095203	3.63949e-24	9545-156	GZMK	P49863	Granzyme K	55024256	55034570	5	TRANS
cg11235869	1	KIF26B	245857639	-	-1.51788	0.149681	3.642e-24	9545-156	GZMK	P49863	Granzyme K	55024256	55034570	5	TRANS
cg19040148	6	LY86;LY86-AS1	6617007	+	-1.61973	0.159727	3.64742e-24	6485-59	IGLL1	P15814	Immunoglobulin lambda-like polypeptide 1	23580302	23573125	22	TRANS
cg08430680	19	TCF3;TCF3	1650452	+	-2.05325	0.2025	3.68928e-24	5728-60	FCRL1	Q96LA6	Fc receptor-like protein 1	157820120	157794403	1	TRANS
cg22069688	19	ADGRE1;ADGRE1;ADGRE1;ADGRE1;ADGRE1	6892138	+	0.857044	0.0845265	3.69521e-24	3440-7	GZMA	P12544	Granzyme A	55102646	55110252	5	TRANS
cg01555113	21	NA	36475414	+	0.848102	0.0836446	3.69529e-24	3440-7	GZMA	P12544	Granzyme A	55102646	55110252	5	TRANS
cg07102611	14	SLC39A9;SLC39A9;SLC39A9;SLC39A9;SLC39A9;SLC39A9;SLC39A9;SLC39A9;SLC39A9;SLC39A9	69908982	+	-1.56088	0.153944	3.69996e-24	17210-2	TCL1A	P56279	T-cell leukemia/lymphoma protein 1A	95714196	95709947	14	TRANS
cg02135427	3	NA	72702905	-	-1.69411	0.167087	3.70492e-24	3195-50	GNLY	P22749	Granulysin	85685175	85698852	2	TRANS
cg17139988	10	ANXA11;ANXA11;ANXA11;ANXA11;ANXA11;ANXA11;ANXA11;ANXA11;ANXA11;ANXA11;ANXA11;ANXA11	81932639	+	-2.01449	0.198694	3.72249e-24	5728-60	FCRL1	Q96LA6	Fc receptor-like protein 1	157820120	157794403	1	TRANS
cg12888271	17	NA	76781231	+	-1.29574	0.127804	3.72682e-24	3195-50	GNLY	P22749	Granulysin	85685175	85698852	2	TRANS
cg05044185	15	GABRA5;GABRA5;GABRA5	27112197	+	1.02737	0.101334	3.7284e-24	3195-50	GNLY	P22749	Granulysin	85685175	85698852	2	TRANS
cg04793333	16	ADGRG3;ADGRG3	57712673	-	-1.30177	0.128399	3.73015e-24	9545-156	GZMK	P49863	Granzyme K	55024256	55034570	5	TRANS
cg21740139	17	MRC2;MRC2	60753158	+	-1.59355	0.157183	3.73999e-24	3195-50	GNLY	P22749	Granulysin	85685175	85698852	2	TRANS
cg05182439	20	PKIG;PKIG;PKIG;PKIG;PKIG	43229654	+	-1.66927	0.164652	3.74106e-24	5728-60	FCRL1	Q96LA6	Fc receptor-like protein 1	157820120	157794403	1	TRANS
cg18500988	4	NA	54959708	+	1.2236	0.120695	3.74784e-24	9545-156	GZMK	P49863	Granzyme K	55024256	55034570	5	TRANS
cg02332525	3	GRM7;GRM7	6903153	-	1.05195	0.103767	3.75856e-24	3195-50	GNLY	P22749	Granulysin	85685175	85698852	2	TRANS
cg00259588	9	ANKS6	101559271	+	0.873289	0.0861496	3.78987e-24	9545-156	GZMK	P49863	Granzyme K	55024256	55034570	5	TRANS
cg19682405	1	SSBP3;SSBP3;SSBP3	54714460	-	-1.66503	0.164255	3.79219e-24	9545-156	GZMK	P49863	Granzyme K	55024256	55034570	5	TRANS
cg02593918	1	HSPG2;HSPG2	22164880	-	-1.28469	0.126742	3.815e-24	3195-50	GNLY	P22749	Granulysin	85685175	85698852	2	TRANS
cg24193254	12	ETV6;RNU6-19P	11966359	+	0.97817	0.0965025	3.81571e-24	9545-156	GZMK	P49863	Granzyme K	55024256	55034570	5	TRANS
cg26443724	2	HDAC4	240290984	-	-1.93234	0.19064	3.82136e-24	17210-2	TCL1A	P56279	T-cell leukemia/lymphoma protein 1A	95714196	95709947	14	TRANS
cg04567334	10	CDH23	73408185	+	-2.07772	0.204994	3.84295e-24	9545-156	GZMK	P49863	Granzyme K	55024256	55034570	5	TRANS
cg19583359	10	COL13A1;COL13A1;COL13A1;COL13A1;COL13A1;COL13A1	71686735	+	-1.67448	0.165211	3.84952e-24	3195-50	GNLY	P22749	Granulysin	85685175	85698852	2	TRANS
cg01740552	10	PTEN;PTEN;PTEN	89714113	+	-1.80004	0.177608	3.86829e-24	4148-49	PAPPA	Q13219	Pappalysin-1	116153791	116402321	9	TRANS
cg09329936	10	NA	80523167	-	-1.63931	0.161753	3.87863e-24	9545-156	GZMK	P49863	Granzyme K	55024256	55034570	5	TRANS
cg23318908	6	FYN	112113492	-	-1.12799	0.111304	3.88886e-24	9545-156	GZMK	P49863	Granzyme K	55024256	55034570	5	TRANS
cg24715264	12	VDR;VDR;VDR	48276809	+	1.2649	0.124819	3.90758e-24	3195-50	GNLY	P22749	Granulysin	85685175	85698852	2	TRANS
cg19056664	5	CLPTM1L	1335965	+	-1.44727	0.142817	3.91246e-24	3195-50	GNLY	P22749	Granulysin	85685175	85698852	2	TRANS
cg08691328	7	C7orf72	50196374	+	1.15323	0.113803	3.91793e-24	3195-50	GNLY	P22749	Granulysin	85685175	85698852	2	TRANS
cg06321925	9	MIR181A2HG;NR6A1;NR6A1;NR6A1	127420734	-	0.781292	0.0770991	3.91911e-24	3440-7	GZMA	P12544	Granzyme A	55102646	55110252	5	TRANS
cg19799702	7	NA	2757342	-	1.0214	0.100794	3.92382e-24	9545-156	GZMK	P49863	Granzyme K	55024256	55034570	5	TRANS
cg24467291	12	CLIP1;CLIP1	122907814	+	0.980418	0.0967503	3.92403e-24	3195-50	GNLY	P22749	Granulysin	85685175	85698852	2	TRANS
cg25174728	14	LINC00238;LINC00238;LINC00238	66952032	-	-1.5746	0.155402	3.96602e-24	9545-156	GZMK	P49863	Granzyme K	55024256	55034570	5	TRANS
cg25753024	11	SSH3	67070913	-	1.26249	0.124601	3.97273e-24	6485-59	IGLL1	P15814	Immunoglobulin lambda-like polypeptide 1	23580302	23573125	22	TRANS
cg25937003	3	NA	72309147	+	-1.35023	0.133263	3.97889e-24	9545-156	GZMK	P49863	Granzyme K	55024256	55034570	5	TRANS
cg13823257	9	NA	35666823	-	-1.61506	0.159407	3.99551e-24	5728-60	FCRL1	Q96LA6	Fc receptor-like protein 1	157820120	157794403	1	TRANS
cg15949485	2	MGAT4A;MGAT4A	99273454	+	1.03622	0.102275	3.99909e-24	6485-59	IGLL1	P15814	Immunoglobulin lambda-like polypeptide 1	23580302	23573125	22	TRANS
cg23095383	1	PTPRC;PTPRC;PTPRC;PTPRC	198649189	-	-0.887297	0.0875771	3.99994e-24	3195-50	GNLY	P22749	Granulysin	85685175	85698852	2	TRANS
cg01591579	2	INPP5D;INPP5D	234111145	+	-1.093	0.107882	4.00659e-24	17210-2	TCL1A	P56279	T-cell leukemia/lymphoma protein 1A	95714196	95709947	14	TRANS
cg14875171	2	NRXN1;NRXN1;NRXN1;NRXN1	50574196	-	0.737994	0.0728435	4.01558e-24	3440-7	GZMA	P12544	Granzyme A	55102646	55110252	5	TRANS
cg02343103	3	NA	197231484	+	-1.56905	0.154876	4.02693e-24	9545-156	GZMK	P49863	Granzyme K	55024256	55034570	5	TRANS
cg08250738	5	NA	73772012	-	-1.06102	0.104733	4.03497e-24	9545-156	GZMK	P49863	Granzyme K	55024256	55034570	5	TRANS
cg09037078	10	KIAA1462	30323338	+	-1.07433	0.106051	4.05342e-24	3440-7	GZMA	P12544	Granzyme A	55102646	55110252	5	TRANS
cg19136299	9	NA	107914154	-	-0.96423	0.0951834	4.05713e-24	3440-7	GZMA	P12544	Granzyme A	55102646	55110252	5	TRANS
cg01883267	17	FDXR;FDXR;FDXR;FDXR;FDXR;FDXR;FDXR;FDXR	72866175	-	-2.12031	0.209309	4.06345e-24	9545-156	GZMK	P49863	Granzyme K	55024256	55034570	5	TRANS
cg20847766	13	ARHGEF7;ARHGEF7;ARHGEF7;ARHGEF7;ARHGEF7	111840490	+	-2.00836	0.19826	4.06991e-24	5728-60	FCRL1	Q96LA6	Fc receptor-like protein 1	157820120	157794403	1	TRANS
cg05344583	17	MSI2;MSI2	55362815	+	0.732735	0.0723344	4.0735e-24	9545-156	GZMK	P49863	Granzyme K	55024256	55034570	5	TRANS
cg25346025	18	TXNL4A;TXNL4A;TXNL4A;TXNL4A;TXNL4A;TXNL4A;TXNL4A;TXNL4A	77743882	-	-1.14577	0.113111	4.08642e-24	3195-50	GNLY	P22749	Granulysin	85685175	85698852	2	TRANS
cg21217270	1	RUNX3;RUNX3	25238271	-	-1.35467	0.133739	4.10028e-24	3195-50	GNLY	P22749	Granulysin	85685175	85698852	2	TRANS
cg00495311	3	LRRC58	120068861	+	0.8703	0.0859207	4.10368e-24	9545-156	GZMK	P49863	Granzyme K	55024256	55034570	5	TRANS
cg17727820	1	NA	93442062	+	-1.46215	0.144353	4.10746e-24	17210-2	TCL1A	P56279	T-cell leukemia/lymphoma protein 1A	95714196	95709947	14	TRANS
cg08686973	1	NA	212856076	-	-1.30168	0.128511	4.11127e-24	3195-50	GNLY	P22749	Granulysin	85685175	85698852	2	TRANS
cg07095945	15	ALPK3	85415281	+	-1.28532	0.126901	4.13093e-24	3440-7	GZMA	P12544	Granzyme A	55102646	55110252	5	TRANS
cg21438477	17	ALDH3A2;ALDH3A2	19574366	+	-1.5894	0.156926	4.1371e-24	6485-59	IGLL1	P15814	Immunoglobulin lambda-like polypeptide 1	23580302	23573125	22	TRANS
cg16696035	17	FLCN;FLCN	17126176	-	-1.41175	0.139391	4.15229e-24	3291-30	FCER2	P06734	Low affinity immunoglobulin epsilon Fc receptor	7702146	7688758	19	TRANS
cg13054523	17	NA	81055722	-	-1.19619	0.118111	4.16697e-24	4148-49	PAPPA	Q13219	Pappalysin-1	116153791	116402321	9	TRANS
cg01604081	6	NA	88446851	+	-1.09414	0.108036	4.16761e-24	3440-7	GZMA	P12544	Granzyme A	55102646	55110252	5	TRANS
cg10963664	10	DUSP13;DUSP13;DUSP13;DUSP13;DUSP13	76859206	-	-1.51705	0.1498	4.18732e-24	9545-156	GZMK	P49863	Granzyme K	55024256	55034570	5	TRANS
cg06353167	11	CD81;CD81	2415019	+	-1.82176	0.179892	4.1927e-24	5728-60	FCRL1	Q96LA6	Fc receptor-like protein 1	157820120	157794403	1	TRANS
cg02968751	17	MSI2;MSI2	55362520	+	0.780497	0.077071	4.19404e-24	3440-7	GZMA	P12544	Granzyme A	55102646	55110252	5	TRANS
cg15476790	2	TNS1	218786102	+	-1.42595	0.140812	4.20944e-24	9545-156	GZMK	P49863	Granzyme K	55024256	55034570	5	TRANS
cg03853332	7	HIPK2;HIPK2	139357967	+	-0.993758	0.0981404	4.24167e-24	3440-7	GZMA	P12544	Granzyme A	55102646	55110252	5	TRANS
cg01733273	5	NA	158021511	-	-1.47184	0.145358	4.25508e-24	3440-7	GZMA	P12544	Granzyme A	55102646	55110252	5	TRANS
cg26706380	14	MDGA2	48144186	-	0.629102	0.0621307	4.25928e-24	9545-156	GZMK	P49863	Granzyme K	55024256	55034570	5	TRANS
cg24405951	1	NA	19337477	+	-1.10797	0.109431	4.28476e-24	3195-50	GNLY	P22749	Granulysin	85685175	85698852	2	TRANS
cg22194129	12	CLEC4C;CLEC4C	7901661	+	-1.64695	0.162672	4.30653e-24	9094-5	CLEC4C	Q8WTT0	C-type lectin domain family 4 member C	7751605	7729383	12	CIS
cg12685640	1	NA	208714976	+	-1.29407	0.127817	4.30768e-24	3195-50	GNLY	P22749	Granulysin	85685175	85698852	2	TRANS
cg01019843	11	ABCG4;ABCG4	119024496	+	-1.24037	0.122518	4.32175e-24	9545-156	GZMK	P49863	Granzyme K	55024256	55034570	5	TRANS
cg10548805	14	NA	101538070	-	-1.9105	0.188718	4.34238e-24	5728-60	FCRL1	Q96LA6	Fc receptor-like protein 1	157820120	157794403	1	TRANS
cg02128040	3	NA	142667252	+	-1.24317	0.122801	4.34848e-24	3440-7	GZMA	P12544	Granzyme A	55102646	55110252	5	TRANS
cg10282890	5	NA	73611882	+	-1.31963	0.130356	4.35588e-24	3440-7	GZMA	P12544	Granzyme A	55102646	55110252	5	TRANS
cg13351580	6	LY86;LY86-AS1	6617056	-	-1.922	0.18986	4.35691e-24	6485-59	IGLL1	P15814	Immunoglobulin lambda-like polypeptide 1	23580302	23573125	22	TRANS
cg10282890	5	NA	73611882	+	-1.31962	0.130357	4.36443e-24	9545-156	GZMK	P49863	Granzyme K	55024256	55034570	5	TRANS
cg17501987	3	KPNA1;KPNA1	122186930	-	-1.23882	0.122376	4.36511e-24	3440-7	GZMA	P12544	Granzyme A	55102646	55110252	5	TRANS
cg25827666	1	SH2D2A;SH2D2A;NTRK1;NTRK1;SH2D2A;SH2D2A;SH2D2A	156785558	-	-1.71338	0.169256	4.3689e-24	3195-50	GNLY	P22749	Granulysin	85685175	85698852	2	TRANS
cg14636922	17	SARM1	26711713	+	0.827284	0.0817257	4.38175e-24	3195-50	GNLY	P22749	Granulysin	85685175	85698852	2	TRANS
cg25753024	11	SSH3	67070913	-	1.26802	0.125267	4.38899e-24	5728-60	FCRL1	Q96LA6	Fc receptor-like protein 1	157820120	157794403	1	TRANS
cg09950449	14	SYT16	62547872	+	-1.63372	0.161394	4.3894e-24	5728-60	FCRL1	Q96LA6	Fc receptor-like protein 1	157820120	157794403	1	TRANS
cg06128194	5	NA	168035109	+	-1.51418	0.149592	4.40923e-24	3440-7	GZMA	P12544	Granzyme A	55102646	55110252	5	TRANS
cg22496559	3	TM4SF19	196065318	+	-0.966132	0.0954488	4.41334e-24	3195-50	GNLY	P22749	Granulysin	85685175	85698852	2	TRANS
cg15351059	3	NA	50696102	-	-1.34992	0.133366	4.41587e-24	9545-156	GZMK	P49863	Granzyme K	55024256	55034570	5	TRANS
cg08518667	12	NA	58290447	-	0.545503	0.053894	4.4233e-24	9545-156	GZMK	P49863	Granzyme K	55024256	55034570	5	TRANS
cg22867950	8	NA	9274794	-	-1.38815	0.137146	4.42826e-24	3440-7	GZMA	P12544	Granzyme A	55102646	55110252	5	TRANS
cg04983687	16	ZFPM1	88558223	-	-0.785007	0.0775572	4.42905e-24	4148-49	PAPPA	Q13219	Pappalysin-1	116153791	116402321	9	TRANS
cg27490652	12	CNOT2;CNOT2;CNOT2;CNOT2	70721040	+	-1.38163	0.136504	4.43257e-24	9545-156	GZMK	P49863	Granzyme K	55024256	55034570	5	TRANS
cg25557432	20	MACROD2	13976117	-	0.620071	0.0612643	4.44672e-24	3195-50	GNLY	P22749	Granulysin	85685175	85698852	2	TRANS
cg14104327	4	NA	55391930	+	-1.69451	0.167423	4.45134e-24	9545-156	GZMK	P49863	Granzyme K	55024256	55034570	5	TRANS
cg08461652	19	NA	30170510	+	-1.51315	0.149505	4.45571e-24	3195-50	GNLY	P22749	Granulysin	85685175	85698852	2	TRANS
cg11118428	14	FOXN3;FOXN3	89850589	-	-1.32496	0.130912	4.45761e-24	6485-59	IGLL1	P15814	Immunoglobulin lambda-like polypeptide 1	23580302	23573125	22	TRANS
cg17117557	6	NA	41643803	-	-1.57722	0.155836	4.45857e-24	9545-156	GZMK	P49863	Granzyme K	55024256	55034570	5	TRANS
cg14947993	6	NA	106562851	-	-1.11265	0.109937	4.47045e-24	9545-156	GZMK	P49863	Granzyme K	55024256	55034570	5	TRANS
cg06016162	1	GALNT2;GALNT2	230400054	+	-1.39169	0.13751	4.47133e-24	6485-59	IGLL1	P15814	Immunoglobulin lambda-like polypeptide 1	23580302	23573125	22	TRANS
cg10886349	7	CPED1;CPED1	120629159	+	1.05158	0.103904	4.47512e-24	3195-50	GNLY	P22749	Granulysin	85685175	85698852	2	TRANS
cg21796654	22	PLA2G6;PLA2G6;PLA2G6	38543942	+	1.02784	0.101561	4.48528e-24	3195-50	GNLY	P22749	Granulysin	85685175	85698852	2	TRANS
cg10357304	6	NA	137721468	-	-1.11176	0.109854	4.49052e-24	9545-156	GZMK	P49863	Granzyme K	55024256	55034570	5	TRANS
cg07088570	2	EFR3B	25328762	-	-1.56359	0.1545	4.49158e-24	6485-59	IGLL1	P15814	Immunoglobulin lambda-like polypeptide 1	23580302	23573125	22	TRANS
cg12627726	1	KCNQ4;KCNQ4	41290409	+	-1.97213	0.194879	4.51376e-24	17210-2	TCL1A	P56279	T-cell leukemia/lymphoma protein 1A	95714196	95709947	14	TRANS
cg24714421	11	PC;PC;PC	66618539	-	-1.7062	0.168604	4.52352e-24	3195-50	GNLY	P22749	Granulysin	85685175	85698852	2	TRANS
cg00285174	5	NA	132368863	+	-1.81445	0.179303	4.5298e-24	5728-60	FCRL1	Q96LA6	Fc receptor-like protein 1	157820120	157794403	1	TRANS
cg01331275	2	NA	9908576	-	-1.83984	0.181813	4.53104e-24	6485-59	IGLL1	P15814	Immunoglobulin lambda-like polypeptide 1	23580302	23573125	22	TRANS
cg16206200	3	NA	14307158	+	-1.29979	0.128447	4.53553e-24	9545-156	GZMK	P49863	Granzyme K	55024256	55034570	5	TRANS
cg26486555	2	ACTG2;ACTG2	74145032	-	-1.92744	0.190472	4.53791e-24	3195-50	GNLY	P22749	Granulysin	85685175	85698852	2	TRANS
cg06168539	12	NA	53650032	+	0.834792	0.0825003	4.56672e-24	3195-50	GNLY	P22749	Granulysin	85685175	85698852	2	TRANS
cg11112605	17	MKS1;MKS1;MKS1;MKS1	56283901	-	-2.11418	0.208943	4.57591e-24	4148-49	PAPPA	Q13219	Pappalysin-1	116153791	116402321	9	TRANS
cg26724455	10	VTI1A	114437523	-	-1.55023	0.153208	4.57675e-24	4148-49	PAPPA	Q13219	Pappalysin-1	116153791	116402321	9	TRANS
cg09201889	1	PARP1	226558980	-	-2.0912	0.206684	4.60345e-24	17210-2	TCL1A	P56279	T-cell leukemia/lymphoma protein 1A	95714196	95709947	14	TRANS
cg12267236	1	PTGFRN	117527582	+	-1.63348	0.161446	4.60614e-24	3195-50	GNLY	P22749	Granulysin	85685175	85698852	2	TRANS
cg03476938	1	ATP13A2;ATP13A2;ATP13A2	17339324	+	-2.34247	0.231522	4.60997e-24	9545-156	GZMK	P49863	Granzyme K	55024256	55034570	5	TRANS
cg11235869	1	KIF26B	245857639	-	-1.51436	0.14968	4.62876e-24	3440-7	GZMA	P12544	Granzyme A	55102646	55110252	5	TRANS
cg03756907	10	SGPL1	72580881	+	-1.64269	0.16237	4.64727e-24	3195-50	GNLY	P22749	Granulysin	85685175	85698852	2	TRANS
cg18406792	18	C18orf1;C18orf1;C18orf1;C18orf1;C18orf1;C18orf1	13620807	+	-1.5118	0.149436	4.6583e-24	6485-59	IGLL1	P15814	Immunoglobulin lambda-like polypeptide 1	23580302	23573125	22	TRANS
cg14467024	2	LOC100130691	178156643	-	-1.06814	0.105588	4.68664e-24	9545-156	GZMK	P49863	Granzyme K	55024256	55034570	5	TRANS
cg01331275	2	NA	9908576	-	-1.85063	0.182941	4.69088e-24	5728-60	FCRL1	Q96LA6	Fc receptor-like protein 1	157820120	157794403	1	TRANS
cg11051295	4	NA	185876283	-	-1.4743	0.145739	4.69102e-24	17210-2	TCL1A	P56279	T-cell leukemia/lymphoma protein 1A	95714196	95709947	14	TRANS
cg09035609	11	LOC101928008;SBF2	9877530	+	-1.67443	0.165527	4.70352e-24	6485-59	IGLL1	P15814	Immunoglobulin lambda-like polypeptide 1	23580302	23573125	22	TRANS
cg02450842	6	ZDHHC14;ZDHHC14	157981848	+	-1.40925	0.139318	4.72284e-24	5728-60	FCRL1	Q96LA6	Fc receptor-like protein 1	157820120	157794403	1	TRANS
cg08292164	11	HSD17B12	43711049	-	-1.17699	0.116361	4.73956e-24	3195-50	GNLY	P22749	Granulysin	85685175	85698852	2	TRANS
cg05026840	17	SCARF1;SCARF1;SCARF1;SCARF1;SCARF1	1538656	-	-0.896737	0.0886541	4.74018e-24	9545-156	GZMK	P49863	Granzyme K	55024256	55034570	5	TRANS
cg19293468	17	SMG6;SMG6	1973400	+	-0.956242	0.0945377	4.74327e-24	3440-7	GZMA	P12544	Granzyme A	55102646	55110252	5	TRANS
cg01561780	9	GABBR2	101253517	+	-1.15386	0.114078	4.75778e-24	3195-50	GNLY	P22749	Granulysin	85685175	85698852	2	TRANS
cg09941713	8	CHD7	61705332	-	0.856247	0.0846572	4.77506e-24	3440-7	GZMA	P12544	Granzyme A	55102646	55110252	5	TRANS
cg22164891	20	ZNF217	52199729	+	1.25306	0.12389	4.77774e-24	6485-59	IGLL1	P15814	Immunoglobulin lambda-like polypeptide 1	23580302	23573125	22	TRANS
cg08446900	17	RARA;RARA;RARA;RARA	38501519	-	0.705263	0.0697314	4.78852e-24	3440-7	GZMA	P12544	Granzyme A	55102646	55110252	5	TRANS
cg11388976	22	NA	39486207	+	-1.31712	0.130229	4.79665e-24	3195-50	GNLY	P22749	Granulysin	85685175	85698852	2	TRANS
cg08153158	3	NA	49470268	+	-1.53729	0.152008	4.82836e-24	3195-50	GNLY	P22749	Granulysin	85685175	85698852	2	TRANS
cg23720822	19	MYO1F	8634583	+	1.27269	0.125849	4.8493e-24	17210-2	TCL1A	P56279	T-cell leukemia/lymphoma protein 1A	95714196	95709947	14	TRANS
cg02135427	3	NA	72702905	-	-1.70547	0.168648	4.85651e-24	3440-7	GZMA	P12544	Granzyme A	55102646	55110252	5	TRANS
cg04685765	21	LINC00158	26792842	+	-1.33787	0.132299	4.86241e-24	3440-7	GZMA	P12544	Granzyme A	55102646	55110252	5	TRANS
cg14772533	6	MAP7;MAP7;MAP7;MAP7;MAP7;MAP7;MAP7;MAP7;MAP7;MAP7	136685165	-	-1.25969	0.124574	4.8882e-24	3195-50	GNLY	P22749	Granulysin	85685175	85698852	2	TRANS
cg02920848	5	TCOF1;TCOF1;TCOF1;TCOF1;TCOF1	149773839	-	-1.26228	0.124833	4.89917e-24	9545-156	GZMK	P49863	Granzyme K	55024256	55034570	5	TRANS
cg17575365	7	CDK14;CDK14;CDK14;CDK14;CDK14;CDK14	90339136	+	-1.32312	0.130853	4.91285e-24	5728-60	FCRL1	Q96LA6	Fc receptor-like protein 1	157820120	157794403	1	TRANS
cg07063908	7	NA	37714403	+	1.04314	0.103167	4.93034e-24	3195-50	GNLY	P22749	Granulysin	85685175	85698852	2	TRANS
cg09409838	12	SLC11A2;SLC11A2;SLC11A2;SLC11A2;SLC11A2;SLC11A2;SLC11A2;SLC11A2;SLC11A2	51403116	-	0.750033	0.0741832	4.96077e-24	3195-50	GNLY	P22749	Granulysin	85685175	85698852	2	TRANS
cg12550229	4	NFKB1;NFKB1	103531828	+	-1.58171	0.156443	4.96681e-24	3291-30	FCER2	P06734	Low affinity immunoglobulin epsilon Fc receptor	7702146	7688758	19	TRANS
cg04339177	15	FAN1	31214142	+	-1.45125	0.143541	4.97156e-24	3291-30	FCER2	P06734	Low affinity immunoglobulin epsilon Fc receptor	7702146	7688758	19	TRANS
cg24533227	1	HIVEP3;HIVEP3	42145514	-	-1.20284	0.118972	4.97617e-24	3440-7	GZMA	P12544	Granzyme A	55102646	55110252	5	TRANS
cg06451566	6	LOC100422737	107187275	-	-1.65743	0.163936	4.97624e-24	5728-60	FCRL1	Q96LA6	Fc receptor-like protein 1	157820120	157794403	1	TRANS
cg08670247	8	NA	37460955	+	-1.37727	0.136238	5.02233e-24	9545-156	GZMK	P49863	Granzyme K	55024256	55034570	5	TRANS
cg15382068	10	FAM213A;FAM213A;FAM213A;FAM213A;FAM213A;FAM213A	82178406	+	-1.72902	0.171043	5.0554e-24	3195-50	GNLY	P22749	Granulysin	85685175	85698852	2	TRANS
cg15512297	2	ZNF804A;ZNF804A	185463674	+	0.80215	0.0793526	5.05622e-24	3195-50	GNLY	P22749	Granulysin	85685175	85698852	2	TRANS
cg18520696	17	NA	4631822	-	-0.898461	0.0888843	5.08028e-24	3440-7	GZMA	P12544	Granzyme A	55102646	55110252	5	TRANS
cg09956615	7	TTYH3	2672989	-	0.913024	0.0903279	5.09769e-24	9545-156	GZMK	P49863	Granzyme K	55024256	55034570	5	TRANS
cg26878006	10	ANK3;ANK3;ANK3	62040654	-	-1.70286	0.168469	5.09931e-24	3195-50	GNLY	P22749	Granulysin	85685175	85698852	2	TRANS
cg24405951	1	NA	19337477	+	-1.11677	0.110489	5.11428e-24	9545-156	GZMK	P49863	Granzyme K	55024256	55034570	5	TRANS
cg15059143	2	KLF7;KLF7;KLF7;KLF7	208008450	-	0.836341	0.0827444	5.11609e-24	3440-7	GZMA	P12544	Granzyme A	55102646	55110252	5	TRANS
cg21274723	11	NA	34842625	-	-1.08474	0.107323	5.13117e-24	3440-7	GZMA	P12544	Granzyme A	55102646	55110252	5	TRANS
cg00025526	8	NA	134783219	-	-1.21379	0.120092	5.13414e-24	3195-50	GNLY	P22749	Granulysin	85685175	85698852	2	TRANS
cg20611907	6	LOC101927950;FARS2	5665472	-	-1.21467	0.120182	5.14643e-24	5728-60	FCRL1	Q96LA6	Fc receptor-like protein 1	157820120	157794403	1	TRANS
cg01879192	12	NA	6288571	+	-1.57514	0.15585	5.15866e-24	9545-156	GZMK	P49863	Granzyme K	55024256	55034570	5	TRANS
cg15662465	13	KLHL1;KLHL1;KLHL1;KLHL1;ATXN8OS	70682004	-	0.961778	0.0951639	5.16764e-24	9545-156	GZMK	P49863	Granzyme K	55024256	55034570	5	TRANS
cg15277473	15	NA	70540396	+	-1.73136	0.171313	5.17395e-24	17210-2	TCL1A	P56279	T-cell leukemia/lymphoma protein 1A	95714196	95709947	14	TRANS
cg16411186	12	NA	790918	-	-1.26627	0.125299	5.19877e-24	3440-7	GZMA	P12544	Granzyme A	55102646	55110252	5	TRANS
cg09706122	12	ATP5G2;ATP5G2	54071165	+	0.899068	0.0889644	5.19963e-24	9545-156	GZMK	P49863	Granzyme K	55024256	55034570	5	TRANS
cg23526205	13	TBC1D4;TBC1D4;TBC1D4	76007310	-	-1.49712	0.148153	5.23885e-24	3195-50	GNLY	P22749	Granulysin	85685175	85698852	2	TRANS
cg16249416	5	NA	148783952	-	-1.24302	0.123011	5.2521e-24	9545-156	GZMK	P49863	Granzyme K	55024256	55034570	5	TRANS
cg04506765	16	SPG7;SPG7	89601126	+	0.903466	0.0894086	5.25439e-24	3195-50	GNLY	P22749	Granulysin	85685175	85698852	2	TRANS
cg18139074	9	ABCA1	107669990	-	-1.70958	0.16921	5.34231e-24	9545-156	GZMK	P49863	Granzyme K	55024256	55034570	5	TRANS
cg27287578	1	RERE;RERE	8586010	-	0.806839	0.0798598	5.3475e-24	9545-156	GZMK	P49863	Granzyme K	55024256	55034570	5	TRANS
cg08375286	6	DAXX;DAXX;DAXX;DAXX	33291937	-	0.921932	0.091252	5.35001e-24	9545-156	GZMK	P49863	Granzyme K	55024256	55034570	5	TRANS
cg24759521	3	NA	142851615	+	-1.24563	0.123296	5.37355e-24	3195-50	GNLY	P22749	Granulysin	85685175	85698852	2	TRANS
cg01917852	11	KCNQ1;KCNQ1	2772759	+	-1.52627	0.151076	5.3759e-24	9545-156	GZMK	P49863	Granzyme K	55024256	55034570	5	TRANS
cg19888601	6	NA	22443354	+	-1.57817	0.156221	5.40377e-24	3195-50	GNLY	P22749	Granulysin	85685175	85698852	2	TRANS
cg07799296	7	NA	17672770	-	-1.90612	0.188688	5.414e-24	3440-7	GZMA	P12544	Granzyme A	55102646	55110252	5	TRANS
cg22938535	4	FNIP2	159733045	-	0.787855	0.0779914	5.42269e-24	3195-50	GNLY	P22749	Granulysin	85685175	85698852	2	TRANS
cg13382516	10	SGMS1	52336353	-	-1.21046	0.119827	5.42953e-24	3195-50	GNLY	P22749	Granulysin	85685175	85698852	2	TRANS
cg12055735	22	NA	48467913	-	-1.51366	0.149844	5.4369e-24	17210-2	TCL1A	P56279	T-cell leukemia/lymphoma protein 1A	95714196	95709947	14	TRANS
cg09637963	6	NA	14798944	-	-1.33313	0.131973	5.44042e-24	3195-50	GNLY	P22749	Granulysin	85685175	85698852	2	TRANS
cg15978561	2	HDAC4	240196996	+	0.885926	0.0877065	5.46656e-24	5728-60	FCRL1	Q96LA6	Fc receptor-like protein 1	157820120	157794403	1	TRANS
cg25811920	8	NA	128147663	-	-1.34763	0.133423	5.50163e-24	3440-7	GZMA	P12544	Granzyme A	55102646	55110252	5	TRANS
cg06375042	3	ST6GAL1;ST6GAL1	186730502	-	1.10851	0.10975	5.50664e-24	3195-50	GNLY	P22749	Granulysin	85685175	85698852	2	TRANS
cg00075331	3	LPP;LPP;LPP	188271393	+	-1.06619	0.105561	5.51196e-24	3195-50	GNLY	P22749	Granulysin	85685175	85698852	2	TRANS
cg06422108	10	ZEB1;ZEB1;ZEB1;ZEB1;ZEB1;ZEB1	31610399	+	0.721758	0.0714643	5.54901e-24	3195-50	GNLY	P22749	Granulysin	85685175	85698852	2	TRANS
cg08053414	3	ARPC4-TTLL3	9850129	-	-1.76282	0.174545	5.5532e-24	3195-50	GNLY	P22749	Granulysin	85685175	85698852	2	TRANS
cg16505783	17	TMEM220-AS1;TMEM220-AS1;TMEM220-AS1;TMEM220-AS1	10641077	-	-1.4191	0.140514	5.56195e-24	9545-156	GZMK	P49863	Granzyme K	55024256	55034570	5	TRANS
cg23051271	17	NA	55253027	-	-1.27072	0.125822	5.56361e-24	3440-7	GZMA	P12544	Granzyme A	55102646	55110252	5	TRANS
cg12807237	10	NA	134729045	-	-2.12927	0.210847	5.60163e-24	5728-60	FCRL1	Q96LA6	Fc receptor-like protein 1	157820120	157794403	1	TRANS
cg10569415	11	LOC100129203;SESN3;SESN3	94962662	-	0.830871	0.0822757	5.60255e-24	9545-156	GZMK	P49863	Granzyme K	55024256	55034570	5	TRANS
cg03382121	6	DAXX;DAXX;DAXX;DAXX	33291921	-	0.96854	0.0959086	5.60535e-24	9545-156	GZMK	P49863	Granzyme K	55024256	55034570	5	TRANS
cg23183849	21	MX1;MX1;MX1;MX1	42803897	+	-1.98107	0.19618	5.62367e-24	6485-59	IGLL1	P15814	Immunoglobulin lambda-like polypeptide 1	23580302	23573125	22	TRANS
cg14925240	11	ARHGEF17	73067487	+	-1.39044	0.1377	5.66134e-24	9545-156	GZMK	P49863	Granzyme K	55024256	55034570	5	TRANS
cg14231528	1	NA	109100330	-	-1.884	0.186585	5.68083e-24	5728-60	FCRL1	Q96LA6	Fc receptor-like protein 1	157820120	157794403	1	TRANS
cg13714475	6	NUDT3;RPS10-NUDT3	34283842	-	0.884952	0.0876435	5.68559e-24	3440-7	GZMA	P12544	Granzyme A	55102646	55110252	5	TRANS
cg16822208	6	NA	149434103	+	-1.07168	0.106143	5.72243e-24	3440-7	GZMA	P12544	Granzyme A	55102646	55110252	5	TRANS
cg07790658	2	LOC101929567	8713159	+	-1.6033	0.158802	5.74009e-24	5728-60	FCRL1	Q96LA6	Fc receptor-like protein 1	157820120	157794403	1	TRANS
cg24651312	2	MFSD6	191333721	+	-1.77255	0.175582	5.79808e-24	5728-60	FCRL1	Q96LA6	Fc receptor-like protein 1	157820120	157794403	1	TRANS
cg20560376	12	CD9	6342778	-	-1.64948	0.163392	5.79928e-24	9015-1	PRG3	Q9Y2Y8	Proteoglycan 3	57381150	57376769	11	TRANS
cg12645785	1	EPB41;EPB41;EPB41;EPB41;EPB41	29229403	+	-1.96678	0.194827	5.81373e-24	9015-1	PRG3	Q9Y2Y8	Proteoglycan 3	57381150	57376769	11	TRANS
cg08354643	19	NA	35814453	+	-1.57632	0.15616	5.85778e-24	6485-59	IGLL1	P15814	Immunoglobulin lambda-like polypeptide 1	23580302	23573125	22	TRANS
cg19302979	2	SLC8A1;SLC8A1;SLC8A1;SLC8A1	40436843	+	-1.16861	0.11577	5.85816e-24	9545-156	GZMK	P49863	Granzyme K	55024256	55034570	5	TRANS
cg23969311	6	RUNX2;RUNX2	45387257	+	1.11585	0.110545	5.8674e-24	9545-156	GZMK	P49863	Granzyme K	55024256	55034570	5	TRANS
cg11931116	10	DKK1;DKK1	54074040	+	1.10252	0.109225	5.87433e-24	3195-50	GNLY	P22749	Granulysin	85685175	85698852	2	TRANS
cg19929822	22	NCF4;NCF4	37266803	+	-1.45441	0.14409	5.88643e-24	9545-156	GZMK	P49863	Granzyme K	55024256	55034570	5	TRANS
cg02137883	9	SLC2A8;SLC2A8;SLC2A8;SLC2A8	130158080	+	-1.8493	0.183227	5.9354e-24	9015-1	PRG3	Q9Y2Y8	Proteoglycan 3	57381150	57376769	11	TRANS
cg09082287	1	DNAJC6;DNAJC6	65730494	-	0.739761	0.0733017	5.99318e-24	9545-156	GZMK	P49863	Granzyme K	55024256	55034570	5	TRANS
cg25103161	5	MGAT4B;MGAT4B	179230709	-	1.95541	0.193762	6.00521e-24	3195-50	GNLY	P22749	Granulysin	85685175	85698852	2	TRANS
cg24304533	16	ABCC1	16143033	-	-1.62047	0.160578	6.02545e-24	9015-1	PRG3	Q9Y2Y8	Proteoglycan 3	57381150	57376769	11	TRANS
cg24424889	22	APOBEC3H;APOBEC3H;APOBEC3H;APOBEC3H	39494175	+	-1.32916	0.131716	6.04709e-24	3195-50	GNLY	P22749	Granulysin	85685175	85698852	2	TRANS
cg11711432	12	NA	92947389	+	-1.945	0.192744	6.04812e-24	3195-50	GNLY	P22749	Granulysin	85685175	85698852	2	TRANS
cg19818353	8	LYN;LYN	56852267	+	0.917593	0.0909316	6.05307e-24	3195-50	GNLY	P22749	Granulysin	85685175	85698852	2	TRANS
cg06577205	5	FBXL7;FBXL7	15500714	-	0.556348	0.0551331	6.05518e-24	3195-50	GNLY	P22749	Granulysin	85685175	85698852	2	TRANS
cg23865943	10	ATE1;ATE1;ATE1;ATE1;ATE1;ATE1	123671106	-	-1.06585	0.105627	6.07691e-24	9545-156	GZMK	P49863	Granzyme K	55024256	55034570	5	TRANS
cg10215401	8	NA	131058332	-	0.834831	0.0827427	6.14923e-24	3195-50	GNLY	P22749	Granulysin	85685175	85698852	2	TRANS
cg19229759	14	NA	77051233	+	-1.06224	0.105284	6.15667e-24	3440-7	GZMA	P12544	Granzyme A	55102646	55110252	5	TRANS
cg11832281	10	CUGBP2;CUGBP2;CUGBP2;CUGBP2	11211022	+	1.34548	0.13336	6.17476e-24	5728-60	FCRL1	Q96LA6	Fc receptor-like protein 1	157820120	157794403	1	TRANS
cg26247508	10	SH2D4B;SH2D4B	82299669	-	-1.60659	0.159242	6.18144e-24	17210-2	TCL1A	P56279	T-cell leukemia/lymphoma protein 1A	95714196	95709947	14	TRANS
cg16509830	3	FOXP1;FOXP1-AS1;FOXP1;FOXP1;FOXP1;FOXP1;FOXP1	71354948	-	0.860936	0.0853345	6.18202e-24	3195-50	GNLY	P22749	Granulysin	85685175	85698852	2	TRANS
cg10017550	17	NTN1	9085761	-	-1.54613	0.153256	6.20708e-24	9545-156	GZMK	P49863	Granzyme K	55024256	55034570	5	TRANS
cg04623770	4	NA	146655855	+	-1.48699	0.147397	6.22453e-24	3440-7	GZMA	P12544	Granzyme A	55102646	55110252	5	TRANS
cg13974632	11	BDNF;BDNF;BDNF;BDNF;BDNF	27740813	+	0.748878	0.0742368	6.26225e-24	3195-50	GNLY	P22749	Granulysin	85685175	85698852	2	TRANS
cg11656175	1	PPFIA4	203040823	+	-1.21374	0.120321	6.27548e-24	9545-156	GZMK	P49863	Granzyme K	55024256	55034570	5	TRANS
cg12154164	1	PTAFR;PTAFR;PTAFR;PTAFR	28484534	-	-2.10772	0.208944	6.27628e-24	4148-49	PAPPA	Q13219	Pappalysin-1	116153791	116402321	9	TRANS
cg09725286	8	NA	134419335	-	-1.26332	0.125239	6.2866e-24	9545-156	GZMK	P49863	Granzyme K	55024256	55034570	5	TRANS
cg18144849	5	LOC643201	175613327	-	-1.21705	0.120652	6.28974e-24	3440-7	GZMA	P12544	Granzyme A	55102646	55110252	5	TRANS
cg02265922	1	MEGF6	3477168	-	-1.54926	0.153587	6.29501e-24	9545-156	GZMK	P49863	Granzyme K	55024256	55034570	5	TRANS
cg03036852	9	UAP1L1	139978110	+	-1.6515	0.163723	6.29625e-24	17210-2	TCL1A	P56279	T-cell leukemia/lymphoma protein 1A	95714196	95709947	14	TRANS
cg04527989	5	PTCD2;MRPS27	71614752	-	-0.989072	0.0980545	6.30922e-24	3195-50	GNLY	P22749	Granulysin	85685175	85698852	2	TRANS
cg17020792	10	NA	5082700	+	-1.4377	0.142532	6.31383e-24	9545-156	GZMK	P49863	Granzyme K	55024256	55034570	5	TRANS
cg26986369	3	SRGAP3;SRGAP3	9191725	+	-1.31306	0.130176	6.31765e-24	3195-50	GNLY	P22749	Granulysin	85685175	85698852	2	TRANS
cg01740552	10	PTEN;PTEN;PTEN	89714113	+	-1.79735	0.178206	6.38446e-24	9015-1	PRG3	Q9Y2Y8	Proteoglycan 3	57381150	57376769	11	TRANS
cg11428758	22	TTC28-AS1;TTC28	28397015	-	-1.53137	0.15184	6.40656e-24	3440-7	GZMA	P12544	Granzyme A	55102646	55110252	5	TRANS
cg18536500	9	MAPKAP1;MAPKAP1;MAPKAP1;MAPKAP1;MAPKAP1;MAPKAP1	128409835	-	-1.22148	0.121116	6.4193e-24	6485-59	IGLL1	P15814	Immunoglobulin lambda-like polypeptide 1	23580302	23573125	22	TRANS
cg22459971	17	ASGR2;ASGR2;ASGR2;ASGR2;ASGR2	7005719	-	-1.55774	0.154459	6.42856e-24	9545-156	GZMK	P49863	Granzyme K	55024256	55034570	5	TRANS
cg14914174	3	NA	31045929	-	-1.26427	0.12536	6.43227e-24	9545-156	GZMK	P49863	Granzyme K	55024256	55034570	5	TRANS
cg04105915	5	NA	133153923	-	-1.46705	0.145469	6.43774e-24	3195-50	GNLY	P22749	Granulysin	85685175	85698852	2	TRANS
cg01145738	11	ZC3H12C	109964925	-	0.888237	0.0880765	6.4467e-24	3195-50	GNLY	P22749	Granulysin	85685175	85698852	2	TRANS
cg11518509	1	NA	114525428	-	0.902974	0.089542	6.47845e-24	9545-156	GZMK	P49863	Granzyme K	55024256	55034570	5	TRANS
cg14048158	2	NA	196427786	-	-0.925677	0.0917935	6.4797e-24	9545-156	GZMK	P49863	Granzyme K	55024256	55034570	5	TRANS
cg26763362	17	SHMT1;SHMT1	18266135	+	-1.17543	0.11656	6.48266e-24	12334-25	SHMT1	P34896	Serine hydroxymethyltransferase, cytosolic	18363567	18327860	17	CIS
cg02991309	12	NA	6389034	+	-1.42234	0.141046	6.48432e-24	9545-156	GZMK	P49863	Granzyme K	55024256	55034570	5	TRANS
cg26790059	5	CYFIP2;C5orf40;CYFIP2;CYFIP2;C5orf40	156772562	-	-1.34686	0.133567	6.51598e-24	3440-7	GZMA	P12544	Granzyme A	55102646	55110252	5	TRANS
cg03614034	1	NA	87783910	-	1.16652	0.115685	6.52666e-24	5339-49	S100A9	P06702	Protein S100-A9	153357854	153361023	1	TRANS
cg21467779	6	NA	44634949	+	-1.80657	0.179167	6.55954e-24	9545-156	GZMK	P49863	Granzyme K	55024256	55034570	5	TRANS
cg06951564	1	NA	25911619	+	-1.64956	0.163611	6.6199e-24	3291-30	FCER2	P06734	Low affinity immunoglobulin epsilon Fc receptor	7702146	7688758	19	TRANS
cg10225090	8	CDH17;CDH17	95175640	-	-1.76914	0.175476	6.6364e-24	3195-50	GNLY	P22749	Granulysin	85685175	85698852	2	TRANS
cg05933218	17	ITGA3;ITGA3;ITGA3;ITGA3	48151298	-	-1.58573	0.157286	6.64728e-24	9545-156	GZMK	P49863	Granzyme K	55024256	55034570	5	TRANS
cg08695337	12	NA	96665945	+	-1.09782	0.108892	6.64994e-24	9545-156	GZMK	P49863	Granzyme K	55024256	55034570	5	TRANS
cg21518947	11	CABP4	67222648	-	-1.82095	0.180619	6.65172e-24	3195-50	GNLY	P22749	Granulysin	85685175	85698852	2	TRANS
cg03238899	4	GALNT7	174166943	-	-1.70558	0.169176	6.65423e-24	5728-60	FCRL1	Q96LA6	Fc receptor-like protein 1	157820120	157794403	1	TRANS
cg11742722	2	GALNT14;GALNT14;GALNT14;GALNT14;GALNT14	31352421	-	-1.22588	0.121601	6.69596e-24	9545-156	GZMK	P49863	Granzyme K	55024256	55034570	5	TRANS
cg22164891	20	ZNF217	52199729	+	1.25407	0.124399	6.70377e-24	17210-2	TCL1A	P56279	T-cell leukemia/lymphoma protein 1A	95714196	95709947	14	TRANS
cg23702610	15	NA	100017287	-	0.965718	0.0958055	6.77368e-24	9545-156	GZMK	P49863	Granzyme K	55024256	55034570	5	TRANS
cg05615487	22	ACR	51176407	-	-1.44104	0.142962	6.78391e-24	9545-156	GZMK	P49863	Granzyme K	55024256	55034570	5	TRANS
cg16246128	10	NA	43524658	+	-1.45435	0.144284	6.78474e-24	9545-156	GZMK	P49863	Granzyme K	55024256	55034570	5	TRANS
cg24035484	12	NA	20000505	+	1.01031	0.100231	6.78928e-24	3195-50	GNLY	P22749	Granulysin	85685175	85698852	2	TRANS
cg12871632	9	PDCD1LG2	5554506	-	-1.26477	0.125481	6.81258e-24	3440-7	GZMA	P12544	Granzyme A	55102646	55110252	5	TRANS
cg11640078	21	NA	46263004	+	-1.39074	0.137981	6.82441e-24	9545-156	GZMK	P49863	Granzyme K	55024256	55034570	5	TRANS
cg01868869	14	NA	50866735	+	-1.7159	0.170241	6.82782e-24	6485-59	IGLL1	P15814	Immunoglobulin lambda-like polypeptide 1	23580302	23573125	22	TRANS
cg07599737	9	NA	35929835	+	-1.31583	0.13055	6.83298e-24	9545-156	GZMK	P49863	Granzyme K	55024256	55034570	5	TRANS
cg22630748	12	INHBE	57848870	-	-2.06456	0.204841	6.85141e-24	5339-49	S100A9	P06702	Protein S100-A9	153357854	153361023	1	TRANS
cg00038446	1	FASLG	172635668	+	-1.10895	0.110028	6.85461e-24	3440-7	GZMA	P12544	Granzyme A	55102646	55110252	5	TRANS
cg19491111	20	C20orf196;C20orf196;C20orf196;C20orf196	5741690	+	-1.31126	0.130104	6.87549e-24	3440-7	GZMA	P12544	Granzyme A	55102646	55110252	5	TRANS
cg07495748	18	RNF165;RNF165	43967176	-	-1.79666	0.178279	6.92594e-24	9545-156	GZMK	P49863	Granzyme K	55024256	55034570	5	TRANS
cg02381488	10	NA	80679729	+	-1.35347	0.134304	6.93706e-24	3440-7	GZMA	P12544	Granzyme A	55102646	55110252	5	TRANS
cg20395628	6	NA	16980281	+	-1.5391	0.152738	7.00095e-24	3195-50	GNLY	P22749	Granulysin	85685175	85698852	2	TRANS
cg20885063	17	ATPAF2	17939419	-	-1.73506	0.172184	7.00159e-24	9015-1	PRG3	Q9Y2Y8	Proteoglycan 3	57381150	57376769	11	TRANS
cg25573077	1	NA	229074464	-	1.15529	0.11465	7.00512e-24	3195-50	GNLY	P22749	Granulysin	85685175	85698852	2	TRANS
cg18182820	4	ACSL1;ACSL1;ACSL1;ACSL1;ACSL1	185712241	-	-1.93614	0.192149	7.03551e-24	4148-49	PAPPA	Q13219	Pappalysin-1	116153791	116402321	9	TRANS
cg12608881	1	KLF17	44584111	-	-1.64835	0.16359	7.0434e-24	3195-50	GNLY	P22749	Granulysin	85685175	85698852	2	TRANS
cg26536319	16	NA	67587126	-	-1.3174	0.13075	7.07252e-24	6485-59	IGLL1	P15814	Immunoglobulin lambda-like polypeptide 1	23580302	23573125	22	TRANS
cg08733789	3	ITGA9	37724048	-	-1.14436	0.113576	7.07651e-24	9545-156	GZMK	P49863	Granzyme K	55024256	55034570	5	TRANS
cg08239161	15	NA	100017285	-	0.833361	0.0827115	7.08883e-24	9545-156	GZMK	P49863	Granzyme K	55024256	55034570	5	TRANS
cg14024063	7	NA	115957394	-	-1.22859	0.121941	7.1018e-24	9545-156	GZMK	P49863	Granzyme K	55024256	55034570	5	TRANS
cg12285154	2	EDAR	109547773	-	-1.39326	0.138287	7.11443e-24	3195-50	GNLY	P22749	Granulysin	85685175	85698852	2	TRANS
cg06676511	2	ID2-AS1;ID2-AS1	8820292	-	-1.15311	0.114456	7.1483e-24	3195-50	GNLY	P22749	Granulysin	85685175	85698852	2	TRANS
cg13811092	5	MAST4;MAST4;MAST4	66010095	+	-1.20985	0.12009	7.16444e-24	3195-50	GNLY	P22749	Granulysin	85685175	85698852	2	TRANS
cg09388301	8	NA	101914671	+	-1.44921	0.143851	7.16831e-24	17210-2	TCL1A	P56279	T-cell leukemia/lymphoma protein 1A	95714196	95709947	14	TRANS
cg11749308	2	NA	236389543	+	-1.06004	0.105222	7.1746e-24	9545-156	GZMK	P49863	Granzyme K	55024256	55034570	5	TRANS
cg03402751	8	NA	102107746	-	-1.53586	0.152459	7.20222e-24	3440-7	GZMA	P12544	Granzyme A	55102646	55110252	5	TRANS
cg26144451	10	ABLIM1;ABLIM1;ABLIM1;ABLIM1	116259560	+	0.798709	0.079286	7.21575e-24	3440-7	GZMA	P12544	Granzyme A	55102646	55110252	5	TRANS
cg09232378	10	NA	89898420	-	-1.1534	0.114498	7.23583e-24	3440-7	GZMA	P12544	Granzyme A	55102646	55110252	5	TRANS
cg03889507	5	NA	33309433	-	-1.78214	0.176916	7.24544e-24	9545-156	GZMK	P49863	Granzyme K	55024256	55034570	5	TRANS
cg16013543	1	ATP8B2;ATP8B2	154300241	-	1.17876	0.117028	7.30638e-24	3195-50	GNLY	P22749	Granulysin	85685175	85698852	2	TRANS
cg24403567	1	NSL1;NSL1;NSL1;NSL1;NSL1	212927749	+	0.730895	0.0725637	7.31276e-24	9545-156	GZMK	P49863	Granzyme K	55024256	55034570	5	TRANS
cg19648552	19	EPN1;EPN1;EPN1	56200391	-	-1.37809	0.136819	7.31578e-24	5728-60	FCRL1	Q96LA6	Fc receptor-like protein 1	157820120	157794403	1	TRANS
cg03069507	7	NA	17810435	-	0.896561	0.0890142	7.3384e-24	9545-156	GZMK	P49863	Granzyme K	55024256	55034570	5	TRANS
cg20695119	18	NA	10559749	-	-1.81043	0.179749	7.34812e-24	5728-60	FCRL1	Q96LA6	Fc receptor-like protein 1	157820120	157794403	1	TRANS
cg25902939	19	SSBP4;SSBP4	18544350	-	0.755254	0.0749873	7.36501e-24	9545-156	GZMK	P49863	Granzyme K	55024256	55034570	5	TRANS
cg15843262	2	DNMT3A;DNMT3A;DNMT3A	25473895	+	0.637419	0.0632879	7.36623e-24	9545-156	GZMK	P49863	Granzyme K	55024256	55034570	5	TRANS
cg18664915	7	C7orf50;C7orf50;C7orf50	1043861	+	-1.69002	0.167813	7.43346e-24	5728-60	FCRL1	Q96LA6	Fc receptor-like protein 1	157820120	157794403	1	TRANS
cg05402131	1	MGC12982	47898277	+	0.895747	0.0889448	7.43594e-24	9545-156	GZMK	P49863	Granzyme K	55024256	55034570	5	TRANS
cg01186595	11	CHORDC1;CHORDC1	89954679	-	-0.994794	0.0987845	7.47167e-24	9545-156	GZMK	P49863	Granzyme K	55024256	55034570	5	TRANS
cg16328992	15	NA	53002023	-	-1.87575	0.186267	7.4789e-24	6485-59	IGLL1	P15814	Immunoglobulin lambda-like polypeptide 1	23580302	23573125	22	TRANS
cg04988487	15	NA	57611637	+	-1.47008	0.145983	7.48276e-24	3195-50	GNLY	P22749	Granulysin	85685175	85698852	2	TRANS
cg12552994	10	ZNF365;ZNF365	64374314	+	-1.286	0.127704	7.4829e-24	3440-7	GZMA	P12544	Granzyme A	55102646	55110252	5	TRANS
cg07608053	8	CSGALNACT1;CSGALNACT1	19528328	-	-1.56885	0.155804	7.54444e-24	5728-60	FCRL1	Q96LA6	Fc receptor-like protein 1	157820120	157794403	1	TRANS
cg14255417	10	TRIM8	104417977	-	1.42508	0.141528	7.55265e-24	6485-59	IGLL1	P15814	Immunoglobulin lambda-like polypeptide 1	23580302	23573125	22	TRANS
cg24362950	2	NA	192071202	-	-1.28691	0.127809	7.57001e-24	3195-50	GNLY	P22749	Granulysin	85685175	85698852	2	TRANS
cg09987521	9	MELK;MELK;MELK;MELK;MELK;MELK;MELK;MELK;MELK;MELK	36603035	+	-1.04043	0.103332	7.59031e-24	3195-50	GNLY	P22749	Granulysin	85685175	85698852	2	TRANS
cg13373048	3	NA	71892575	-	-0.958271	0.0951726	7.59234e-24	5339-49	S100A9	P06702	Protein S100-A9	153357854	153361023	1	TRANS
cg23021833	2	NA	161552371	-	-1.76483	0.17528	7.60196e-24	3440-7	GZMA	P12544	Granzyme A	55102646	55110252	5	TRANS
cg05493812	21	NA	47157612	-	-1.21061	0.120236	7.60539e-24	9545-156	GZMK	P49863	Granzyme K	55024256	55034570	5	TRANS
cg23766360	12	VWF	6193688	-	-1.59364	0.158282	7.62265e-24	9545-156	GZMK	P49863	Granzyme K	55024256	55034570	5	TRANS
cg06012220	18	LDLRAD4;LDLRAD4	13291163	-	-1.37418	0.136485	7.62669e-24	9545-156	GZMK	P49863	Granzyme K	55024256	55034570	5	TRANS
cg18301583	19	ZNF415;ZNF415;ZNF415;ZNF415	53635967	+	0.73481	0.0729824	7.62724e-24	9545-156	GZMK	P49863	Granzyme K	55024256	55034570	5	TRANS
cg02606840	2	MGAT4A;MGAT4A	99280930	-	1.098	0.109057	7.64146e-24	3291-30	FCER2	P06734	Low affinity immunoglobulin epsilon Fc receptor	7702146	7688758	19	TRANS
cg27101620	2	LOC100506457;LOC100506457;LOC100506457	12217126	+	-1.60373	0.159289	7.65026e-24	6485-59	IGLL1	P15814	Immunoglobulin lambda-like polypeptide 1	23580302	23573125	22	TRANS
cg14080745	20	DIDO1;DIDO1;DIDO1;DIDO1;DIDO1;DIDO1	61556425	-	1.31362	0.130475	7.65765e-24	17210-2	TCL1A	P56279	T-cell leukemia/lymphoma protein 1A	95714196	95709947	14	TRANS
cg05733869	5	NA	173195203	-	-1.38452	0.137521	7.67352e-24	9545-156	GZMK	P49863	Granzyme K	55024256	55034570	5	TRANS
cg03224259	8	ZHX2	123801550	+	-1.72452	0.171303	7.72713e-24	17210-2	TCL1A	P56279	T-cell leukemia/lymphoma protein 1A	95714196	95709947	14	TRANS
cg10952495	19	TSHZ3	31792367	-	-1.4014	0.13921	7.74184e-24	9545-156	GZMK	P49863	Granzyme K	55024256	55034570	5	TRANS
cg26832294	4	TNIP3;TNIP3	122078348	+	0.630868	0.0626679	7.74316e-24	3440-7	GZMA	P12544	Granzyme A	55102646	55110252	5	TRANS
cg03270395	6	TRAF3IP2;TRAF3IP2;TRAF3IP2;TRAF3IP2;TRAF3IP2	111888620	-	0.931317	0.092515	7.75738e-24	9545-156	GZMK	P49863	Granzyme K	55024256	55034570	5	TRANS
cg11363726	3	RFTN1	16475415	-	-1.40179	0.139261	7.81369e-24	6485-59	IGLL1	P15814	Immunoglobulin lambda-like polypeptide 1	23580302	23573125	22	TRANS
cg17032229	1	TSPAN2;TSPAN2;TSPAN2	115628940	-	-1.57192	0.156164	7.82144e-24	3195-50	GNLY	P22749	Granulysin	85685175	85698852	2	TRANS
cg22430565	1	C1orf49;C1orf49;C1orf49;C1orf49	178482328	+	-1.66038	0.164952	7.82514e-24	3195-50	GNLY	P22749	Granulysin	85685175	85698852	2	TRANS
cg08653258	3	NA	5067232	-	-1.32216	0.131355	7.84534e-24	3195-50	GNLY	P22749	Granulysin	85685175	85698852	2	TRANS
cg20791032	2	NA	38007713	-	-1.27326	0.126498	7.85548e-24	9545-156	GZMK	P49863	Granzyme K	55024256	55034570	5	TRANS
cg06022561	2	D2HGDH	242702553	-	-0.789796	0.078467	7.86247e-24	3195-50	GNLY	P22749	Granulysin	85685175	85698852	2	TRANS
cg00232231	11	ABTB2	34268826	+	-1.33069	0.132216	7.92604e-24	3440-7	GZMA	P12544	Granzyme A	55102646	55110252	5	TRANS
cg08772854	10	INPP5A	134444602	+	-2.10706	0.209363	7.95426e-24	3195-50	GNLY	P22749	Granulysin	85685175	85698852	2	TRANS
cg05933218	17	ITGA3;ITGA3;ITGA3;ITGA3	48151298	-	-1.57614	0.156611	7.96556e-24	3195-50	GNLY	P22749	Granulysin	85685175	85698852	2	TRANS
cg21139344	10	NA	48603486	+	-1.35358	0.134499	7.98041e-24	3195-50	GNLY	P22749	Granulysin	85685175	85698852	2	TRANS
cg11403608	7	C7orf76;C7orf76	96125487	-	1.25383	0.124591	8.00514e-24	17210-2	TCL1A	P56279	T-cell leukemia/lymphoma protein 1A	95714196	95709947	14	TRANS
cg11587451	1	NA	234749176	+	0.775353	0.0770462	8.01108e-24	3195-50	GNLY	P22749	Granulysin	85685175	85698852	2	TRANS
cg12661000	10	MIR5694	122367771	-	-1.32257	0.131423	8.01596e-24	3440-7	GZMA	P12544	Granzyme A	55102646	55110252	5	TRANS
cg02098875	3	NA	126287725	+	-1.58094	0.1571	8.02636e-24	9545-156	GZMK	P49863	Granzyme K	55024256	55034570	5	TRANS
cg26568031	10	NA	91313380	+	-1.26032	0.12524	8.03214e-24	9545-156	GZMK	P49863	Granzyme K	55024256	55034570	5	TRANS
cg04677582	20	LOC284788;LOC284788	22401517	-	-1.58639	0.157647	8.05829e-24	9545-156	GZMK	P49863	Granzyme K	55024256	55034570	5	TRANS
cg08641278	10	SPOCK2;SPOCK2;SPOCK2;SPOCK2	73848764	-	0.708037	0.070364	8.09205e-24	3195-50	GNLY	P22749	Granulysin	85685175	85698852	2	TRANS
cg03129384	10	FAM196A;DOCK1	128994644	+	0.70437	0.0699998	8.09428e-24	9545-156	GZMK	P49863	Granzyme K	55024256	55034570	5	TRANS
cg24508249	1	NAV1;IPO9-AS1	201689184	+	-1.36962	0.136112	8.09616e-24	6485-59	IGLL1	P15814	Immunoglobulin lambda-like polypeptide 1	23580302	23573125	22	TRANS
cg13265740	6	C6orf115	139349120	-	0.769502	0.0764731	8.10041e-24	9545-156	GZMK	P49863	Granzyme K	55024256	55034570	5	TRANS
cg19390934	2	MTERFD2;SNED1;MTERFD2;MTERFD2	242027520	-	-1.16319	0.1156	8.1146e-24	9545-156	GZMK	P49863	Granzyme K	55024256	55034570	5	TRANS
cg13918228	12	CD69;CD69;CD69	9914965	-	-1.55879	0.15492	8.1396e-24	17210-2	TCL1A	P56279	T-cell leukemia/lymphoma protein 1A	95714196	95709947	14	TRANS
cg19996254	10	ABLIM1;ABLIM1;ABLIM1;ABLIM1	116259620	-	0.807188	0.0802252	8.17209e-24	9545-156	GZMK	P49863	Granzyme K	55024256	55034570	5	TRANS
cg10989328	8	ZMAT4;ZMAT4	40627715	-	-1.93489	0.192308	8.18505e-24	9545-156	GZMK	P49863	Granzyme K	55024256	55034570	5	TRANS
cg00353923	7	LRRC4;SND1	127671044	-	1.00895	0.100295	8.31232e-24	9545-156	GZMK	P49863	Granzyme K	55024256	55034570	5	TRANS
cg09748580	3	PDZRN3;PDZRN3;PDZRN3	73548565	-	-1.5761	0.156679	8.34814e-24	9545-156	GZMK	P49863	Granzyme K	55024256	55034570	5	TRANS
cg26480387	10	CAMK1D;CAMK1D	12768848	+	-1.4523	0.144372	8.34937e-24	3440-7	GZMA	P12544	Granzyme A	55102646	55110252	5	TRANS
cg17759847	9	LOC101448202	137761083	-	-1.70498	0.169498	8.3861e-24	5728-60	FCRL1	Q96LA6	Fc receptor-like protein 1	157820120	157794403	1	TRANS
cg22926424	12	CNOT2;CNOT2;CNOT2;CNOT2	70721074	+	-1.16547	0.115864	8.39022e-24	3440-7	GZMA	P12544	Granzyme A	55102646	55110252	5	TRANS
cg07625372	5	LOC101929412	10503081	-	-1.32616	0.131839	8.39261e-24	3195-50	GNLY	P22749	Granulysin	85685175	85698852	2	TRANS
cg05200186	7	AGK	141293123	+	-1.32679	0.131902	8.39446e-24	3195-50	GNLY	P22749	Granulysin	85685175	85698852	2	TRANS
cg01555113	21	NA	36475414	+	0.841354	0.083645	8.41695e-24	9545-156	GZMK	P49863	Granzyme K	55024256	55034570	5	TRANS
cg22365178	15	NA	93388263	-	0.957593	0.0952025	8.42849e-24	3440-7	GZMA	P12544	Granzyme A	55102646	55110252	5	TRANS
cg10132208	19	ZSCAN1	58545542	+	0.784837	0.0780306	8.46452e-24	9545-156	GZMK	P49863	Granzyme K	55024256	55034570	5	TRANS
cg04890724	1	PBXIP1	154924585	+	0.806346	0.0801698	8.47303e-24	3195-50	GNLY	P22749	Granulysin	85685175	85698852	2	TRANS
cg07232049	1	TTC13;TTC13	231093497	-	-1.22878	0.122173	8.49568e-24	5728-60	FCRL1	Q96LA6	Fc receptor-like protein 1	157820120	157794403	1	TRANS
cg07135614	3	FOXL2;FOXL2	138663230	-	0.972403	0.0966849	8.51856e-24	3195-50	GNLY	P22749	Granulysin	85685175	85698852	2	TRANS
cg11666630	21	LINC00649;LINC00649	35322924	+	-1.1537	0.114718	8.56877e-24	3195-50	GNLY	P22749	Granulysin	85685175	85698852	2	TRANS
cg15842982	19	DNM2;DNM2;DNM2;DNM2;DNM2	10865928	+	0.961523	0.0956103	8.58347e-24	6485-59	IGLL1	P15814	Immunoglobulin lambda-like polypeptide 1	23580302	23573125	22	TRANS
cg24403567	1	NSL1;NSL1;NSL1;NSL1;NSL1	212927749	+	0.729737	0.0725633	8.59512e-24	3440-7	GZMA	P12544	Granzyme A	55102646	55110252	5	TRANS
cg08529774	9	PCSK5;PCSK5;PCSK5	78526325	-	-1.20734	0.120059	8.62109e-24	3440-7	GZMA	P12544	Granzyme A	55102646	55110252	5	TRANS
cg00176348	14	LOC254028;RNASE11	21055927	-	-1.34553	0.1338	8.62126e-24	9545-156	GZMK	P49863	Granzyme K	55024256	55034570	5	TRANS
cg07096430	9	RALGDS;RALGDS	136007909	-	-1.3659	0.135827	8.6285e-24	3195-50	GNLY	P22749	Granulysin	85685175	85698852	2	TRANS
cg10441199	11	MICAL2;MICAL2;MICAL2	12155992	-	0.800682	0.0796213	8.63185e-24	3440-7	GZMA	P12544	Granzyme A	55102646	55110252	5	TRANS
cg15694715	11	TMEM25;TMEM25;TMEM25;TMEM25;TMEM25;TMEM25	118402280	-	0.972228	0.0966829	8.65737e-24	9545-156	GZMK	P49863	Granzyme K	55024256	55034570	5	TRANS
cg00294562	22	NA	39487550	+	-1.11511	0.110894	8.66949e-24	3195-50	GNLY	P22749	Granulysin	85685175	85698852	2	TRANS
cg12683988	15	SCAMP5;SCAMP5;SCAMP5;SCAMP5	75291607	-	-1.5524	0.154382	8.67823e-24	9545-156	GZMK	P49863	Granzyme K	55024256	55034570	5	TRANS
cg23838190	5	NA	132000045	-	-1.58906	0.158027	8.6787e-24	9545-156	GZMK	P49863	Granzyme K	55024256	55034570	5	TRANS
cg11991105	6	NA	144607911	+	0.99383	0.0988373	8.71312e-24	9545-156	GZMK	P49863	Granzyme K	55024256	55034570	5	TRANS
cg08017518	4	FAM193A;FAM193A;FAM193A;FAM193A;FAM193A;FAM193A	2698377	-	-1.31025	0.130309	8.73328e-24	6485-59	IGLL1	P15814	Immunoglobulin lambda-like polypeptide 1	23580302	23573125	22	TRANS
cg12258042	8	CSMD1;CSMD1	4852036	-	0.76485	0.0760672	8.73856e-24	3195-50	GNLY	P22749	Granulysin	85685175	85698852	2	TRANS
cg11438825	3	ATP2B2;ATP2B2	10390474	-	-1.57181	0.156346	8.87539e-24	3195-50	GNLY	P22749	Granulysin	85685175	85698852	2	TRANS
cg14751182	22	L3MBTL2	41613712	-	0.822794	0.0818449	8.90312e-24	3440-7	GZMA	P12544	Granzyme A	55102646	55110252	5	TRANS
cg11265136	5	NA	171013696	+	-1.72694	0.171782	8.90328e-24	9545-156	GZMK	P49863	Granzyme K	55024256	55034570	5	TRANS
cg23823076	15	FES;FES;FES;FES;FES;FES;FES;FES	91432732	+	-0.825413	0.0821077	8.92881e-24	9545-156	GZMK	P49863	Granzyme K	55024256	55034570	5	TRANS
cg18395917	11	NA	76033367	-	0.666838	0.0663345	8.94265e-24	9545-156	GZMK	P49863	Granzyme K	55024256	55034570	5	TRANS
cg12664402	1	PRSS38	228004690	-	-1.40312	0.139578	8.94734e-24	3195-50	GNLY	P22749	Granulysin	85685175	85698852	2	TRANS
cg10189462	20	NA	5672830	+	-1.67293	0.166422	8.97245e-24	5728-60	FCRL1	Q96LA6	Fc receptor-like protein 1	157820120	157794403	1	TRANS
cg02571055	6	TULP4;TULP4	158896790	+	-0.698778	0.0695183	9.02757e-24	3440-7	GZMA	P12544	Granzyme A	55102646	55110252	5	TRANS
cg21494075	11	PRDM10;PRDM10;PRDM10;PRDM10	129817717	-	-1.8075	0.179825	9.05487e-24	17210-2	TCL1A	P56279	T-cell leukemia/lymphoma protein 1A	95714196	95709947	14	TRANS
cg12685640	1	NA	208714976	+	-1.30095	0.129431	9.06637e-24	9545-156	GZMK	P49863	Granzyme K	55024256	55034570	5	TRANS
cg08956463	6	TREML2;TREML2	41168911	+	0.857959	0.0853611	9.10066e-24	3440-7	GZMA	P12544	Granzyme A	55102646	55110252	5	TRANS
cg09647340	2	PRKCE	46054097	-	-1.90155	0.189192	9.107e-24	9545-156	GZMK	P49863	Granzyme K	55024256	55034570	5	TRANS
cg06566239	10	MGMT	131361472	+	-1.53798	0.15302	9.10971e-24	3195-50	GNLY	P22749	Granulysin	85685175	85698852	2	TRANS
cg07174453	16	GTF3C1	27476281	+	-1.67053	0.166216	9.15384e-24	3195-50	GNLY	P22749	Granulysin	85685175	85698852	2	TRANS
cg25915940	11	NAV2;NAV2;NAV2;NAV2;NAV2;NAV2	20044340	+	-1.66327	0.165494	9.15661e-24	6485-59	IGLL1	P15814	Immunoglobulin lambda-like polypeptide 1	23580302	23573125	22	TRANS
cg16902684	21	WDR4;WDR4;WDR4;WDR4;WDR4;WDR4;WDR4	44272099	+	-1.881	0.18718	9.26581e-24	6485-59	IGLL1	P15814	Immunoglobulin lambda-like polypeptide 1	23580302	23573125	22	TRANS
cg05602642	22	CERK	47081634	-	1.01602	0.101106	9.27574e-24	9545-156	GZMK	P49863	Granzyme K	55024256	55034570	5	TRANS
cg04685765	21	LINC00158	26792842	+	-1.32946	0.132299	9.29417e-24	9545-156	GZMK	P49863	Granzyme K	55024256	55034570	5	TRANS
cg11958644	5	RAPGEF6;RAPGEF6;RAPGEF6;RAPGEF6;RAPGEF6;RAPGEF6	130872422	-	0.768989	0.0765267	9.31473e-24	9545-156	GZMK	P49863	Granzyme K	55024256	55034570	5	TRANS
cg17046577	7	NA	84815361	-	0.909159	0.0904804	9.36273e-24	3195-50	GNLY	P22749	Granulysin	85685175	85698852	2	TRANS
cg04869854	11	ATPGD1;ATPGD1	67186575	-	0.951535	0.094698	9.36583e-24	9545-156	GZMK	P49863	Granzyme K	55024256	55034570	5	TRANS
cg25144646	3	FGD5	14905021	+	-1.43348	0.142667	9.40027e-24	9545-156	GZMK	P49863	Granzyme K	55024256	55034570	5	TRANS
cg02916841	16	NSMCE1	27254392	+	0.818252	0.0814396	9.43751e-24	9545-156	GZMK	P49863	Granzyme K	55024256	55034570	5	TRANS
cg10814986	16	CA7;CA7	66885337	+	-2.24561	0.223503	9.4381e-24	9545-156	GZMK	P49863	Granzyme K	55024256	55034570	5	TRANS
cg11428758	22	TTC28-AS1;TTC28	28397015	-	-1.52555	0.15184	9.46648e-24	9545-156	GZMK	P49863	Granzyme K	55024256	55034570	5	TRANS
cg18544413	12	RASSF3;RASSF3	65019442	+	1.22005	0.121438	9.50021e-24	9545-156	GZMK	P49863	Granzyme K	55024256	55034570	5	TRANS
cg05371331	14	NA	105586785	-	-1.64175	0.163414	9.51123e-24	9545-156	GZMK	P49863	Granzyme K	55024256	55034570	5	TRANS
cg21108628	8	ELP3;ELP3;ELP3;ELP3;ELP3;ELP3	28022272	+	-1.05483	0.104995	9.52691e-24	3440-7	GZMA	P12544	Granzyme A	55102646	55110252	5	TRANS
cg10096215	16	DPEP2	68034002	+	0.935644	0.0931327	9.53259e-24	3440-7	GZMA	P12544	Granzyme A	55102646	55110252	5	TRANS
cg01297984	8	NA	22992397	+	-1.40691	0.140052	9.60832e-24	3195-50	GNLY	P22749	Granulysin	85685175	85698852	2	TRANS
cg03600588	1	COL16A1;COL16A1	32127319	+	-1.29595	0.129011	9.64068e-24	9545-156	GZMK	P49863	Granzyme K	55024256	55034570	5	TRANS
cg07153995	5	SH3PXD2B;SH3PXD2B	171875680	-	-1.36117	0.135506	9.65519e-24	3440-7	GZMA	P12544	Granzyme A	55102646	55110252	5	TRANS
cg06252055	11	LOC338694	68923361	+	-0.73068	0.0727441	9.71039e-24	9545-156	GZMK	P49863	Granzyme K	55024256	55034570	5	TRANS
cg11301253	1	TNFSF4;TNFSF4	173174920	+	0.90397	0.0899967	9.71644e-24	9545-156	GZMK	P49863	Granzyme K	55024256	55034570	5	TRANS
cg00628568	5	ZNF366	71749237	+	-1.28463	0.127895	9.71736e-24	9545-156	GZMK	P49863	Granzyme K	55024256	55034570	5	TRANS
cg07065759	2	ANKRD44	198017462	+	0.886259	0.0882337	9.71802e-24	3440-7	GZMA	P12544	Granzyme A	55102646	55110252	5	TRANS
cg13733008	4	CCNG2	78088735	+	-1.77408	0.176625	9.72937e-24	3195-50	GNLY	P22749	Granulysin	85685175	85698852	2	TRANS
cg01527666	15	NA	90880152	+	1.04323	0.103867	9.77035e-24	3195-50	GNLY	P22749	Granulysin	85685175	85698852	2	TRANS
cg07377422	19	RSPH6A	46318633	+	0.681836	0.0678871	9.79605e-24	9545-156	GZMK	P49863	Granzyme K	55024256	55034570	5	TRANS
cg07503211	7	TNRC18	5402297	+	-1.41513	0.140901	9.81605e-24	3291-30	FCER2	P06734	Low affinity immunoglobulin epsilon Fc receptor	7702146	7688758	19	TRANS
cg06912990	4	TMEM144;TMEM144	159131518	-	0.770677	0.0767345	9.82118e-24	3440-7	GZMA	P12544	Granzyme A	55102646	55110252	5	TRANS
cg15768751	2	RPS7	3626969	+	-1.39852	0.139248	9.82952e-24	3195-50	GNLY	P22749	Granulysin	85685175	85698852	2	TRANS
cg15687929	5	MEF2C-AS1;MEF2C-AS1;MEF2C;MEF2C;MEF2C-AS1	88184990	+	0.901508	0.0897635	9.84911e-24	9545-156	GZMK	P49863	Granzyme K	55024256	55034570	5	TRANS
cg10455460	21	DOPEY2	37608711	+	-1.82261	0.181482	9.87126e-24	5728-60	FCRL1	Q96LA6	Fc receptor-like protein 1	157820120	157794403	1	TRANS
cg00464927	11	LRP5	68139121	+	-0.819036	0.0815561	9.90196e-24	17210-2	TCL1A	P56279	T-cell leukemia/lymphoma protein 1A	95714196	95709947	14	TRANS
cg11076487	4	SORBS2;SORBS2;SORBS2;SORBS2;SORBS2	186709238	+	-1.33326	0.132762	9.91942e-24	3195-50	GNLY	P22749	Granulysin	85685175	85698852	2	TRANS
cg00334594	13	NA	31641914	+	-1.2361	0.123088	9.92526e-24	9545-156	GZMK	P49863	Granzyme K	55024256	55034570	5	TRANS
cg23203116	15	CORO2B;CORO2B;CORO2B	69008020	-	-1.7406	0.173331	9.9554e-24	9545-156	GZMK	P49863	Granzyme K	55024256	55034570	5	TRANS
cg25797670	1	NA	52014992	-	1.06153	0.10571	9.967e-24	9545-156	GZMK	P49863	Granzyme K	55024256	55034570	5	TRANS
cg13412041	3	ABI3BP	100552850	-	-1.73636	0.172914	9.98628e-24	9545-156	GZMK	P49863	Granzyme K	55024256	55034570	5	TRANS
cg04653522	11	RAB38	87908631	-	0.560279	0.0557962	1.00099e-23	3195-50	GNLY	P22749	Granulysin	85685175	85698852	2	TRANS
cg00612332	9	DOCK8;DOCK8;DOCK8	272258	-	1.02612	0.102188	1.00205e-23	6485-59	IGLL1	P15814	Immunoglobulin lambda-like polypeptide 1	23580302	23573125	22	TRANS
cg24445116	10	NA	48523589	+	-1.66569	0.165885	1.00372e-23	3195-50	GNLY	P22749	Granulysin	85685175	85698852	2	TRANS
cg13372683	16	SNX29	12183789	+	1.01444	0.101027	1.00381e-23	9545-156	GZMK	P49863	Granzyme K	55024256	55034570	5	TRANS
cg10888394	6	NA	149492232	-	-1.67786	0.167108	1.01088e-23	9545-156	GZMK	P49863	Granzyme K	55024256	55034570	5	TRANS
cg19987210	12	AVPR1A;AVPR1A	63544752	+	0.679565	0.0676863	1.01759e-23	9545-156	GZMK	P49863	Granzyme K	55024256	55034570	5	TRANS
cg26358483	22	NA	42674091	+	-1.14801	0.114349	1.02133e-23	9545-156	GZMK	P49863	Granzyme K	55024256	55034570	5	TRANS
cg27063969	5	DOCK2	169133966	+	-1.1583	0.115375	1.02186e-23	9545-156	GZMK	P49863	Granzyme K	55024256	55034570	5	TRANS
cg15306060	22	RPL3;RNU86;RPL3	39712956	+	-1.16986	0.116529	1.02513e-23	9545-156	GZMK	P49863	Granzyme K	55024256	55034570	5	TRANS
cg06809544	7	MAGI2	79081666	-	0.732116	0.0729296	1.03068e-23	3195-50	GNLY	P22749	Granulysin	85685175	85698852	2	TRANS
cg16477774	11	LTBP3;LTBP3;LTBP3;LTBP3	65325249	-	0.571174	0.0568987	1.03282e-23	9545-156	GZMK	P49863	Granzyme K	55024256	55034570	5	TRANS
cg11579254	5	HRAT56	117897401	-	-1.65209	0.164578	1.03374e-23	9545-156	GZMK	P49863	Granzyme K	55024256	55034570	5	TRANS
cg00064733	7	DPP6	153584038	-	0.517387	0.0515414	1.03471e-23	3440-7	GZMA	P12544	Granzyme A	55102646	55110252	5	TRANS
cg14726968	9	ZCCHC7;ZCCHC7;ZCCHC7;ZCCHC7;ZCCHC7	37324379	+	-1.76592	0.175923	1.03734e-23	5728-60	FCRL1	Q96LA6	Fc receptor-like protein 1	157820120	157794403	1	TRANS
cg07179753	15	LOC101927153	94406247	+	0.765263	0.0762384	1.03993e-23	3195-50	GNLY	P22749	Granulysin	85685175	85698852	2	TRANS
cg26192769	15	PSTPIP1	77286576	-	1.00764	0.100388	1.0435e-23	5728-60	FCRL1	Q96LA6	Fc receptor-like protein 1	157820120	157794403	1	TRANS
cg07721872	16	LOC100129637	87735256	+	-1.15106	0.11468	1.04611e-23	17210-2	TCL1A	P56279	T-cell leukemia/lymphoma protein 1A	95714196	95709947	14	TRANS
cg14419424	10	NA	65388604	-	0.756084	0.0753283	1.04616e-23	9545-156	GZMK	P49863	Granzyme K	55024256	55034570	5	TRANS
cg13471712	11	PHF21A;PHF21A	45952237	-	-1.61619	0.161021	1.047e-23	5728-60	FCRL1	Q96LA6	Fc receptor-like protein 1	157820120	157794403	1	TRANS
cg06780383	14	NA	91990464	-	-1.31855	0.131371	1.05012e-23	3195-50	GNLY	P22749	Granulysin	85685175	85698852	2	TRANS
cg12098949	17	SEPT9;SEPT9;SEPT9	75367442	+	-1.89966	0.189271	1.0511e-23	5728-60	FCRL1	Q96LA6	Fc receptor-like protein 1	157820120	157794403	1	TRANS
cg06536941	1	LGR6;LGR6;LGR6	202214144	-	-1.63401	0.162807	1.05365e-23	5728-60	FCRL1	Q96LA6	Fc receptor-like protein 1	157820120	157794403	1	TRANS
cg13635007	8	NA	29210154	-	0.763831	0.0761062	1.05461e-23	3440-7	GZMA	P12544	Granzyme A	55102646	55110252	5	TRANS
cg20891125	10	NA	50191563	-	-1.26877	0.12642	1.05717e-23	3440-7	GZMA	P12544	Granzyme A	55102646	55110252	5	TRANS
cg10644885	19	ACP5;ACP5;ACP5;ACP5	11687621	+	-1.69922	0.169326	1.06777e-23	9015-1	PRG3	Q9Y2Y8	Proteoglycan 3	57381150	57376769	11	TRANS
cg13637654	10	NA	103538719	-	0.746502	0.0743885	1.06777e-23	3195-50	GNLY	P22749	Granulysin	85685175	85698852	2	TRANS
cg10435235	13	ARHGEF7;ARHGEF7	111956623	-	-0.802071	0.0799261	1.06787e-23	3440-7	GZMA	P12544	Granzyme A	55102646	55110252	5	TRANS
cg18591982	8	BLK;BLK	11351583	+	-1.14038	0.113642	1.0707e-23	5728-60	FCRL1	Q96LA6	Fc receptor-like protein 1	157820120	157794403	1	TRANS
cg08313420	7	DAGLB;DAGLB	6476110	+	0.88874	0.0885687	1.07538e-23	3440-7	GZMA	P12544	Granzyme A	55102646	55110252	5	TRANS
cg11932954	20	SLC13A3;SLC13A3;SLC13A3;SLC13A3;SLC13A3	45202478	-	-1.24807	0.12438	1.07712e-23	9545-156	GZMK	P49863	Granzyme K	55024256	55034570	5	TRANS
cg07399096	14	TTC7B	91050031	-	-1.23671	0.123251	1.07925e-23	9545-156	GZMK	P49863	Granzyme K	55024256	55034570	5	TRANS
cg23874669	1	DDR2;DDR2	162600874	+	-1.23626	0.123208	1.08086e-23	3440-7	GZMA	P12544	Granzyme A	55102646	55110252	5	TRANS
cg04264002	14	TNFAIP2;TNFAIP2	103592734	+	-1.39667	0.139204	1.08845e-23	3195-50	GNLY	P22749	Granulysin	85685175	85698852	2	TRANS
cg02044044	10	MCM10;MCM10	13222924	+	-1.11122	0.110755	1.09016e-23	3440-7	GZMA	P12544	Granzyme A	55102646	55110252	5	TRANS
cg24008361	4	ARAP2	36083264	+	-1.36914	0.136463	1.0911e-23	9545-156	GZMK	P49863	Granzyme K	55024256	55034570	5	TRANS
cg01718742	16	CDH8	62070184	-	0.821844	0.0819138	1.09114e-23	9545-156	GZMK	P49863	Granzyme K	55024256	55034570	5	TRANS
cg11337247	18	NEDD4L;NEDD4L;NEDD4L;NEDD4L;NEDD4L;NEDD4L;NEDD4L;NEDD4L;NEDD4L;NEDD4L	55946564	+	-1.55812	0.155305	1.09536e-23	3195-50	GNLY	P22749	Granulysin	85685175	85698852	2	TRANS
cg01135315	16	CRAMP1L	1670311	-	-1.51904	0.151413	1.09799e-23	3195-50	GNLY	P22749	Granulysin	85685175	85698852	2	TRANS
cg26343116	5	NA	172045960	-	-1.53434	0.152939	1.09854e-23	9545-156	GZMK	P49863	Granzyme K	55024256	55034570	5	TRANS
cg03577903	5	WWC1;WWC1;WWC1	167857470	-	-1.5902	0.158507	1.09885e-23	3440-7	GZMA	P12544	Granzyme A	55102646	55110252	5	TRANS
cg13860006	19	TRIP10	6741178	-	0.674422	0.0672268	1.1022e-23	9545-156	GZMK	P49863	Granzyme K	55024256	55034570	5	TRANS
cg03748473	11	UBASH3B	122591375	-	-1.80264	0.179689	1.10236e-23	5728-60	FCRL1	Q96LA6	Fc receptor-like protein 1	157820120	157794403	1	TRANS
cg27410595	11	TRIM29	119995754	+	-1.15514	0.115146	1.10336e-23	3440-7	GZMA	P12544	Granzyme A	55102646	55110252	5	TRANS
cg07548236	5	NA	6520444	-	-1.88984	0.188384	1.10465e-23	3440-7	GZMA	P12544	Granzyme A	55102646	55110252	5	TRANS
cg03943560	3	NA	34050050	+	-2.09749	0.209085	1.1057e-23	5728-60	FCRL1	Q96LA6	Fc receptor-like protein 1	157820120	157794403	1	TRANS
cg13174306	1	NA	115822971	-	-1.20915	0.120533	1.10576e-23	3440-7	GZMA	P12544	Granzyme A	55102646	55110252	5	TRANS
cg21663666	2	NA	232220549	+	-0.813242	0.0810767	1.11919e-23	9545-156	GZMK	P49863	Granzyme K	55024256	55034570	5	TRANS
cg12226735	3	DCBLD2	98610584	-	-1.4977	0.149315	1.11993e-23	9545-156	GZMK	P49863	Granzyme K	55024256	55034570	5	TRANS
cg05196858	15	CGNL1;CGNL1	57833021	-	-1.09627	0.109295	1.12102e-23	9545-156	GZMK	P49863	Granzyme K	55024256	55034570	5	TRANS
cg18871988	1	ID3	23886495	+	1.03916	0.103603	1.12225e-23	9545-156	GZMK	P49863	Granzyme K	55024256	55034570	5	TRANS
cg11661493	17	UBE2O	74423978	+	-1.55218	0.154754	1.12491e-23	6485-59	IGLL1	P15814	Immunoglobulin lambda-like polypeptide 1	23580302	23573125	22	TRANS
cg10768391	6	GMPR	16239574	-	0.898145	0.0895459	1.12519e-23	9545-156	GZMK	P49863	Granzyme K	55024256	55034570	5	TRANS
cg05141871	11	SSH3	67071492	-	0.745428	0.0743204	1.12607e-23	6485-59	IGLL1	P15814	Immunoglobulin lambda-like polypeptide 1	23580302	23573125	22	TRANS
cg24792523	2	WIPF1;WIPF1	175500132	-	-1.84071	0.183531	1.13189e-23	3195-50	GNLY	P22749	Granulysin	85685175	85698852	2	TRANS
cg12587615	19	LPPR2;LPPR2	11472397	+	-1.62052	0.161578	1.13273e-23	9545-156	GZMK	P49863	Granzyme K	55024256	55034570	5	TRANS
cg05433111	16	CD19	28943232	+	-1.8872	0.188172	1.13518e-23	6485-59	IGLL1	P15814	Immunoglobulin lambda-like polypeptide 1	23580302	23573125	22	TRANS
cg08625890	20	SYNDIG1;SYNDIG1	24565506	+	-1.59772	0.159316	1.14093e-23	3291-30	FCER2	P06734	Low affinity immunoglobulin epsilon Fc receptor	7702146	7688758	19	TRANS
cg10253695	16	IL21R-AS1	27464881	+	-2.18017	0.217398	1.14248e-23	5728-60	FCRL1	Q96LA6	Fc receptor-like protein 1	157820120	157794403	1	TRANS
cg15889106	14	ZNF219;ZNF219;C14orf176;ZNF219;ZNF219;C14orf176	21567164	-	0.907141	0.0904569	1.14321e-23	3440-7	GZMA	P12544	Granzyme A	55102646	55110252	5	TRANS
cg06292310	11	CPT1A;CPT1A	68581324	+	-1.53025	0.152592	1.14368e-23	6485-59	IGLL1	P15814	Immunoglobulin lambda-like polypeptide 1	23580302	23573125	22	TRANS
cg11539857	6	NA	436594	+	-0.70848	0.0706478	1.14432e-23	3195-50	GNLY	P22749	Granulysin	85685175	85698852	2	TRANS
cg16289232	10	LHPP;LHPP	126291737	-	-1.69613	0.16914	1.1492e-23	17210-2	TCL1A	P56279	T-cell leukemia/lymphoma protein 1A	95714196	95709947	14	TRANS
cg00299943	22	L3MBTL2	41613692	-	0.893212	0.089073	1.14981e-23	3440-7	GZMA	P12544	Granzyme A	55102646	55110252	5	TRANS
cg13742977	10	LINC00840	44381034	-	-2.38667	0.238006	1.15111e-23	9545-156	GZMK	P49863	Granzyme K	55024256	55034570	5	TRANS
cg20944852	12	NA	81172316	-	-1.03551	0.103264	1.15127e-23	9545-156	GZMK	P49863	Granzyme K	55024256	55034570	5	TRANS
cg14552010	2	AFF3;AFF3	100327369	+	-1.53281	0.152866	1.15865e-23	3440-7	GZMA	P12544	Granzyme A	55102646	55110252	5	TRANS
cg14419893	4	MAML3	141049164	-	-1.67705	0.167256	1.16124e-23	9545-156	GZMK	P49863	Granzyme K	55024256	55034570	5	TRANS
cg11081261	14	WDR20;WDR20;WDR20;WDR20;WDR20;WDR20;WDR20;WDR20;WDR20	102656363	+	-1.81267	0.180782	1.16142e-23	4148-49	PAPPA	Q13219	Pappalysin-1	116153791	116402321	9	TRANS
cg26429965	15	HDGFRP3	83867672	+	-1.13708	0.113405	1.1628e-23	9545-156	GZMK	P49863	Granzyme K	55024256	55034570	5	TRANS
cg08865140	10	NA	71507307	-	-1.16962	0.116654	1.1667e-23	9545-156	GZMK	P49863	Granzyme K	55024256	55034570	5	TRANS
cg22045478	16	SLC7A6;SLC7A6	68318859	-	0.905275	0.0902891	1.16691e-23	3195-50	GNLY	P22749	Granulysin	85685175	85698852	2	TRANS
cg09736286	12	DIABLO;DIABLO;DIABLO;DIABLO	122712925	-	-1.16519	0.116217	1.17174e-23	3440-7	GZMA	P12544	Granzyme A	55102646	55110252	5	TRANS
cg18651870	18	NETO1	70535005	-	0.753867	0.0751944	1.17674e-23	3195-50	GNLY	P22749	Granulysin	85685175	85698852	2	TRANS
cg27247654	8	NA	66872004	+	-1.76763	0.176314	1.17813e-23	3195-50	GNLY	P22749	Granulysin	85685175	85698852	2	TRANS
cg09704544	15	PDE8A;PDE8A	85616433	-	-0.962622	0.0960231	1.1848e-23	3440-7	GZMA	P12544	Granzyme A	55102646	55110252	5	TRANS
cg19636156	2	RNF144A	7088067	+	-1.83637	0.183182	1.18514e-23	17210-2	TCL1A	P56279	T-cell leukemia/lymphoma protein 1A	95714196	95709947	14	TRANS
cg08905080	16	SPG7;SPG7	89600764	-	0.860604	0.0858484	1.18734e-23	3440-7	GZMA	P12544	Granzyme A	55102646	55110252	5	TRANS
cg20698942	1	EPS15	51910707	-	-1.01001	0.100754	1.18983e-23	3440-7	GZMA	P12544	Granzyme A	55102646	55110252	5	TRANS
cg06547966	3	GRM7;GRM7;GRM7;GRM7	6903067	+	0.894769	0.0892586	1.19019e-23	3195-50	GNLY	P22749	Granulysin	85685175	85698852	2	TRANS
cg00484421	7	ICA1;ICA1;ICA1;ICA1	8166010	-	1.5488	0.154508	1.19496e-23	5728-60	FCRL1	Q96LA6	Fc receptor-like protein 1	157820120	157794403	1	TRANS
cg12043187	1	NA	226974433	+	-1.15548	0.115275	1.1998e-23	9545-156	GZMK	P49863	Granzyme K	55024256	55034570	5	TRANS
cg03333673	6	DNAH8	38743116	+	-1.31715	0.131405	1.20011e-23	3440-7	GZMA	P12544	Granzyme A	55102646	55110252	5	TRANS
cg00860712	1	BTG2	203274134	+	1.12428	0.112169	1.20632e-23	17210-2	TCL1A	P56279	T-cell leukemia/lymphoma protein 1A	95714196	95709947	14	TRANS
cg24362952	1	NA	109189641	-	1.40265	0.139942	1.20649e-23	17210-2	TCL1A	P56279	T-cell leukemia/lymphoma protein 1A	95714196	95709947	14	TRANS
cg01919509	9	NA	111622249	+	-1.32044	0.131741	1.20812e-23	9545-156	GZMK	P49863	Granzyme K	55024256	55034570	5	TRANS
cg25087851	11	GPR44	60623918	+	-2.18644	0.218143	1.20853e-23	9015-1	PRG3	Q9Y2Y8	Proteoglycan 3	57381150	57376769	11	CIS
cg03861777	3	OSBPL10;OSBPL10	31796070	+	-1.08029	0.107785	1.21269e-23	9545-156	GZMK	P49863	Granzyme K	55024256	55034570	5	TRANS
cg10135540	1	SLAMF7;SLAMF7;SLAMF7;SLAMF7;SLAMF7;SLAMF7;SLAMF7;SLAMF7;SLAMF7;SLAMF7	160711549	+	-1.10785	0.110537	1.21436e-23	3195-50	GNLY	P22749	Granulysin	85685175	85698852	2	TRANS
cg12716463	9	SHB	37922075	+	-1.63641	0.163276	1.21594e-23	9545-156	GZMK	P49863	Granzyme K	55024256	55034570	5	TRANS
cg20465027	1	NA	19372076	+	-1.18	0.117739	1.21768e-23	3440-7	GZMA	P12544	Granzyme A	55102646	55110252	5	TRANS
cg05191076	4	EPHA5;EPHA5	66536186	-	0.568412	0.056716	1.21918e-23	9545-156	GZMK	P49863	Granzyme K	55024256	55034570	5	TRANS
cg12525025	10	NA	71374139	-	-2.08278	0.207819	1.2192e-23	5728-60	FCRL1	Q96LA6	Fc receptor-like protein 1	157820120	157794403	1	TRANS
cg11587451	1	NA	234749176	+	0.779425	0.0777709	1.21938e-23	3440-7	GZMA	P12544	Granzyme A	55102646	55110252	5	TRANS
cg08695337	12	NA	96665945	+	-1.09131	0.108891	1.22026e-23	3440-7	GZMA	P12544	Granzyme A	55102646	55110252	5	TRANS
cg13333922	22	TBC1D22A;TBC1D22A;TBC1D22A;TBC1D22A;TBC1D22A	47557451	-	-1.65153	0.164793	1.22161e-23	5728-60	FCRL1	Q96LA6	Fc receptor-like protein 1	157820120	157794403	1	TRANS
cg17847474	16	WWOX;WWOX	78802628	+	-1.42738	0.142427	1.22225e-23	9545-156	GZMK	P49863	Granzyme K	55024256	55034570	5	TRANS
cg20674738	1	NA	26453892	-	0.782852	0.078117	1.22591e-23	3195-50	GNLY	P22749	Granulysin	85685175	85698852	2	TRANS
cg13265740	6	C6orf115	139349120	-	0.766372	0.0764726	1.2261e-23	3440-7	GZMA	P12544	Granzyme A	55102646	55110252	5	TRANS
cg01148975	17	KSR1	25822786	+	-1.63816	0.163468	1.22883e-23	5728-60	FCRL1	Q96LA6	Fc receptor-like protein 1	157820120	157794403	1	TRANS
cg25130728	7	ELN;ELN;ELN;ELN;ELN	73483053	+	-1.42652	0.142356	1.23535e-23	9545-156	GZMK	P49863	Granzyme K	55024256	55034570	5	TRANS
cg10949007	5	GLRX;GLRX	95159614	+	1.6764	0.167304	1.24413e-23	6485-59	IGLL1	P15814	Immunoglobulin lambda-like polypeptide 1	23580302	23573125	22	TRANS
cg11335172	2	IL18RAP	103033799	-	-1.10631	0.110409	1.24427e-23	3195-50	GNLY	P22749	Granulysin	85685175	85698852	2	TRANS
cg10233311	3	NA	101656962	+	0.997062	0.0995169	1.25748e-23	3195-50	GNLY	P22749	Granulysin	85685175	85698852	2	TRANS
cg04982372	14	FLJ22447	62049795	-	-1.34204	0.133952	1.25972e-23	6485-59	IGLL1	P15814	Immunoglobulin lambda-like polypeptide 1	23580302	23573125	22	TRANS
cg05429448	3	LOC152225	101659630	+	0.797608	0.0796116	1.26087e-23	9545-156	GZMK	P49863	Granzyme K	55024256	55034570	5	TRANS
cg00460916	17	ITGAE	3698239	+	-0.824635	0.0823108	1.26343e-23	9545-156	GZMK	P49863	Granzyme K	55024256	55034570	5	TRANS
cg12552994	10	ZNF365;ZNF365	64374314	+	-1.27936	0.127705	1.26893e-23	9545-156	GZMK	P49863	Granzyme K	55024256	55034570	5	TRANS
cg12020060	14	NA	77051299	+	-1.40796	0.140541	1.26909e-23	9545-156	GZMK	P49863	Granzyme K	55024256	55034570	5	TRANS
cg24188797	4	GUCY1B3;GUCY1B3;GUCY1B3;GUCY1B3;GUCY1B3;GUCY1B3	156680013	-	0.906322	0.0904722	1.27456e-23	9545-156	GZMK	P49863	Granzyme K	55024256	55034570	5	TRANS
cg06729803	19	CEACAM21	42070931	-	1.02711	0.102531	1.27701e-23	9545-156	GZMK	P49863	Granzyme K	55024256	55034570	5	TRANS
cg09983897	16	TGFB1I1;TGFB1I1;TGFB1I1	31483285	-	0.862141	0.0860638	1.27728e-23	3440-7	GZMA	P12544	Granzyme A	55102646	55110252	5	TRANS
cg09664107	12	NA	6855032	-	0.85366	0.0852175	1.27785e-23	9545-156	GZMK	P49863	Granzyme K	55024256	55034570	5	TRANS
cg25510090	19	ZNF787	56616706	-	0.879751	0.0878231	1.27941e-23	9545-156	GZMK	P49863	Granzyme K	55024256	55034570	5	TRANS
cg08038033	3	FOXP1;FOXP1	71354056	-	0.899486	0.0897963	1.28393e-23	9545-156	GZMK	P49863	Granzyme K	55024256	55034570	5	TRANS
cg03736473	10	NA	112610085	+	-1.10439	0.110252	1.28422e-23	3195-50	GNLY	P22749	Granulysin	85685175	85698852	2	TRANS
cg21549285	21	MX1;MX1	42799141	-	-0.79688	0.0795545	1.28617e-23	17460-51	MX1	P20591	Interferon-induced GTP-binding protein Mx1	41420020	41470071	21	CIS
cg06912990	4	TMEM144;TMEM144	159131518	-	0.761726	0.0760451	1.2865e-23	3195-50	GNLY	P22749	Granulysin	85685175	85698852	2	TRANS
cg11514097	1	SKI	2187762	-	1.28534	0.128325	1.29213e-23	17210-2	TCL1A	P56279	T-cell leukemia/lymphoma protein 1A	95714196	95709947	14	TRANS
cg15794638	16	ZNF423;ZNF423	49722796	+	-1.41789	0.14156	1.29336e-23	9545-156	GZMK	P49863	Granzyme K	55024256	55034570	5	TRANS
cg18004617	5	ARHGAP26;ARHGAP26	142514548	-	-1.23636	0.12344	1.29774e-23	9545-156	GZMK	P49863	Granzyme K	55024256	55034570	5	TRANS
cg07595606	15	NA	49372235	+	-1.00292	0.100135	1.30042e-23	3195-50	GNLY	P22749	Granulysin	85685175	85698852	2	TRANS
cg26144451	10	ABLIM1;ABLIM1;ABLIM1;ABLIM1	116259560	+	0.794099	0.0792864	1.302e-23	9545-156	GZMK	P49863	Granzyme K	55024256	55034570	5	TRANS
cg14300707	12	NA	22562255	-	-1.25884	0.125689	1.3035e-23	9545-156	GZMK	P49863	Granzyme K	55024256	55034570	5	TRANS
cg21215246	4	SPON2	1171319	+	-2.04989	0.204677	1.30641e-23	3195-50	GNLY	P22749	Granulysin	85685175	85698852	2	TRANS
cg20794313	2	NA	60580289	-	-1.33239	0.13304	1.31045e-23	17210-2	TCL1A	P56279	T-cell leukemia/lymphoma protein 1A	95714196	95709947	14	TRANS
cg15473329	19	SAMD4B	39862918	+	-1.21846	0.121672	1.31905e-23	9545-156	GZMK	P49863	Granzyme K	55024256	55034570	5	TRANS
cg04685765	21	LINC00158	26792842	+	-1.32291	0.132105	1.32177e-23	3195-50	GNLY	P22749	Granulysin	85685175	85698852	2	TRANS
cg27262778	21	UMODL1;UMODL1;UMODL1;UMODL1	43557248	-	-1.30515	0.130331	1.32207e-23	3195-50	GNLY	P22749	Granulysin	85685175	85698852	2	TRANS
cg08558360	1	ABCA4;ABCA4	94544894	-	-1.29875	0.129699	1.32856e-23	3440-7	GZMA	P12544	Granzyme A	55102646	55110252	5	TRANS
cg25208225	17	CD79B;CD79B;CD79B;CD79B;CD79B;CD79B	62009663	+	0.702223	0.0701285	1.33129e-23	9545-156	GZMK	P49863	Granzyme K	55024256	55034570	5	TRANS
cg12494603	7	C7orf10	40755270	-	-1.49778	0.149584	1.33673e-23	9545-156	GZMK	P49863	Granzyme K	55024256	55034570	5	TRANS
cg12020060	14	NA	77051299	+	-1.40722	0.14054	1.33748e-23	3440-7	GZMA	P12544	Granzyme A	55102646	55110252	5	TRANS
cg14875171	2	NRXN1;NRXN1;NRXN1;NRXN1	50574196	-	0.729357	0.0728439	1.34186e-23	9545-156	GZMK	P49863	Granzyme K	55024256	55034570	5	TRANS
cg05048262	22	NA	45479808	-	-1.47431	0.147247	1.34352e-23	3195-50	GNLY	P22749	Granulysin	85685175	85698852	2	TRANS
cg01329441	12	ATXN2;ATXN2;ATXN2;ATXN2	111957839	-	-1.17468	0.117322	1.34424e-23	3440-7	GZMA	P12544	Granzyme A	55102646	55110252	5	TRANS
cg10037049	12	VDR;VDR	48276633	+	0.89271	0.0891606	1.34472e-23	3195-50	GNLY	P22749	Granulysin	85685175	85698852	2	TRANS
cg13870516	11	SOX6;SOX6;SOX6;SOX6	16145130	-	-1.51128	0.150945	1.34878e-23	3440-7	GZMA	P12544	Granzyme A	55102646	55110252	5	TRANS
cg01148975	17	KSR1	25822786	+	-1.63088	0.162898	1.35431e-23	17210-2	TCL1A	P56279	T-cell leukemia/lymphoma protein 1A	95714196	95709947	14	TRANS
cg25096679	10	KCNIP2;KCNIP2;KCNIP2;KCNIP2;KCNIP2;KCNIP2;KCNIP2	103601006	+	1.18985	0.118848	1.35625e-23	9545-156	GZMK	P49863	Granzyme K	55024256	55034570	5	TRANS
cg15636859	20	RBM38;RBM38	55982844	+	-0.953389	0.0952316	1.36008e-23	3195-50	GNLY	P22749	Granulysin	85685175	85698852	2	TRANS
cg05719392	1	SMYD3;SMYD3	246045112	+	-2.05292	0.205064	1.36181e-23	3195-50	GNLY	P22749	Granulysin	85685175	85698852	2	TRANS
cg10569415	11	LOC100129203;SESN3;SESN3	94962662	-	0.823663	0.0822752	1.36274e-23	3440-7	GZMA	P12544	Granzyme A	55102646	55110252	5	TRANS
cg20618826	10	ZCCHC24	81148896	+	-1.69238	0.169054	1.36462e-23	5728-60	FCRL1	Q96LA6	Fc receptor-like protein 1	157820120	157794403	1	TRANS
cg04982781	22	RPL3;RPL3;RNU86	39714193	-	-1.66239	0.16606	1.36702e-23	9545-156	GZMK	P49863	Granzyme K	55024256	55034570	5	TRANS
cg00842359	11	MRVI1;MRVI1;MRVI1;MRVI1;MRVI1	10686144	+	-1.71802	0.171617	1.36717e-23	9545-156	GZMK	P49863	Granzyme K	55024256	55034570	5	TRANS
cg00104562	19	FCER2	7767229	+	-2.17184	0.216958	1.37176e-23	5728-60	FCRL1	Q96LA6	Fc receptor-like protein 1	157820120	157794403	1	TRANS
cg17104429	20	NA	572111	+	-1.07662	0.10755	1.37241e-23	3440-7	GZMA	P12544	Granzyme A	55102646	55110252	5	TRANS
cg16042303	9	NA	137414266	+	-1.42584	0.142441	1.37619e-23	3195-50	GNLY	P22749	Granulysin	85685175	85698852	2	TRANS
cg24326398	11	NA	118788296	-	1.10631	0.110521	1.37813e-23	5728-60	FCRL1	Q96LA6	Fc receptor-like protein 1	157820120	157794403	1	TRANS
cg01922475	1	NA	226320824	-	-1.63344	0.163185	1.3815e-23	5728-60	FCRL1	Q96LA6	Fc receptor-like protein 1	157820120	157794403	1	TRANS
cg17304531	3	MIR922;KIAA0226;KIAA0226	197401639	-	-1.47426	0.147286	1.38466e-23	5728-60	FCRL1	Q96LA6	Fc receptor-like protein 1	157820120	157794403	1	TRANS
cg08844520	6	NA	167566701	+	-1.02204	0.102109	1.38797e-23	3195-50	GNLY	P22749	Granulysin	85685175	85698852	2	TRANS
cg17895608	15	NA	68131410	+	1.07006	0.106911	1.39302e-23	9545-156	GZMK	P49863	Granzyme K	55024256	55034570	5	TRANS
cg12552994	10	ZNF365;ZNF365	64374314	+	-1.27175	0.127063	1.3946e-23	3195-50	GNLY	P22749	Granulysin	85685175	85698852	2	TRANS
cg14625113	12	CNTN1;CNTN1	41086680	-	0.840573	0.0839835	1.39462e-23	9545-156	GZMK	P49863	Granzyme K	55024256	55034570	5	TRANS
cg15694715	11	TMEM25;TMEM25;TMEM25;TMEM25;TMEM25;TMEM25	118402280	-	0.961488	0.0960668	1.3981e-23	3195-50	GNLY	P22749	Granulysin	85685175	85698852	2	TRANS
cg05662003	3	ALS2CL;ALS2CL;ALS2CL	46720909	+	-1.49295	0.14917	1.39963e-23	3195-50	GNLY	P22749	Granulysin	85685175	85698852	2	TRANS
cg01330692	4	NA	55473461	-	-1.55041	0.15492	1.40836e-23	9545-156	GZMK	P49863	Granzyme K	55024256	55034570	5	TRANS
cg09736286	12	DIABLO;DIABLO;DIABLO;DIABLO	122712925	-	-1.16307	0.116217	1.40963e-23	9545-156	GZMK	P49863	Granzyme K	55024256	55034570	5	TRANS
cg03421440	1	BRDT	92414520	-	-0.864071	0.0863437	1.41502e-23	9545-156	GZMK	P49863	Granzyme K	55024256	55034570	5	TRANS
cg09901765	3	MME;MME;MME;MME	154897269	+	-1.24691	0.1246	1.41544e-23	3440-7	GZMA	P12544	Granzyme A	55102646	55110252	5	TRANS
cg14894593	1	NA	110424048	-	-1.45273	0.145167	1.416e-23	3195-50	GNLY	P22749	Granulysin	85685175	85698852	2	TRANS
cg25974996	2	KCNIP3	95975080	+	-1.72596	0.172471	1.41645e-23	9545-156	GZMK	P49863	Granzyme K	55024256	55034570	5	TRANS
cg24096902	1	WASF2;WASF2	27754893	-	0.766591	0.0766049	1.41882e-23	3440-7	GZMA	P12544	Granzyme A	55102646	55110252	5	TRANS
cg23708361	7	CNTNAP2	145813432	+	0.630743	0.0630314	1.42284e-23	3195-50	GNLY	P22749	Granulysin	85685175	85698852	2	TRANS
cg10893908	11	LRP5	68180584	+	-1.27664	0.127578	1.42327e-23	9545-156	GZMK	P49863	Granzyme K	55024256	55034570	5	TRANS
cg16393873	22	NA	22726103	+	-1.30814	0.130727	1.42435e-23	9545-156	GZMK	P49863	Granzyme K	55024256	55034570	5	TRANS
cg06566239	10	MGMT	131361472	+	-1.54538	0.154435	1.42499e-23	9545-156	GZMK	P49863	Granzyme K	55024256	55034570	5	TRANS
cg00394062	19	ELL	18601728	+	-1.1604	0.115971	1.43474e-23	3195-50	GNLY	P22749	Granulysin	85685175	85698852	2	TRANS
cg27469991	21	IFNGR2	34776637	-	0.97533	0.0974765	1.4372e-23	9545-156	GZMK	P49863	Granzyme K	55024256	55034570	5	TRANS
cg06328803	12	NA	131639309	-	-1.80005	0.179902	1.43825e-23	3195-50	GNLY	P22749	Granulysin	85685175	85698852	2	TRANS
cg02547724	6	MAS1L	29455365	+	-1.4035	0.140273	1.44194e-23	3440-7	GZMA	P12544	Granzyme A	55102646	55110252	5	TRANS
cg19040148	6	LY86;LY86-AS1	6617007	+	-1.6043	0.160344	1.44285e-23	5728-60	FCRL1	Q96LA6	Fc receptor-like protein 1	157820120	157794403	1	TRANS
cg16085171	12	PITPNM2	123569118	+	-1.56887	0.156804	1.44516e-23	5728-60	FCRL1	Q96LA6	Fc receptor-like protein 1	157820120	157794403	1	TRANS
cg12480903	1	CD247;CD247	167423965	+	1.05441	0.105391	1.45297e-23	9545-156	GZMK	P49863	Granzyme K	55024256	55034570	5	TRANS
cg09221576	20	NA	12225421	-	-1.76563	0.176484	1.45617e-23	3440-7	GZMA	P12544	Granzyme A	55102646	55110252	5	TRANS
cg15940071	18	CELF4;CELF4;CELF4;CELF4	35003228	-	-1.87692	0.187611	1.45889e-23	9545-156	GZMK	P49863	Granzyme K	55024256	55034570	5	TRANS
cg18395636	11	RAB38	87908785	+	0.759268	0.0758945	1.45976e-23	3195-50	GNLY	P22749	Granulysin	85685175	85698852	2	TRANS
cg19183743	7	HOXA6	27188020	-	0.931881	0.0931518	1.46523e-23	3195-50	GNLY	P22749	Granulysin	85685175	85698852	2	TRANS
cg15873320	20	ADRA1D	4230374	-	0.714306	0.0714057	1.47124e-23	9545-156	GZMK	P49863	Granzyme K	55024256	55034570	5	TRANS
cg03669357	3	NA	71912936	+	-1.59045	0.158994	1.47542e-23	9545-156	GZMK	P49863	Granzyme K	55024256	55034570	5	TRANS
cg03171478	22	NA	37572916	-	1.20356	0.12032	1.47921e-23	9545-156	GZMK	P49863	Granzyme K	55024256	55034570	5	TRANS
cg22212560	11	FRMD8	65175482	-	-1.42182	0.142148	1.48701e-23	5728-60	FCRL1	Q96LA6	Fc receptor-like protein 1	157820120	157794403	1	TRANS
cg19033466	6	NA	144608035	-	0.869875	0.0869713	1.49553e-23	9545-156	GZMK	P49863	Granzyme K	55024256	55034570	5	TRANS
cg19613194	13	NBEA	35516223	+	0.809607	0.0809458	1.4958e-23	3195-50	GNLY	P22749	Granulysin	85685175	85698852	2	TRANS
cg09525903	19	SAE1;SAE1;SAE1;SAE1	47644688	+	-1.36572	0.136547	1.49586e-23	3440-7	GZMA	P12544	Granzyme A	55102646	55110252	5	TRANS
cg04615865	12	CAMKK2;CAMKK2;CAMKK2;CAMKK2;CAMKK2	121678720	+	0.756177	0.0756038	1.49595e-23	9545-156	GZMK	P49863	Granzyme K	55024256	55034570	5	TRANS
cg18520696	17	NA	4631822	-	-0.889004	0.0888848	1.49716e-23	9545-156	GZMK	P49863	Granzyme K	55024256	55034570	5	TRANS
cg16194122	18	CTIF;CTIF	46171978	+	-1.59311	0.159286	1.50054e-23	3440-7	GZMA	P12544	Granzyme A	55102646	55110252	5	TRANS
cg24006794	14	SPTB	65224894	+	-1.55111	0.155087	1.50084e-23	3195-50	GNLY	P22749	Granulysin	85685175	85698852	2	TRANS
cg18027122	16	ABCC1	16103437	+	-1.79385	0.179358	1.50133e-23	17210-2	TCL1A	P56279	T-cell leukemia/lymphoma protein 1A	95714196	95709947	14	TRANS
cg05759347	1	CEP170;CEP170;CEP170	243416723	-	0.868864	0.0868763	1.50621e-23	3440-7	GZMA	P12544	Granzyme A	55102646	55110252	5	TRANS
cg16978437	7	CPED1;CPED1	120836124	+	-1.95045	0.195024	1.50757e-23	9545-156	GZMK	P49863	Granzyme K	55024256	55034570	5	TRANS
cg14001853	17	NA	63386365	-	-1.60467	0.160462	1.51855e-23	9545-156	GZMK	P49863	Granzyme K	55024256	55034570	5	TRANS
cg08243981	6	TRERF1;TRERF1	42325547	+	-1.40672	0.140668	1.51894e-23	3440-7	GZMA	P12544	Granzyme A	55102646	55110252	5	TRANS
cg13743052	14	NA	107253426	+	0.837714	0.0837689	1.51935e-23	9545-156	GZMK	P49863	Granzyme K	55024256	55034570	5	TRANS
cg00821851	20	PLCB4;PLCB4;PLCB4	9384559	+	-1.83988	0.183987	1.52302e-23	9545-156	GZMK	P49863	Granzyme K	55024256	55034570	5	TRANS
cg27442125	14	RIN3	93043537	+	-1.34652	0.134651	1.52303e-23	9545-156	GZMK	P49863	Granzyme K	55024256	55034570	5	TRANS
cg06072309	3	VIPR1;VIPR1;VIPR1;VIPR1;VIPR1	42558835	-	-1.47244	0.147263	1.54455e-23	9545-156	GZMK	P49863	Granzyme K	55024256	55034570	5	TRANS
cg18974926	1	SORT1	109939800	+	0.844778	0.0844904	1.54703e-23	3440-7	GZMA	P12544	Granzyme A	55102646	55110252	5	TRANS
cg04101217	1	NA	246845391	+	-2.03778	0.203808	1.54713e-23	5728-60	FCRL1	Q96LA6	Fc receptor-like protein 1	157820120	157794403	1	TRANS
cg19646504	5	NA	135349880	-	-1.23849	0.123868	1.54774e-23	3440-7	GZMA	P12544	Granzyme A	55102646	55110252	5	TRANS
cg07524424	18	NA	60773424	+	-1.51296	0.151322	1.55045e-23	5728-60	FCRL1	Q96LA6	Fc receptor-like protein 1	157820120	157794403	1	TRANS
cg09115713	16	FAM38A	88832476	-	-0.79538	0.0795526	1.55238e-23	9545-156	GZMK	P49863	Granzyme K	55024256	55034570	5	TRANS
cg22112587	5	NA	55840226	+	-1.18105	0.118129	1.55626e-23	9545-156	GZMK	P49863	Granzyme K	55024256	55034570	5	CIS
cg02747789	5	NA	32531247	+	-1.33811	0.133844	1.56183e-23	3195-50	GNLY	P22749	Granulysin	85685175	85698852	2	TRANS
cg10177287	11	MS4A1;MS4A1	60222172	-	-1.78141	0.178188	1.56579e-23	5728-60	FCRL1	Q96LA6	Fc receptor-like protein 1	157820120	157794403	1	TRANS
cg23679992	12	PLEKHG6;PLEKHG6;PLEKHG6	6421513	+	-1.44752	0.144793	1.568e-23	9545-156	GZMK	P49863	Granzyme K	55024256	55034570	5	TRANS
cg22661234	18	RAB31	9831955	+	-1.30187	0.130224	1.56835e-23	3195-50	GNLY	P22749	Granulysin	85685175	85698852	2	TRANS
cg13632064	10	PAOX;PAOX;PAOX;PAOX;PAOX;PAOX;PAOX	135204468	-	-1.12516	0.112553	1.57495e-23	3195-50	GNLY	P22749	Granulysin	85685175	85698852	2	TRANS
cg10603275	3	CHL1	239665	+	0.559684	0.0559904	1.58572e-23	3440-7	GZMA	P12544	Granzyme A	55102646	55110252	5	TRANS
cg01346950	14	NA	69124929	+	-2.28808	0.2289	1.587e-23	3195-50	GNLY	P22749	Granulysin	85685175	85698852	2	TRANS
cg06030611	1	NA	37903193	+	-1.59312	0.159376	1.58716e-23	3440-7	GZMA	P12544	Granzyme A	55102646	55110252	5	TRANS
cg11668923	10	ADAM12;ADAM12;ADAM12;ADAM12	128076936	+	0.764913	0.0765243	1.59171e-23	9545-156	GZMK	P49863	Granzyme K	55024256	55034570	5	TRANS
cg05975516	8	OXR1;OXR1;OXR1;OXR1	107681120	+	-1.25147	0.125203	1.59418e-23	3440-7	GZMA	P12544	Granzyme A	55102646	55110252	5	TRANS
cg06867188	12	DTX1	113510169	+	-1.33049	0.133111	1.59636e-23	9545-156	GZMK	P49863	Granzyme K	55024256	55034570	5	TRANS
cg26863864	16	NA	57849138	+	-1.67474	0.167556	1.60106e-23	3195-50	GNLY	P22749	Granulysin	85685175	85698852	2	TRANS
cg26585864	5	MIR143HG;MIR143HG	148786518	+	-1.36949	0.137016	1.60164e-23	9545-156	GZMK	P49863	Granzyme K	55024256	55034570	5	TRANS
cg11714010	5	JADE2;JADE2;JADE2;JADE2	133880962	+	0.979644	0.0980131	1.60241e-23	9545-156	GZMK	P49863	Granzyme K	55024256	55034570	5	TRANS
cg08698681	3	TNIK;TNIK;TNIK;TNIK;TNIK;TNIK;TNIK;TNIK;TNIK	171091657	-	-1.95554	0.195671	1.61941e-23	9015-1	PRG3	Q9Y2Y8	Proteoglycan 3	57381150	57376769	11	TRANS
cg26100071	11	ABCC8;ABCC8	17493151	-	-1.41591	0.141676	1.61996e-23	9545-156	GZMK	P49863	Granzyme K	55024256	55034570	5	TRANS
cg15018828	1	GRHL3;GRHL3;GRHL3;GRHL3	24678976	-	-1.36506	0.136611	1.64679e-23	3195-50	GNLY	P22749	Granulysin	85685175	85698852	2	TRANS
cg11428758	22	TTC28-AS1;TTC28	28397015	-	-1.50407	0.150525	1.65011e-23	3195-50	GNLY	P22749	Granulysin	85685175	85698852	2	TRANS
cg14362105	1	NA	91000048	-	-1.34265	0.134372	1.65145e-23	3195-50	GNLY	P22749	Granulysin	85685175	85698852	2	TRANS
cg01548648	2	LINC01191	114763273	-	-1.26258	0.126359	1.65197e-23	9545-156	GZMK	P49863	Granzyme K	55024256	55034570	5	TRANS
cg02595823	10	SPOCK2;SPOCK2	73848915	-	0.895362	0.089608	1.65245e-23	3440-7	GZMA	P12544	Granzyme A	55102646	55110252	5	TRANS
cg20414015	4	MAML3	140907113	-	-1.47382	0.147504	1.65686e-23	9545-156	GZMK	P49863	Granzyme K	55024256	55034570	5	TRANS
cg09890699	1	SSBP3;SSBP3;SSBP3	54821853	-	0.937255	0.0938047	1.6596e-23	3195-50	GNLY	P22749	Granulysin	85685175	85698852	2	TRANS
cg22466595	8	ZFAT;ZFAT;ZFAT;ZFAT;ZFAT;ZFAT;ZFAT	135632168	-	-1.18991	0.119095	1.66445e-23	3440-7	GZMA	P12544	Granzyme A	55102646	55110252	5	TRANS
cg06653632	12	SLC15A4	129281444	-	-1.27085	0.127196	1.66455e-23	3195-50	GNLY	P22749	Granulysin	85685175	85698852	2	TRANS
cg27450668	1	MEGF6	3460070	+	-0.830873	0.0831622	1.66898e-23	3195-50	GNLY	P22749	Granulysin	85685175	85698852	2	TRANS
cg03802054	5	NA	1550273	-	-1.36239	0.136368	1.67631e-23	9545-156	GZMK	P49863	Granzyme K	55024256	55034570	5	TRANS
cg12258670	14	LTBP2	75069041	+	-1.46753	0.146895	1.68024e-23	4148-49	PAPPA	Q13219	Pappalysin-1	116153791	116402321	9	TRANS
cg08313420	7	DAGLB;DAGLB	6476110	+	0.882216	0.0883082	1.68249e-23	3195-50	GNLY	P22749	Granulysin	85685175	85698852	2	TRANS
cg17026484	8	NA	129325240	+	-1.43686	0.143829	1.68401e-23	3195-50	GNLY	P22749	Granulysin	85685175	85698852	2	TRANS
cg21736671	1	FAM163A	179751196	-	-1.72889	0.173065	1.68864e-23	9545-156	GZMK	P49863	Granzyme K	55024256	55034570	5	TRANS
cg19145858	7	NA	129781681	-	0.912501	0.0913445	1.69147e-23	9545-156	GZMK	P49863	Granzyme K	55024256	55034570	5	TRANS
cg00285537	6	LRFN2	40445150	+	-1.50683	0.150845	1.69803e-23	3195-50	GNLY	P22749	Granulysin	85685175	85698852	2	TRANS
cg24516261	2	CAPN13	30960323	-	-1.56994	0.157167	1.70368e-23	9545-156	GZMK	P49863	Granzyme K	55024256	55034570	5	TRANS
cg02491310	3	NA	182441173	+	-1.39495	0.139656	1.71142e-23	9545-156	GZMK	P49863	Granzyme K	55024256	55034570	5	TRANS
cg26618437	8	HGSNAT	42994955	-	0.807345	0.0808277	1.71197e-23	9545-156	GZMK	P49863	Granzyme K	55024256	55034570	5	TRANS
cg17528251	14	RPS6KA5;RPS6KA5	91476161	+	0.813471	0.0814413	1.71257e-23	3195-50	GNLY	P22749	Granulysin	85685175	85698852	2	TRANS
cg09460303	2	NA	113678744	+	-1.42601	0.142767	1.71421e-23	9545-156	GZMK	P49863	Granzyme K	55024256	55034570	5	TRANS
cg01748018	1	NR1I3;NR1I3;NR1I3;NR1I3;NR1I3;NR1I3;NR1I3;NR1I3;NR1I3;NR1I3;NR1I3;NR1I3;NR1I3;NR1I3;NR1I3	161206281	+	-1.96741	0.196975	1.71799e-23	3195-50	GNLY	P22749	Granulysin	85685175	85698852	2	TRANS
cg08644745	15	NA	67211859	+	-1.38801	0.138968	1.72044e-23	9545-156	GZMK	P49863	Granzyme K	55024256	55034570	5	TRANS
cg23712342	10	PHYHIPL;PHYHIPL	60936794	+	0.715033	0.0715896	1.7213e-23	3440-7	GZMA	P12544	Granzyme A	55102646	55110252	5	TRANS
cg15091284	9	NA	96667270	-	-1.829	0.183134	1.73298e-23	9545-156	GZMK	P49863	Granzyme K	55024256	55034570	5	TRANS
cg12098949	17	SEPT9;SEPT9;SEPT9	75367442	+	-1.88567	0.18881	1.73514e-23	17210-2	TCL1A	P56279	T-cell leukemia/lymphoma protein 1A	95714196	95709947	14	TRANS
cg15627266	12	KDM2B;KDM2B	121960862	-	-1.2175	0.121909	1.73803e-23	9545-156	GZMK	P49863	Granzyme K	55024256	55034570	5	TRANS
cg00888129	19	NA	17849473	-	-1.74567	0.174805	1.74828e-23	5728-60	FCRL1	Q96LA6	Fc receptor-like protein 1	157820120	157794403	1	TRANS
cg20440784	6	NA	109034082	+	-1.62708	0.162931	1.74987e-23	3195-50	GNLY	P22749	Granulysin	85685175	85698852	2	TRANS
cg12700074	6	AKAP7;AKAP7;AKAP7	131571435	-	0.837047	0.08382	1.75089e-23	3440-7	GZMA	P12544	Granzyme A	55102646	55110252	5	TRANS
cg10482647	1	TIE1;TIE1	43771477	-	-1.49193	0.149409	1.76301e-23	9545-156	GZMK	P49863	Granzyme K	55024256	55034570	5	TRANS
cg25586417	15	ITPKA	41785301	-	0.924788	0.0926133	1.76455e-23	9545-156	GZMK	P49863	Granzyme K	55024256	55034570	5	TRANS
cg08087737	2	LOC100507006	64455215	+	0.891755	0.089306	1.76603e-23	9545-156	GZMK	P49863	Granzyme K	55024256	55034570	5	TRANS
cg11390659	10	UNC5B;UNC5B	72990169	+	-1.38102	0.138306	1.76813e-23	9545-156	GZMK	P49863	Granzyme K	55024256	55034570	5	TRANS
cg03395275	2	RAB11FIP5	73313324	+	-1.72919	0.173178	1.77164e-23	5728-60	FCRL1	Q96LA6	Fc receptor-like protein 1	157820120	157794403	1	TRANS
cg24634060	3	ARHGEF3	57112383	+	0.959343	0.096081	1.77766e-23	3195-50	GNLY	P22749	Granulysin	85685175	85698852	2	TRANS
cg06085672	7	DDC;DDC;DDC;DDC;DDC;DDC	50548308	+	-1.50839	0.151072	1.78024e-23	3195-50	GNLY	P22749	Granulysin	85685175	85698852	2	TRANS
cg19672997	14	MDGA2	48144369	-	0.961202	0.0962689	1.7809e-23	3195-50	GNLY	P22749	Granulysin	85685175	85698852	2	TRANS
cg04831943	6	NA	159519421	+	-1.40481	0.140703	1.78735e-23	6485-59	IGLL1	P15814	Immunoglobulin lambda-like polypeptide 1	23580302	23573125	22	TRANS
cg14446406	9	NA	93919335	-	-1.46704	0.146941	1.7925e-23	3195-50	GNLY	P22749	Granulysin	85685175	85698852	2	TRANS
cg18399629	2	TTC27;TTC27	32946576	-	-1.44616	0.144852	1.7957e-23	9015-1	PRG3	Q9Y2Y8	Proteoglycan 3	57381150	57376769	11	TRANS
cg25495939	4	NA	184332455	+	-1.44017	0.144252	1.79609e-23	6485-59	IGLL1	P15814	Immunoglobulin lambda-like polypeptide 1	23580302	23573125	22	TRANS
cg18630204	7	TECPR1	97849379	-	-1.55876	0.156131	1.79757e-23	6485-59	IGLL1	P15814	Immunoglobulin lambda-like polypeptide 1	23580302	23573125	22	TRANS
cg18136026	22	FAM19A5	48960616	+	-1.3964	0.139869	1.79827e-23	9545-156	GZMK	P49863	Granzyme K	55024256	55034570	5	TRANS
cg15027300	19	GGN	38877874	+	0.836608	0.0837991	1.80026e-23	9545-156	GZMK	P49863	Granzyme K	55024256	55034570	5	TRANS
cg16606719	15	MTMR10	31248701	+	-1.53216	0.15347	1.80164e-23	9015-1	PRG3	Q9Y2Y8	Proteoglycan 3	57381150	57376769	11	TRANS
cg23127323	4	LOC100130872;LOC100130872-SPON2	1196179	-	1.01327	0.101501	1.81152e-23	5728-60	FCRL1	Q96LA6	Fc receptor-like protein 1	157820120	157794403	1	TRANS
cg13052622	10	NA	7071021	+	-0.984738	0.0986505	1.82587e-23	3195-50	GNLY	P22749	Granulysin	85685175	85698852	2	TRANS
cg23912995	8	TRAPPC9;TRAPPC9	140775095	+	-1.56597	0.156881	1.82949e-23	5728-60	FCRL1	Q96LA6	Fc receptor-like protein 1	157820120	157794403	1	TRANS
cg00038446	1	FASLG	172635668	+	-1.10013	0.110213	1.83023e-23	3195-50	GNLY	P22749	Granulysin	85685175	85698852	2	TRANS
cg23282041	17	NA	39950347	+	-1.32544	0.132786	1.83104e-23	9545-156	GZMK	P49863	Granzyme K	55024256	55034570	5	TRANS
cg09325749	18	NA	57549610	-	1.11903	0.112111	1.83746e-23	3195-50	GNLY	P22749	Granulysin	85685175	85698852	2	TRANS
cg20310415	14	NA	71861912	+	-1.46758	0.147035	1.84244e-23	3195-50	GNLY	P22749	Granulysin	85685175	85698852	2	TRANS
cg19598416	1	CAPN2;CAPN2	223936812	-	0.87672	0.0878373	1.84271e-23	9545-156	GZMK	P49863	Granzyme K	55024256	55034570	5	TRANS
cg17213402	2	NA	5813650	+	0.642089	0.06433	1.84276e-23	9545-156	GZMK	P49863	Granzyme K	55024256	55034570	5	TRANS
cg13862848	13	ENOX1	44272416	-	-1.46016	0.146293	1.84426e-23	3440-7	GZMA	P12544	Granzyme A	55102646	55110252	5	TRANS
cg08666103	3	CCDC12;CCDC12;CCDC12	46990182	+	-1.20907	0.121137	1.84622e-23	3195-50	GNLY	P22749	Granulysin	85685175	85698852	2	TRANS
cg14914174	3	NA	31045929	-	-1.25118	0.12536	1.85168e-23	3440-7	GZMA	P12544	Granzyme A	55102646	55110252	5	TRANS
cg07490719	2	NA	39744451	-	-1.43736	0.144015	1.85252e-23	9545-156	GZMK	P49863	Granzyme K	55024256	55034570	5	TRANS
cg12594523	8	NA	38563363	-	-1.65373	0.165699	1.8591e-23	3195-50	GNLY	P22749	Granulysin	85685175	85698852	2	TRANS
cg23105068	3	HMCES;HMCES	128996993	+	-1.59198	0.159514	1.86165e-23	5728-60	FCRL1	Q96LA6	Fc receptor-like protein 1	157820120	157794403	1	TRANS
cg11236543	21	NA	27777262	-	-1.16274	0.116507	1.86544e-23	9545-156	GZMK	P49863	Granzyme K	55024256	55034570	5	TRANS
cg20286456	13	RAB20	111186664	-	-1.86629	0.187007	1.86813e-23	3195-50	GNLY	P22749	Granulysin	85685175	85698852	2	TRANS
cg23712342	10	PHYHIPL;PHYHIPL	60936794	+	0.714431	0.0715901	1.87466e-23	9545-156	GZMK	P49863	Granzyme K	55024256	55034570	5	TRANS
cg26354180	17	AATF	35305470	+	0.880929	0.0882753	1.87717e-23	3195-50	GNLY	P22749	Granulysin	85685175	85698852	2	TRANS
cg03786450	6	NA	106140640	+	0.758293	0.0759864	1.87753e-23	9545-156	GZMK	P49863	Granzyme K	55024256	55034570	5	TRANS
cg04075191	2	DPP10;DPP10;DPP10	115919785	-	0.697899	0.0699355	1.87988e-23	9545-156	GZMK	P49863	Granzyme K	55024256	55034570	5	TRANS
cg12055072	7	NA	116152021	+	-1.26299	0.126564	1.88202e-23	3440-7	GZMA	P12544	Granzyme A	55102646	55110252	5	TRANS
cg17200876	1	NA	205916640	+	-1.67495	0.167858	1.89617e-23	3195-50	GNLY	P22749	Granulysin	85685175	85698852	2	TRANS
cg21740139	17	MRC2;MRC2	60753158	+	-1.58217	0.15856	1.89636e-23	9545-156	GZMK	P49863	Granzyme K	55024256	55034570	5	TRANS
cg15696906	13	TRPC4;TRPC4;TRPC4;TRPC4;TRPC4;TRPC4	38444134	+	1.03923	0.104152	1.9028e-23	3195-50	GNLY	P22749	Granulysin	85685175	85698852	2	TRANS
cg16380882	4	LNX1-AS2	54467689	-	-1.54227	0.154568	1.90341e-23	6485-59	IGLL1	P15814	Immunoglobulin lambda-like polypeptide 1	23580302	23573125	22	TRANS
cg13442238	8	TRAPPC9;TRAPPC9	140757835	-	-1.51682	0.152018	1.90424e-23	9545-156	GZMK	P49863	Granzyme K	55024256	55034570	5	TRANS
cg08869869	1	NA	221079754	+	-1.70211	0.170593	1.91089e-23	9545-156	GZMK	P49863	Granzyme K	55024256	55034570	5	TRANS
cg13805537	9	FAM102A	130728012	+	0.820558	0.082242	1.91488e-23	3195-50	GNLY	P22749	Granulysin	85685175	85698852	2	TRANS
cg08079760	7	COPG2	130148702	+	-1.15334	0.115596	1.91547e-23	3195-50	GNLY	P22749	Granulysin	85685175	85698852	2	TRANS
cg16760163	15	NA	38901688	+	-1.2404	0.124323	1.91723e-23	3440-7	GZMA	P12544	Granzyme A	55102646	55110252	5	TRANS
cg02768585	6	LOC100996634	109557073	+	-1.29967	0.130276	1.93609e-23	9545-156	GZMK	P49863	Granzyme K	55024256	55034570	5	TRANS
cg11686737	3	PARP15;PARP15;PARP15;PARP15	122340110	+	-1.47287	0.147641	1.94195e-23	6485-59	IGLL1	P15814	Immunoglobulin lambda-like polypeptide 1	23580302	23573125	22	TRANS
cg26511276	4	NA	170263013	+	-1.46149	0.146505	1.94703e-23	9545-156	GZMK	P49863	Granzyme K	55024256	55034570	5	TRANS
cg06399865	5	LOC101927379	122063106	-	-0.936676	0.0938988	1.95356e-23	9545-156	GZMK	P49863	Granzyme K	55024256	55034570	5	TRANS
cg26402555	14	BRF1	105750534	+	0.939614	0.0941938	1.95447e-23	9545-156	GZMK	P49863	Granzyme K	55024256	55034570	5	TRANS
cg26898567	17	TMEM220	10630621	+	-1.10061	0.110336	1.96002e-23	3440-7	GZMA	P12544	Granzyme A	55102646	55110252	5	TRANS
cg25660884	18	CCBE1	57324466	-	-1.20354	0.120658	1.96512e-23	9545-156	GZMK	P49863	Granzyme K	55024256	55034570	5	TRANS
cg14805969	6	BEND3	107397523	-	-1.8996	0.19044	1.96546e-23	3195-50	GNLY	P22749	Granulysin	85685175	85698852	2	TRANS
cg08495950	12	ACRBP	6747441	+	-1.62019	0.162433	1.96957e-23	6485-59	IGLL1	P15814	Immunoglobulin lambda-like polypeptide 1	23580302	23573125	22	TRANS
cg19631815	12	DTX1	113528791	-	-1.0508	0.105351	1.97512e-23	6485-59	IGLL1	P15814	Immunoglobulin lambda-like polypeptide 1	23580302	23573125	22	TRANS
cg19498266	2	ACVR1;ACVR1	158731634	+	0.874046	0.0876307	1.97679e-23	9545-156	GZMK	P49863	Granzyme K	55024256	55034570	5	TRANS
cg26483075	12	NA	3580676	-	-1.93298	0.193799	1.97737e-23	3195-50	GNLY	P22749	Granulysin	85685175	85698852	2	TRANS
cg10845147	5	NA	172149624	-	-1.28132	0.128467	1.9817e-23	3195-50	GNLY	P22749	Granulysin	85685175	85698852	2	TRANS
cg13382516	10	SGMS1	52336353	-	-1.20542	0.120857	1.98293e-23	3440-7	GZMA	P12544	Granzyme A	55102646	55110252	5	TRANS
cg23704150	1	CAPN8;CAPN8	223853352	-	-1.22513	0.122837	1.98885e-23	3195-50	GNLY	P22749	Granulysin	85685175	85698852	2	TRANS
cg21139344	10	NA	48603486	+	-1.34974	0.135333	1.99049e-23	9545-156	GZMK	P49863	Granzyme K	55024256	55034570	5	TRANS
cg05036991	2	GALNT13	155089854	+	-1.34663	0.135021	1.99054e-23	3440-7	GZMA	P12544	Granzyme A	55102646	55110252	5	TRANS
cg13351580	6	LY86;LY86-AS1	6617056	-	-1.89877	0.190383	1.99235e-23	3291-30	FCER2	P06734	Low affinity immunoglobulin epsilon Fc receptor	7702146	7688758	19	TRANS
cg20614854	17	SDK2	71331689	+	-1.6293	0.163367	1.99511e-23	9545-156	GZMK	P49863	Granzyme K	55024256	55034570	5	TRANS
cg15661018	7	RBM33	155458872	+	-1.23434	0.123765	1.99646e-23	3440-7	GZMA	P12544	Granzyme A	55102646	55110252	5	TRANS
cg10648222	2	NA	68647519	+	0.959392	0.0961979	1.99886e-23	9545-156	GZMK	P49863	Granzyme K	55024256	55034570	5	TRANS
cg08391322	9	NA	111113463	-	-1.53856	0.154276	2.00502e-23	9545-156	GZMK	P49863	Granzyme K	55024256	55034570	5	TRANS
cg12381613	1	ARHGEF11;ARHGEF11	156908774	-	-1.856	0.18611	2.00973e-23	3195-50	GNLY	P22749	Granulysin	85685175	85698852	2	TRANS
cg25397706	2	NA	74973891	-	-1.43246	0.143641	2.01092e-23	9545-156	GZMK	P49863	Granzyme K	55024256	55034570	5	TRANS
cg15121267	6	PRL;PRL	22294766	+	-1.69837	0.170313	2.02041e-23	9545-156	GZMK	P49863	Granzyme K	55024256	55034570	5	TRANS
cg01062797	12	NA	79898419	-	-1.91351	0.191888	2.02082e-23	9545-156	GZMK	P49863	Granzyme K	55024256	55034570	5	TRANS
cg07909285	8	ZFPM2	106330885	-	0.722793	0.0724823	2.0211e-23	9545-156	GZMK	P49863	Granzyme K	55024256	55034570	5	TRANS
cg24516261	2	CAPN13	30960323	-	-1.56726	0.157166	2.02139e-23	3440-7	GZMA	P12544	Granzyme A	55102646	55110252	5	TRANS
cg27293130	7	NA	106245083	-	1.27078	0.127436	2.02241e-23	17210-2	TCL1A	P56279	T-cell leukemia/lymphoma protein 1A	95714196	95709947	14	TRANS
cg03555201	1	NA	153327578	-	-1.17753	0.118087	2.02765e-23	9545-156	GZMK	P49863	Granzyme K	55024256	55034570	5	TRANS
cg05905044	17	TMEM220-AS1	10710010	-	-1.42304	0.142709	2.02875e-23	3440-7	GZMA	P12544	Granzyme A	55102646	55110252	5	TRANS
cg06410591	19	TRIP10	6741181	-	0.741777	0.0743889	2.02906e-23	3440-7	GZMA	P12544	Granzyme A	55102646	55110252	5	TRANS
cg16477774	11	LTBP3;LTBP3;LTBP3;LTBP3	65325249	-	0.561222	0.056286	2.04362e-23	3195-50	GNLY	P22749	Granulysin	85685175	85698852	2	TRANS
cg22136619	10	ERCC6	50679752	-	-2.03107	0.203702	2.04543e-23	9545-156	GZMK	P49863	Granzyme K	55024256	55034570	5	TRANS
cg01019816	9	NA	7303962	+	-1.51339	0.151782	2.04548e-23	9545-156	GZMK	P49863	Granzyme K	55024256	55034570	5	TRANS
cg13176760	1	NA	27489727	-	-1.52588	0.153043	2.05656e-23	3195-50	GNLY	P22749	Granulysin	85685175	85698852	2	TRANS
cg03899643	1	NA	90205170	+	-1.37706	0.138125	2.06945e-23	3440-7	GZMA	P12544	Granzyme A	55102646	55110252	5	TRANS
cg12043187	1	NA	226974433	+	-1.14924	0.115274	2.07004e-23	3440-7	GZMA	P12544	Granzyme A	55102646	55110252	5	TRANS
cg20934105	14	RIN3	93118717	+	0.839502	0.0842083	2.07577e-23	3440-7	GZMA	P12544	Granzyme A	55102646	55110252	5	TRANS
cg02608289	17	LRRC48;LRRC48;LRRC48;LRRC48	17894431	+	-1.26213	0.126607	2.0847e-23	3440-7	GZMA	P12544	Granzyme A	55102646	55110252	5	TRANS
cg05807666	8	SNTB1	121769788	+	1.15778	0.116141	2.08771e-23	6485-59	IGLL1	P15814	Immunoglobulin lambda-like polypeptide 1	23580302	23573125	22	TRANS
cg12844912	19	ZNF471	57019060	+	0.481351	0.0482861	2.08893e-23	3195-50	GNLY	P22749	Granulysin	85685175	85698852	2	TRANS
cg27436324	22	TOM1;TOM1;TOM1;TOM1;TOM1;TOM1	35694370	+	-1.48697	0.149164	2.08964e-23	5728-60	FCRL1	Q96LA6	Fc receptor-like protein 1	157820120	157794403	1	TRANS
cg00018179	15	PKM;PKM;PKM;PKM;PKM;PKM;PKM	72521159	+	1.13346	0.113704	2.09351e-23	5728-60	FCRL1	Q96LA6	Fc receptor-like protein 1	157820120	157794403	1	TRANS
cg24152605	19	ZFP28;ZFP28	57050359	-	0.602781	0.06047	2.09852e-23	3195-50	GNLY	P22749	Granulysin	85685175	85698852	2	TRANS
cg14305179	1	OLFML2B;OLFML2B	161981217	+	-1.55622	0.15612	2.10241e-23	9545-156	GZMK	P49863	Granzyme K	55024256	55034570	5	TRANS
cg01057000	16	PIEZO1	88818297	+	-1.63786	0.164314	2.10641e-23	17210-2	TCL1A	P56279	T-cell leukemia/lymphoma protein 1A	95714196	95709947	14	TRANS
cg18340991	14	NA	69238595	-	0.903192	0.0906106	2.10769e-23	9545-156	GZMK	P49863	Granzyme K	55024256	55034570	5	TRANS
cg15726235	17	KIF1C	4915387	-	-1.49375	0.149858	2.10945e-23	9545-156	GZMK	P49863	Granzyme K	55024256	55034570	5	TRANS
cg17000065	2	NA	149365307	+	-1.16142	0.116518	2.11036e-23	3440-7	GZMA	P12544	Granzyme A	55102646	55110252	5	TRANS
cg04414799	22	NA	23286265	-	-1.3515	0.13559	2.11402e-23	6485-59	IGLL1	P15814	Immunoglobulin lambda-like polypeptide 1	23580302	23573125	22	CIS
cg22598028	3	ZNF660;ZNF660	44626492	-	0.710975	0.0713301	2.11707e-23	3195-50	GNLY	P22749	Granulysin	85685175	85698852	2	TRANS
cg06980903	5	ARHGAP26;ARHGAP26	142587070	-	-1.15955	0.116336	2.12183e-23	3195-50	GNLY	P22749	Granulysin	85685175	85698852	2	TRANS
cg27262778	21	UMODL1;UMODL1;UMODL1;UMODL1	43557248	-	-1.31864	0.1323	2.12372e-23	9545-156	GZMK	P49863	Granzyme K	55024256	55034570	5	TRANS
cg10328583	1	PLEKHG5;PLEKHG5;PLEKHG5;PLEKHG5	6551073	+	1.02729	0.103073	2.13436e-23	3195-50	GNLY	P22749	Granulysin	85685175	85698852	2	TRANS
cg13947225	17	AKAP1;AKAP1;AKAP1	55190679	+	-1.48082	0.14858	2.13722e-23	9015-1	PRG3	Q9Y2Y8	Proteoglycan 3	57381150	57376769	11	TRANS
cg03799948	19	SPINT2;SPINT2	38779333	-	-1.19135	0.119536	2.13765e-23	3195-50	GNLY	P22749	Granulysin	85685175	85698852	2	TRANS
cg11859419	14	NIN;NIN;NIN;NIN	51265001	-	-1.59047	0.159583	2.13843e-23	5728-60	FCRL1	Q96LA6	Fc receptor-like protein 1	157820120	157794403	1	TRANS
cg02944570	14	NA	63762854	+	-1.09869	0.110241	2.14122e-23	3195-50	GNLY	P22749	Granulysin	85685175	85698852	2	TRANS
cg24507266	8	PLEC1;PLEC1;PLEC1;PLEC1	145027948	-	1.09145	0.109524	2.16015e-23	9545-156	GZMK	P49863	Granzyme K	55024256	55034570	5	TRANS
cg21939364	2	EEF1B2;EEF1B2;EEF1B2;SNORD51;SNORA41	207025937	+	-1.72925	0.173526	2.16072e-23	9545-156	GZMK	P49863	Granzyme K	55024256	55034570	5	TRANS
cg13156207	2	NA	28873060	-	-0.917135	0.0920366	2.17124e-23	9545-156	GZMK	P49863	Granzyme K	55024256	55034570	5	TRANS
cg17289037	17	MXRA7;MXRA7;MXRA7;MXRA7;MXRA7;MXRA7	74678135	-	-1.47666	0.148188	2.17282e-23	3195-50	GNLY	P22749	Granulysin	85685175	85698852	2	TRANS
cg08957513	18	TCF4;TCF4;TCF4;TCF4;TCF4;TCF4;TCF4;TCF4;TCF4	53090924	-	-1.43774	0.144283	2.17434e-23	17210-2	TCL1A	P56279	T-cell leukemia/lymphoma protein 1A	95714196	95709947	14	TRANS
cg02013714	9	DOCK8;DOCK8;DOCK8	272268	-	0.915231	0.0918492	2.17968e-23	17210-2	TCL1A	P56279	T-cell leukemia/lymphoma protein 1A	95714196	95709947	14	TRANS
cg03048919	2	NA	8656829	-	-1.4706	0.147587	2.18293e-23	3440-7	GZMA	P12544	Granzyme A	55102646	55110252	5	TRANS
cg05933681	10	NA	126053180	+	-1.43945	0.144463	2.18648e-23	9545-156	GZMK	P49863	Granzyme K	55024256	55034570	5	TRANS
cg17949960	14	AKAP6	32976977	+	-1.98918	0.199633	2.18747e-23	3440-7	GZMA	P12544	Granzyme A	55102646	55110252	5	TRANS
cg24093329	14	NA	22889758	-	1.00994	0.101359	2.19203e-23	6485-59	IGLL1	P15814	Immunoglobulin lambda-like polypeptide 1	23580302	23573125	22	TRANS
cg26556101	19	KCNN4	44285954	-	-1.42128	0.142649	2.20218e-23	9545-156	GZMK	P49863	Granzyme K	55024256	55034570	5	TRANS
cg23178580	11	OR2AG1	6806121	+	-1.25982	0.126444	2.20307e-23	9545-156	GZMK	P49863	Granzyme K	55024256	55034570	5	TRANS
cg01280674	1	ERO1B	236439326	+	-1.04164	0.10455	2.21003e-23	9545-156	GZMK	P49863	Granzyme K	55024256	55034570	5	TRANS
cg01974370	1	NBPF20;NBPF10;NBPF10	145454817	-	1.08157	0.108558	2.21079e-23	3195-50	GNLY	P22749	Granulysin	85685175	85698852	2	TRANS
cg06016162	1	GALNT2;GALNT2	230400054	+	-1.37755	0.138267	2.21203e-23	3291-30	FCER2	P06734	Low affinity immunoglobulin epsilon Fc receptor	7702146	7688758	19	TRANS
cg22498365	17	TBCD	80829028	+	-1.25309	0.125778	2.21968e-23	17210-2	TCL1A	P56279	T-cell leukemia/lymphoma protein 1A	95714196	95709947	14	TRANS
cg13939251	7	LOC101927497;LOC101927497;LOC101927497	92510592	-	-1.7495	0.175615	2.23139e-23	3195-50	GNLY	P22749	Granulysin	85685175	85698852	2	TRANS
cg15103991	16	NA	87305082	+	-1.8456	0.185264	2.23438e-23	5728-60	FCRL1	Q96LA6	Fc receptor-like protein 1	157820120	157794403	1	TRANS
cg09388301	8	NA	101914671	+	-1.42556	0.143103	2.23931e-23	6485-59	IGLL1	P15814	Immunoglobulin lambda-like polypeptide 1	23580302	23573125	22	TRANS
cg06449385	17	MINK1;MINK1;MINK1;MINK1	4741523	+	-1.60303	0.160919	2.24148e-23	9015-1	PRG3	Q9Y2Y8	Proteoglycan 3	57381150	57376769	11	TRANS
cg01614759	10	C10orf25;ZNF22	45495435	+	-1.70242	0.170898	2.24299e-23	4148-49	PAPPA	Q13219	Pappalysin-1	116153791	116402321	9	TRANS
cg08202743	11	ABTB2	34182570	+	-1.21557	0.122025	2.24322e-23	3291-30	FCER2	P06734	Low affinity immunoglobulin epsilon Fc receptor	7702146	7688758	19	TRANS
cg01409693	4	NA	1542171	-	-0.969563	0.0973301	2.24445e-23	9545-156	GZMK	P49863	Granzyme K	55024256	55034570	5	TRANS
cg05300717	11	DKFZp761E198	65546210	+	-0.922798	0.0926359	2.24518e-23	4148-49	PAPPA	Q13219	Pappalysin-1	116153791	116402321	9	TRANS
cg07591278	3	UBE2E1;UBE2E1;UBE2E1	23851523	-	0.861422	0.0864752	2.24673e-23	9545-156	GZMK	P49863	Granzyme K	55024256	55034570	5	TRANS
cg07249730	17	MSI2;MSI2	55362836	-	0.744361	0.074725	2.25017e-23	3440-7	GZMA	P12544	Granzyme A	55102646	55110252	5	TRANS
cg10768391	6	GMPR	16239574	-	0.891982	0.0895454	2.25256e-23	3440-7	GZMA	P12544	Granzyme A	55102646	55110252	5	TRANS
cg10340117	19	EEF2;SNORD37	3984058	+	-1.69292	0.169955	2.25812e-23	9545-156	GZMK	P49863	Granzyme K	55024256	55034570	5	TRANS
cg06872371	17	SEPT4;SEPT4;C17orf47;SEPT4-AS1	56619188	-	-1.96753	0.197524	2.25937e-23	3195-50	GNLY	P22749	Granulysin	85685175	85698852	2	TRANS
cg07250165	22	NA	19606368	-	-1.71237	0.171914	2.26616e-23	3195-50	GNLY	P22749	Granulysin	85685175	85698852	2	TRANS
cg06134364	3	SLC12A8;SLC12A8	124919714	+	-0.994708	0.099864	2.26627e-23	9545-156	GZMK	P49863	Granzyme K	55024256	55034570	5	TRANS
cg06816102	6	PHACTR1;PHACTR1	13251854	+	-1.44871	0.145444	2.26682e-23	9545-156	GZMK	P49863	Granzyme K	55024256	55034570	5	TRANS
cg06946543	13	LMO7;LMO7	76377366	+	1.17445	0.117911	2.26951e-23	3195-50	GNLY	P22749	Granulysin	85685175	85698852	2	TRANS
cg11154004	3	MYLK;MYLK;MYLK;MYLK	123412055	+	-1.53023	0.153633	2.27372e-23	9545-156	GZMK	P49863	Granzyme K	55024256	55034570	5	TRANS
cg08354643	19	NA	35814453	+	-1.56602	0.157226	2.27388e-23	5728-60	FCRL1	Q96LA6	Fc receptor-like protein 1	157820120	157794403	1	TRANS
cg26486555	2	ACTG2;ACTG2	74145032	-	-1.90817	0.191579	2.27587e-23	9545-156	GZMK	P49863	Granzyme K	55024256	55034570	5	TRANS
cg15662465	13	KLHL1;KLHL1;KLHL1;KLHL1;ATXN8OS	70682004	-	0.947787	0.0951634	2.29044e-23	3440-7	GZMA	P12544	Granzyme A	55102646	55110252	5	TRANS
cg10117737	21	NA	43088540	-	-1.47293	0.147891	2.29119e-23	3195-50	GNLY	P22749	Granulysin	85685175	85698852	2	TRANS
cg24536146	1	NA	207997166	+	0.85182	0.0855292	2.29428e-23	9545-156	GZMK	P49863	Granzyme K	55024256	55034570	5	TRANS
cg23090824	6	PDE7B;PDE7B	136173085	-	0.924711	0.0928491	2.29697e-23	9545-156	GZMK	P49863	Granzyme K	55024256	55034570	5	TRANS
cg23739138	14	ZNF219;ZNF219;TMEM253;TMEM253;ZNF219	21567186	-	1.04413	0.10484	2.29741e-23	9545-156	GZMK	P49863	Granzyme K	55024256	55034570	5	TRANS
cg27068385	12	BCL7A;BCL7A	122470620	-	-1.53378	0.154006	2.29854e-23	6485-59	IGLL1	P15814	Immunoglobulin lambda-like polypeptide 1	23580302	23573125	22	TRANS
cg08487304	9	ERMP1	5799460	-	1.03655	0.10408	2.3009e-23	9545-156	GZMK	P49863	Granzyme K	55024256	55034570	5	TRANS
cg27425369	5	NA	82218199	+	-1.82809	0.183565	2.30745e-23	3440-7	GZMA	P12544	Granzyme A	55102646	55110252	5	TRANS
cg27169131	6	ZDHHC14;ZDHHC14	158050405	-	0.878913	0.0882551	2.3089e-23	3440-7	GZMA	P12544	Granzyme A	55102646	55110252	5	TRANS
cg27304328	1	CD84	160519425	+	-1.59062	0.159722	2.31067e-23	17210-2	TCL1A	P56279	T-cell leukemia/lymphoma protein 1A	95714196	95709947	14	TRANS
cg06488150	7	DAGLB;DAGLB	6476003	+	0.764344	0.0767527	2.31461e-23	9545-156	GZMK	P49863	Granzyme K	55024256	55034570	5	TRANS
cg06410591	19	TRIP10	6741181	-	0.740794	0.0743893	2.31885e-23	9545-156	GZMK	P49863	Granzyme K	55024256	55034570	5	TRANS
cg05532754	3	NA	31293937	+	-1.51014	0.151647	2.32148e-23	9545-156	GZMK	P49863	Granzyme K	55024256	55034570	5	TRANS
cg00259588	9	ANKS6	101559271	+	0.846835	0.0850414	2.32907e-23	3195-50	GNLY	P22749	Granulysin	85685175	85698852	2	TRANS
cg26986369	3	SRGAP3;SRGAP3	9191725	+	-1.30759	0.13132	2.34349e-23	3440-7	GZMA	P12544	Granzyme A	55102646	55110252	5	TRANS
cg07640117	22	NA	17440855	-	-1.49348	0.14999	2.34484e-23	9545-156	GZMK	P49863	Granzyme K	55024256	55034570	5	TRANS
cg20791032	2	NA	38007713	-	-1.25954	0.126498	2.35018e-23	3440-7	GZMA	P12544	Granzyme A	55102646	55110252	5	TRANS
cg09027879	1	NA	25914071	+	-1.08307	0.108779	2.36153e-23	9545-156	GZMK	P49863	Granzyme K	55024256	55034570	5	TRANS
cg06661281	17	NTN1	9031942	-	-1.2515	0.125697	2.36226e-23	9545-156	GZMK	P49863	Granzyme K	55024256	55034570	5	TRANS
cg14024063	7	NA	115957394	-	-1.21406	0.12194	2.36907e-23	3440-7	GZMA	P12544	Granzyme A	55102646	55110252	5	TRANS
cg16411186	12	NA	790918	-	-1.24749	0.1253	2.37396e-23	9545-156	GZMK	P49863	Granzyme K	55024256	55034570	5	TRANS
cg02218381	12	SLC11A2;SLC11A2;SLC11A2;SLC11A2;SLC11A2;SLC11A2;SLC11A2;SLC11A2;SLC11A2	51403059	-	0.822318	0.0825989	2.38472e-23	3195-50	GNLY	P22749	Granulysin	85685175	85698852	2	TRANS
cg24759521	3	NA	142851615	+	-1.23402	0.123957	2.39216e-23	9545-156	GZMK	P49863	Granzyme K	55024256	55034570	5	TRANS
cg13745402	9	C9orf150	12776218	+	0.706027	0.0709227	2.40087e-23	3195-50	GNLY	P22749	Granulysin	85685175	85698852	2	TRANS
cg18596812	22	NFAM1	42804523	+	-1.43872	0.144525	2.40304e-23	3195-50	GNLY	P22749	Granulysin	85685175	85698852	2	TRANS
cg00025278	11	ABCC8;ABCC8	17429271	-	-1.287	0.129287	2.40797e-23	9545-156	GZMK	P49863	Granzyme K	55024256	55034570	5	TRANS
cg17349389	2	CTNNA2;LRRTM1;CTNNA2	80530770	-	0.683717	0.0686838	2.40886e-23	3195-50	GNLY	P22749	Granulysin	85685175	85698852	2	CIS
cg10193107	7	NA	75924270	-	-0.440149	0.0442158	2.40913e-23	11103-24	HSPB1	P04792	Heat shock protein beta-1	76302673	76304295	7	CIS
cg07625372	5	LOC101929412	10503081	-	-1.32399	0.133006	2.41348e-23	9545-156	GZMK	P49863	Granzyme K	55024256	55034570	5	TRANS
cg06912990	4	TMEM144;TMEM144	159131518	-	0.763828	0.076735	2.41987e-23	9545-156	GZMK	P49863	Granzyme K	55024256	55034570	5	TRANS
cg00883837	1	OR2T6	248551173	-	-1.60459	0.1612	2.42132e-23	9545-156	GZMK	P49863	Granzyme K	55024256	55034570	5	TRANS
cg05701438	15	NA	74523417	-	-1.55431	0.156149	2.42307e-23	9545-156	GZMK	P49863	Granzyme K	55024256	55034570	5	TRANS
cg05810619	14	NA	65782583	-	-2.05039	0.205988	2.42436e-23	3195-50	GNLY	P22749	Granulysin	85685175	85698852	2	TRANS
cg00134731	1	NA	119861382	-	-1.05227	0.105723	2.44362e-23	9545-156	GZMK	P49863	Granzyme K	55024256	55034570	5	TRANS
cg16713478	3	NA	128570653	-	-1.18544	0.119103	2.44505e-23	9545-156	GZMK	P49863	Granzyme K	55024256	55034570	5	TRANS
cg26371931	17	SLC16A5;SLC16A5;SLC16A5;SLC16A5	73100078	-	-1.41846	0.142522	2.45721e-23	3195-50	GNLY	P22749	Granulysin	85685175	85698852	2	TRANS
cg18834391	15	SH3GL3;SH3GL3;SH3GL3;SH3GL3	84283518	-	-1.83823	0.184699	2.45792e-23	9545-156	GZMK	P49863	Granzyme K	55024256	55034570	5	TRANS
cg10661378	1	GPATCH2	217655643	+	-1.57584	0.158336	2.45938e-23	3440-7	GZMA	P12544	Granzyme A	55102646	55110252	5	TRANS
cg02150354	5	FLJ42709;FLJ42709	92914202	+	1.13366	0.11391	2.46668e-23	9545-156	GZMK	P49863	Granzyme K	55024256	55034570	5	TRANS
cg11518040	19	SMARCA4;SMARCA4;SMARCA4;SMARCA4;SMARCA4;SMARCA4;SMARCA4	11158716	-	-1.47084	0.147792	2.46865e-23	6485-59	IGLL1	P15814	Immunoglobulin lambda-like polypeptide 1	23580302	23573125	22	TRANS
cg11473412	8	FBXO32;FBXO32;FBXO32	124525772	+	-1.71438	0.172266	2.47325e-23	17210-2	TCL1A	P56279	T-cell leukemia/lymphoma protein 1A	95714196	95709947	14	TRANS
cg16553500	1	COL16A1	32169868	+	0.9397	0.0944251	2.47651e-23	3195-50	GNLY	P22749	Granulysin	85685175	85698852	2	TRANS
cg20299703	1	DNAJC6	65731886	+	0.910259	0.0914676	2.47876e-23	3440-7	GZMA	P12544	Granzyme A	55102646	55110252	5	TRANS
cg10599444	14	MMP14;MMP14	23305941	-	1.13992	0.114546	2.48183e-23	9545-156	GZMK	P49863	Granzyme K	55024256	55034570	5	TRANS
cg09422942	1	NA	203722630	+	-1.26222	0.126836	2.48186e-23	17210-2	TCL1A	P56279	T-cell leukemia/lymphoma protein 1A	95714196	95709947	14	TRANS
cg13506624	3	CDCP1	45131153	-	-1.36767	0.137435	2.48767e-23	9545-156	GZMK	P49863	Granzyme K	55024256	55034570	5	TRANS
cg03882759	12	RARG;RARG;RARG;RARG;RARG	53611648	+	0.926982	0.0931517	2.48862e-23	9545-156	GZMK	P49863	Granzyme K	55024256	55034570	5	TRANS
cg00933542	6	PCMT1	150070202	-	1.03496	0.104003	2.49018e-23	15472-16	LRP11	Q86VZ4	Low-density lipoprotein receptor-related protein 11	149864359	149818757	6	CIS
cg27623769	2	NA	45547281	+	-1.48004	0.148732	2.49524e-23	3195-50	GNLY	P22749	Granulysin	85685175	85698852	2	TRANS
cg11562727	1	GPR137B	236323243	+	-1.09381	0.109926	2.51142e-23	3195-50	GNLY	P22749	Granulysin	85685175	85698852	2	TRANS
cg03635646	3	MYLK-AS1;MYLK-AS1	123329317	-	-1.71227	0.172083	2.51588e-23	6485-59	IGLL1	P15814	Immunoglobulin lambda-like polypeptide 1	23580302	23573125	22	TRANS
cg16059405	8	CSMD1;CSMD1	4851969	+	0.967898	0.0972768	2.52326e-23	3195-50	GNLY	P22749	Granulysin	85685175	85698852	2	TRANS
cg11051132	20	LINC00687	11852574	-	-1.63394	0.164219	2.52836e-23	9545-156	GZMK	P49863	Granzyme K	55024256	55034570	5	TRANS
cg08805417	3	MSL2;MSL2	135868584	-	-1.45744	0.146481	2.52981e-23	9545-156	GZMK	P49863	Granzyme K	55024256	55034570	5	TRANS
cg17110349	20	DIDO1;DIDO1;DIDO1;DIDO1;DIDO1;DIDO1	61554899	-	-1.25854	0.126497	2.54268e-23	9545-156	GZMK	P49863	Granzyme K	55024256	55034570	5	TRANS
cg20540209	15	ISL2	76633981	+	0.84492	0.0849249	2.54673e-23	3195-50	GNLY	P22749	Granulysin	85685175	85698852	2	TRANS
cg06266994	2	NA	196427684	-	-1.04068	0.104601	2.54675e-23	9545-156	GZMK	P49863	Granzyme K	55024256	55034570	5	TRANS
cg09725286	8	NA	134419335	-	-1.24596	0.125238	2.55465e-23	3440-7	GZMA	P12544	Granzyme A	55102646	55110252	5	TRANS
cg27005749	8	EIF2C2;EIF2C2	141608646	+	0.607166	0.0610307	2.55916e-23	3440-7	GZMA	P12544	Granzyme A	55102646	55110252	5	TRANS
cg24800728	14	CLEC14A	38725634	+	0.876714	0.088125	2.55946e-23	9545-156	GZMK	P49863	Granzyme K	55024256	55034570	5	TRANS
cg14575169	21	ITGB2-AS1;ITGB2-AS1;ITGB2-AS1;ITGB2-AS1;ITGB2-AS1;ITGB2-AS1;ITGB2;ITGB2;ITGB2	46339550	+	0.871322	0.0875838	2.56177e-23	5728-60	FCRL1	Q96LA6	Fc receptor-like protein 1	157820120	157794403	1	TRANS
cg03156826	10	NA	126552836	+	-1.3822	0.138938	2.56535e-23	9545-156	GZMK	P49863	Granzyme K	55024256	55034570	5	TRANS
cg02252408	22	NA	45650850	-	-1.20226	0.120852	2.56965e-23	3440-7	GZMA	P12544	Granzyme A	55102646	55110252	5	TRANS
cg14218629	1	NA	204156575	+	-1.76207	0.177129	2.57424e-23	3195-50	GNLY	P22749	Granulysin	85685175	85698852	2	TRANS
cg21854324	3	NA	197198944	-	-1.75004	0.175921	2.57571e-23	9545-156	GZMK	P49863	Granzyme K	55024256	55034570	5	TRANS
cg24458251	3	SLC25A26;SLC25A26;SLC25A26	66362684	-	-1.48059	0.148838	2.58172e-23	3195-50	GNLY	P22749	Granulysin	85685175	85698852	2	TRANS
cg12339752	3	TP63;TP63;TP63;TP63;TP63;TP63	189559609	+	-1.30615	0.131309	2.59667e-23	9545-156	GZMK	P49863	Granzyme K	55024256	55034570	5	TRANS
cg26231267	10	CAMK1D;CAMK1D	12648032	-	0.818107	0.0822474	2.60157e-23	3195-50	GNLY	P22749	Granulysin	85685175	85698852	2	TRANS
cg13576696	8	NA	142341920	-	-1.8713	0.188136	2.61063e-23	9545-156	GZMK	P49863	Granzyme K	55024256	55034570	5	TRANS
cg18736618	5	PPARGC1B;PPARGC1B;PPARGC1B	149211170	+	-1.42715	0.143483	2.61241e-23	9545-156	GZMK	P49863	Granzyme K	55024256	55034570	5	TRANS
cg23495279	8	CSMD1	4849827	+	0.662752	0.0666321	2.61363e-23	9545-156	GZMK	P49863	Granzyme K	55024256	55034570	5	TRANS
cg08279035	14	NFATC4;NFATC4	24841713	+	-1.47772	0.148573	2.62264e-23	9545-156	GZMK	P49863	Granzyme K	55024256	55034570	5	TRANS
cg26633139	8	PNOC;PNOC	28196033	-	-1.40056	0.140821	2.63422e-23	6485-59	IGLL1	P15814	Immunoglobulin lambda-like polypeptide 1	23580302	23573125	22	TRANS
cg25130728	7	ELN;ELN;ELN;ELN;ELN	73483053	+	-1.41581	0.142356	2.6357e-23	3440-7	GZMA	P12544	Granzyme A	55102646	55110252	5	TRANS
cg26031327	4	ABLIM2;ABLIM2;ABLIM2;ABLIM2;ABLIM2;ABLIM2;ABLIM2	7975403	+	-1.59215	0.160094	2.64931e-23	3195-50	GNLY	P22749	Granulysin	85685175	85698852	2	TRANS
cg20231084	11	NA	130700487	+	-1.73848	0.174809	2.65205e-23	9545-156	GZMK	P49863	Granzyme K	55024256	55034570	5	TRANS
cg22598028	3	ZNF660;ZNF660	44626492	-	0.718204	0.0722186	2.65543e-23	9545-156	GZMK	P49863	Granzyme K	55024256	55034570	5	TRANS
cg13382516	10	SGMS1	52336353	-	-1.2019	0.120858	2.65944e-23	9545-156	GZMK	P49863	Granzyme K	55024256	55034570	5	TRANS
cg05678100	4	GALNTL6	172734031	+	0.888264	0.0893205	2.66016e-23	3195-50	GNLY	P22749	Granulysin	85685175	85698852	2	TRANS
cg08235041	17	ANKFN1	54280834	-	-1.35067	0.135819	2.66077e-23	3440-7	GZMA	P12544	Granzyme A	55102646	55110252	5	TRANS
cg07703782	10	MLLT10;MLLT10;MLLT10;MLLT10	22016856	+	1.02266	0.102839	2.67034e-23	9545-156	GZMK	P49863	Granzyme K	55024256	55034570	5	TRANS
cg23881099	17	NA	79924020	-	-1.11965	0.112593	2.67163e-23	6485-59	IGLL1	P15814	Immunoglobulin lambda-like polypeptide 1	23580302	23573125	22	TRANS
cg13860006	19	TRIP10	6741178	-	0.668513	0.0672265	2.67345e-23	3440-7	GZMA	P12544	Granzyme A	55102646	55110252	5	TRANS
cg22633280	10	NA	110671907	+	0.981817	0.0987399	2.69279e-23	3195-50	GNLY	P22749	Granulysin	85685175	85698852	2	TRANS
cg04305821	16	ZCCHC14	87444933	-	-1.67541	0.168508	2.71529e-23	9545-156	GZMK	P49863	Granzyme K	55024256	55034570	5	TRANS
cg03164073	5	NA	95197383	+	0.94485	0.0950303	2.7159e-23	9545-156	GZMK	P49863	Granzyme K	55024256	55034570	5	TRANS
cg15030584	13	NA	27927676	-	-1.10782	0.111424	2.72318e-23	9545-156	GZMK	P49863	Granzyme K	55024256	55034570	5	TRANS
cg23559636	8	RAD21	117884171	-	-1.3647	0.137264	2.72895e-23	3440-7	GZMA	P12544	Granzyme A	55102646	55110252	5	TRANS
cg17592363	7	SRPK2;SRPK2	104930547	-	-1.21057	0.121762	2.73042e-23	3440-7	GZMA	P12544	Granzyme A	55102646	55110252	5	TRANS
cg16495636	2	FBLN7;FBLN7	112907534	+	-1.57298	0.158221	2.74304e-23	9545-156	GZMK	P49863	Granzyme K	55024256	55034570	5	TRANS
cg04497992	16	NHLRC4	616212	+	-1.71915	0.172926	2.74578e-23	4148-49	PAPPA	Q13219	Pappalysin-1	116153791	116402321	9	TRANS
cg23172995	5	ANXA6;ANXA6	150486801	-	-1.80315	0.181378	2.75014e-23	4148-49	PAPPA	Q13219	Pappalysin-1	116153791	116402321	9	TRANS
cg15642638	10	NA	5578539	+	-1.98423	0.199599	2.75737e-23	4148-49	PAPPA	Q13219	Pappalysin-1	116153791	116402321	9	TRANS
cg10450271	20	NA	52812276	+	-1.44638	0.145496	2.75791e-23	9545-156	GZMK	P49863	Granzyme K	55024256	55034570	5	TRANS
cg00479390	9	LOC100499484-C9ORF174;LOC100499484-C9ORF174;LOC100499484-C9ORF174;CCDC180	100130105	-	-1.11131	0.11179	2.76001e-23	9545-156	GZMK	P49863	Granzyme K	55024256	55034570	5	TRANS
cg02353184	10	SFMBT2	7454561	+	0.994018	0.0999975	2.77625e-23	9545-156	GZMK	P49863	Granzyme K	55024256	55034570	5	TRANS
cg16326504	4	NA	24987424	-	-1.35697	0.136511	2.77825e-23	3440-7	GZMA	P12544	Granzyme A	55102646	55110252	5	TRANS
cg26364671	11	NA	68473812	+	-1.36046	0.136865	2.78346e-23	9545-156	GZMK	P49863	Granzyme K	55024256	55034570	5	TRANS
cg11136145	16	ZFHX3;ZFHX3	72988399	+	-1.3251	0.133319	2.80783e-23	3440-7	GZMA	P12544	Granzyme A	55102646	55110252	5	TRANS
cg27321421	17	ATPAF2	17930884	+	-1.2214	0.122888	2.81203e-23	3195-50	GNLY	P22749	Granulysin	85685175	85698852	2	TRANS
cg20618826	10	ZCCHC24	81148896	+	-1.67098	0.168126	2.81979e-23	6485-59	IGLL1	P15814	Immunoglobulin lambda-like polypeptide 1	23580302	23573125	22	TRANS
cg05789420	18	ZNF236;ZNF236	74644235	+	-1.56362	0.157326	2.82418e-23	3195-50	GNLY	P22749	Granulysin	85685175	85698852	2	TRANS
cg18293662	3	NA	27766054	+	1.09076	0.10975	2.82705e-23	9545-156	GZMK	P49863	Granzyme K	55024256	55034570	5	TRANS
cg01057000	16	PIEZO1	88818297	+	-1.63457	0.164475	2.84189e-23	5728-60	FCRL1	Q96LA6	Fc receptor-like protein 1	157820120	157794403	1	TRANS
cg16313807	18	HSBP1L1	77723226	-	-0.685409	0.0689692	2.84739e-23	3440-7	GZMA	P12544	Granzyme A	55102646	55110252	5	TRANS
cg23069970	12	BTBD11	107887188	-	-1.56124	0.157108	2.86312e-23	3195-50	GNLY	P22749	Granulysin	85685175	85698852	2	TRANS
cg16492851	7	C7orf50;MIR339;C7orf50;C7orf50	1062681	+	-1.82582	0.183735	2.86584e-23	5728-60	FCRL1	Q96LA6	Fc receptor-like protein 1	157820120	157794403	1	TRANS
cg08965235	11	LTBP3;LTBP3;LTBP3;LTBP3	65325158	+	0.797885	0.0802976	2.88502e-23	3440-7	GZMA	P12544	Granzyme A	55102646	55110252	5	TRANS
cg20809413	16	CORO7-PAM16;CORO7;CORO7;CORO7	4415279	+	-1.5845	0.159465	2.89216e-23	5728-60	FCRL1	Q96LA6	Fc receptor-like protein 1	157820120	157794403	1	TRANS
cg22648984	1	ARHGEF11;ARHGEF11	156915721	+	-1.44	0.144924	2.89539e-23	3195-50	GNLY	P22749	Granulysin	85685175	85698852	2	TRANS
cg23719798	14	TCL6	96131043	-	-1.48735	0.14969	2.89685e-23	17210-2	TCL1A	P56279	T-cell leukemia/lymphoma protein 1A	95714196	95709947	14	CIS
cg06030611	1	NA	37903193	+	-1.58357	0.159377	2.9018e-23	9545-156	GZMK	P49863	Granzyme K	55024256	55034570	5	TRANS
cg02747789	5	NA	32531247	+	-1.34107	0.134972	2.90546e-23	3440-7	GZMA	P12544	Granzyme A	55102646	55110252	5	TRANS
cg17665505	5	DAP	10685203	-	-1.58661	0.159685	2.9068e-23	3440-7	GZMA	P12544	Granzyme A	55102646	55110252	5	TRANS
cg12226453	4	DGKQ	964011	+	-0.760244	0.0765162	2.91041e-23	3195-50	GNLY	P22749	Granulysin	85685175	85698852	2	TRANS
cg03234777	11	AMICA1	118095544	-	1.1211	0.112835	2.91088e-23	3195-50	GNLY	P22749	Granulysin	85685175	85698852	2	TRANS
cg19958578	4	LINC00989	80413040	+	-1.74841	0.175973	2.91222e-23	9545-156	GZMK	P49863	Granzyme K	55024256	55034570	5	TRANS
cg10607555	12	NA	14338808	-	-1.65838	0.166913	2.9133e-23	17210-2	TCL1A	P56279	T-cell leukemia/lymphoma protein 1A	95714196	95709947	14	TRANS
cg03561120	20	NA	48902605	+	-1.91158	0.192403	2.92353e-23	5728-60	FCRL1	Q96LA6	Fc receptor-like protein 1	157820120	157794403	1	TRANS
cg10540573	2	NA	218869684	-	-1.43816	0.144761	2.93926e-23	9545-156	GZMK	P49863	Granzyme K	55024256	55034570	5	TRANS
cg17169246	21	PDE9A;PDE9A;PDE9A;PDE9A;PDE9A;PDE9A;PDE9A;PDE9A;PDE9A;PDE9A;PDE9A;PDE9A;PDE9A;PDE9A;PDE9A;PDE9A;PDE9A;PDE9A;PDE9A;PDE9A	44140226	-	-1.30945	0.131807	2.94354e-23	9545-156	GZMK	P49863	Granzyme K	55024256	55034570	5	TRANS
cg17638468	3	CD200R1;CD200R1;CD200R1;CD200R1	112694062	-	0.934229	0.0940386	2.94543e-23	3440-7	GZMA	P12544	Granzyme A	55102646	55110252	5	TRANS
cg18887327	8	CHD7	61766510	+	-1.16647	0.117419	2.95437e-23	9545-156	GZMK	P49863	Granzyme K	55024256	55034570	5	TRANS
cg01726320	5	MIR143HG;MIR143HG	148786329	-	-1.737	0.174851	2.95567e-23	9545-156	GZMK	P49863	Granzyme K	55024256	55034570	5	TRANS
cg08500898	2	MYO3B;MYO3B;MYO3B;MYO3B;MYO3B	171036626	+	-1.08115	0.108832	2.95688e-23	9545-156	GZMK	P49863	Granzyme K	55024256	55034570	5	TRANS
cg27351690	22	PARVG;PARVG	44601110	-	-1.36164	0.137067	2.95718e-23	6485-59	IGLL1	P15814	Immunoglobulin lambda-like polypeptide 1	23580302	23573125	22	TRANS
cg27549079	15	CSNK1G1	64566942	-	0.882085	0.0887935	2.95786e-23	3195-50	GNLY	P22749	Granulysin	85685175	85698852	2	TRANS
cg04414799	22	NA	23286265	-	-1.35122	0.136019	2.95997e-23	17210-2	TCL1A	P56279	T-cell leukemia/lymphoma protein 1A	95714196	95709947	14	TRANS
cg16399365	1	ZNF238	244213577	-	0.815945	0.0821366	2.96122e-23	9545-156	GZMK	P49863	Granzyme K	55024256	55034570	5	TRANS
cg15901993	8	CCDC26;CCDC26;CCDC26;CCDC26	130577671	+	-1.40486	0.141421	2.96452e-23	3195-50	GNLY	P22749	Granulysin	85685175	85698852	2	TRANS
cg02371766	12	NA	92839290	+	-1.31158	0.132032	2.96625e-23	6485-59	IGLL1	P15814	Immunoglobulin lambda-like polypeptide 1	23580302	23573125	22	TRANS
cg01201602	17	LOC105274304	74666659	-	0.993009	0.0999642	2.97189e-23	3195-50	GNLY	P22749	Granulysin	85685175	85698852	2	TRANS
cg20393570	17	NA	6991383	-	-1.35634	0.136541	2.97467e-23	9545-156	GZMK	P49863	Granzyme K	55024256	55034570	5	TRANS
cg16396223	7	PRKAG2;PRKAG2	151422150	+	-1.31949	0.132833	2.97683e-23	17210-2	TCL1A	P56279	T-cell leukemia/lymphoma protein 1A	95714196	95709947	14	TRANS
cg04864826	15	ADAMTS7	79086705	+	-1.65963	0.167081	2.98947e-23	3195-50	GNLY	P22749	Granulysin	85685175	85698852	2	TRANS
cg11972721	17	MED9	17394732	+	-1.53626	0.154663	2.99271e-23	3291-30	FCER2	P06734	Low affinity immunoglobulin epsilon Fc receptor	7702146	7688758	19	TRANS
cg06970884	17	MNT	2300100	+	0.750563	0.0755663	3.00601e-23	9545-156	GZMK	P49863	Granzyme K	55024256	55034570	5	TRANS
cg17503123	3	NA	72012090	-	-1.35646	0.136568	3.00759e-23	9545-156	GZMK	P49863	Granzyme K	55024256	55034570	5	TRANS
cg10804854	5	RAB3C	58047077	+	-1.27985	0.128858	3.01414e-23	3440-7	GZMA	P12544	Granzyme A	55102646	55110252	5	CIS
cg15782911	11	NA	69389465	-	-1.6967	0.170828	3.01457e-23	9545-156	GZMK	P49863	Granzyme K	55024256	55034570	5	TRANS
cg01072726	8	NA	37939631	-	1.27855	0.128729	3.0179e-23	9545-156	GZMK	P49863	Granzyme K	55024256	55034570	5	TRANS
cg05184016	7	ZNF862	149543136	+	-1.02599	0.1033	3.01964e-23	9015-1	PRG3	Q9Y2Y8	Proteoglycan 3	57381150	57376769	11	TRANS
cg22648984	1	ARHGEF11;ARHGEF11	156915721	+	-1.44818	0.145813	3.02789e-23	9545-156	GZMK	P49863	Granzyme K	55024256	55034570	5	TRANS
cg06168539	12	NA	53650032	+	0.825603	0.083129	3.03373e-23	9545-156	GZMK	P49863	Granzyme K	55024256	55034570	5	TRANS
cg19815777	14	MOK;MOK	102730735	+	-1.22545	0.123398	3.05408e-23	3440-7	GZMA	P12544	Granzyme A	55102646	55110252	5	TRANS
cg06592575	18	FECH;FECH	55250579	+	-1.83331	0.184606	3.05438e-23	9015-1	PRG3	Q9Y2Y8	Proteoglycan 3	57381150	57376769	11	TRANS
cg20778071	6	NA	43729725	-	-1.75151	0.176371	3.05839e-23	3195-50	GNLY	P22749	Granulysin	85685175	85698852	2	TRANS
cg14503822	10	C10orf105;C10orf105;CDH23;CDH23	73480698	+	-1.65628	0.166784	3.06135e-23	3195-50	GNLY	P22749	Granulysin	85685175	85698852	2	TRANS
cg18207048	19	STK11	1214207	+	0.948107	0.0954749	3.06946e-23	3195-50	GNLY	P22749	Granulysin	85685175	85698852	2	TRANS
cg02630294	1	PLA2G4A	186868975	+	-1.18362	0.119193	3.07448e-23	9545-156	GZMK	P49863	Granzyme K	55024256	55034570	5	TRANS
cg05983315	19	ZSCAN1	58545837	+	0.793133	0.0798715	3.07929e-23	3195-50	GNLY	P22749	Granulysin	85685175	85698852	2	TRANS
cg06449396	22	NA	46382247	+	-1.32331	0.133263	3.08131e-23	9545-156	GZMK	P49863	Granzyme K	55024256	55034570	5	TRANS
cg08291716	2	LTBP1	33294923	+	-1.14603	0.115417	3.09717e-23	3195-50	GNLY	P22749	Granulysin	85685175	85698852	2	TRANS
cg11227425	9	SHB	37954149	+	-1.35104	0.136068	3.10805e-23	9545-156	GZMK	P49863	Granzyme K	55024256	55034570	5	TRANS
cg09039914	1	BATF3	212865480	+	-0.927497	0.0934127	3.11298e-23	3440-7	GZMA	P12544	Granzyme A	55102646	55110252	5	TRANS
cg05171823	1	CASZ1;CASZ1	10765817	-	-1.70605	0.171834	3.13121e-23	9545-156	GZMK	P49863	Granzyme K	55024256	55034570	5	TRANS
cg26633168	10	NA	100140714	-	-1.36342	0.137328	3.13916e-23	9015-1	PRG3	Q9Y2Y8	Proteoglycan 3	57381150	57376769	11	TRANS
cg19125716	3	HEG1	124738355	+	-1.27538	0.128469	3.15848e-23	3195-50	GNLY	P22749	Granulysin	85685175	85698852	2	TRANS
cg22966986	14	MDGA2;MDGA2	48143852	-	0.884296	0.0890777	3.16894e-23	3195-50	GNLY	P22749	Granulysin	85685175	85698852	2	TRANS
cg27334376	7	TNS3	47335209	-	-1.54128	0.155258	3.16954e-23	9545-156	GZMK	P49863	Granzyme K	55024256	55034570	5	TRANS
cg11217679	8	TPD52;TPD52;TPD52;TPD52;TPD52;TPD52;TPD52	81070832	-	-1.27177	0.128115	3.18261e-23	5728-60	FCRL1	Q96LA6	Fc receptor-like protein 1	157820120	157794403	1	TRANS
cg23980791	17	NA	39816574	+	-1.52714	0.153846	3.19666e-23	9545-156	GZMK	P49863	Granzyme K	55024256	55034570	5	TRANS
cg09841874	20	NCOA3;NCOA3;NCOA3;NCOA3	46251037	+	-1.11499	0.112327	3.19863e-23	3440-7	GZMA	P12544	Granzyme A	55102646	55110252	5	TRANS
cg12937276	7	PKD1L1	47925161	-	-1.22819	0.123732	3.20215e-23	3440-7	GZMA	P12544	Granzyme A	55102646	55110252	5	TRANS
cg13904970	5	ZNF608	123987667	-	0.415242	0.0418334	3.2062e-23	3440-7	GZMA	P12544	Granzyme A	55102646	55110252	5	TRANS
cg26118045	4	NA	174427715	-	0.988141	0.09955	3.20633e-23	9545-156	GZMK	P49863	Granzyme K	55024256	55034570	5	TRANS
cg10127227	16	IL4R;IL4R;IL4R;IL4R	27330211	-	0.809657	0.0815708	3.21458e-23	3195-50	GNLY	P22749	Granulysin	85685175	85698852	2	TRANS
cg15791478	20	NA	48385019	+	0.795853	0.0801805	3.21621e-23	3195-50	GNLY	P22749	Granulysin	85685175	85698852	2	TRANS
cg26898567	17	TMEM220	10630621	+	-1.0909	0.109906	3.21661e-23	3195-50	GNLY	P22749	Granulysin	85685175	85698852	2	TRANS
cg19820355	11	LOC338694	68921264	+	-1.44737	0.145822	3.22113e-23	9545-156	GZMK	P49863	Granzyme K	55024256	55034570	5	TRANS
cg16158513	6	NA	164124190	+	-1.70284	0.171562	3.22432e-23	9545-156	GZMK	P49863	Granzyme K	55024256	55034570	5	TRANS
cg18973586	4	DGKQ	963968	-	-0.72854	0.0734056	3.2457e-23	9545-156	GZMK	P49863	Granzyme K	55024256	55034570	5	TRANS
cg22014398	5	MGAT4B;MGAT4B	179230866	+	1.21823	0.122752	3.26238e-23	3195-50	GNLY	P22749	Granulysin	85685175	85698852	2	TRANS
cg12716601	12	ELK3	96602913	+	0.910196	0.0917143	3.26539e-23	3195-50	GNLY	P22749	Granulysin	85685175	85698852	2	TRANS
cg27116149	10	PFKFB3;PFKFB3;MIR3155A	6193272	-	0.972081	0.0979501	3.26567e-23	9545-156	GZMK	P49863	Granzyme K	55024256	55034570	5	TRANS
cg07425597	17	ARHGAP27	43503567	-	-1.62974	0.164219	3.26765e-23	3195-50	GNLY	P22749	Granulysin	85685175	85698852	2	TRANS
cg13628444	9	MED27	134883788	-	-2.2431	0.226024	3.26869e-23	9015-1	PRG3	Q9Y2Y8	Proteoglycan 3	57381150	57376769	11	TRANS
cg20274006	8	LOC286135	29778956	-	-1.54816	0.156001	3.27271e-23	3195-50	GNLY	P22749	Granulysin	85685175	85698852	2	TRANS
cg10707460	1	NA	245868113	+	-1.73931	0.175264	3.27497e-23	9545-156	GZMK	P49863	Granzyme K	55024256	55034570	5	TRANS
cg02485018	10	NA	125761665	+	-1.2691	0.127889	3.29126e-23	9545-156	GZMK	P49863	Granzyme K	55024256	55034570	5	TRANS
cg13409170	9	NR6A1;NR6A1	127532069	-	0.530896	0.0535	3.29694e-23	3440-7	GZMA	P12544	Granzyme A	55102646	55110252	5	TRANS
cg19571155	9	SNORD36B;RPL7A;SNORD36A;SNORD36C	136216943	+	-1.62741	0.164	3.29775e-23	9545-156	GZMK	P49863	Granzyme K	55024256	55034570	5	TRANS
cg03637653	10	NA	98525268	-	-1.31157	0.132172	3.30064e-23	9545-156	GZMK	P49863	Granzyme K	55024256	55034570	5	TRANS
cg04280657	10	CHST15;CHST15	125776156	+	-1.27315	0.128306	3.3167e-23	3440-7	GZMA	P12544	Granzyme A	55102646	55110252	5	TRANS
cg02374745	17	FBXO39;FBXO39	6679564	-	0.726312	0.0731973	3.3182e-23	3195-50	GNLY	P22749	Granulysin	85685175	85698852	2	TRANS
cg15498134	1	RUNX3;RUNX3	25246854	+	-0.749204	0.0755078	3.33321e-23	3440-7	GZMA	P12544	Granzyme A	55102646	55110252	5	TRANS
cg02717454	16	CREBBP;CREBBP	3928799	+	0.869752	0.0876575	3.33431e-23	9545-156	GZMK	P49863	Granzyme K	55024256	55034570	5	TRANS
cg19119032	18	CDH7;CDH7	63418404	-	0.891343	0.0898405	3.36046e-23	9545-156	GZMK	P49863	Granzyme K	55024256	55034570	5	TRANS
cg23839776	21	NRIP1	16435593	-	0.852679	0.0859458	3.36968e-23	3195-50	GNLY	P22749	Granulysin	85685175	85698852	2	TRANS
cg07137382	8	FUT10	33313401	-	-1.69195	0.17054	3.37013e-23	17210-2	TCL1A	P56279	T-cell leukemia/lymphoma protein 1A	95714196	95709947	14	TRANS
cg25221180	9	LRSAM1;LRSAM1;LRSAM1;LRSAM1	130217517	+	-1.53901	0.155129	3.37777e-23	9015-1	PRG3	Q9Y2Y8	Proteoglycan 3	57381150	57376769	11	TRANS
cg06325565	11	MACROD1	63889842	-	-1.97446	0.199022	3.37968e-23	9545-156	GZMK	P49863	Granzyme K	55024256	55034570	5	TRANS
cg23805857	20	BLCAP;BLCAP;BLCAP;BLCAP	36154946	+	1.08443	0.109312	3.38989e-23	3195-50	GNLY	P22749	Granulysin	85685175	85698852	2	TRANS
cg07847284	15	NA	70491349	-	-1.60485	0.161776	3.40125e-23	5728-60	FCRL1	Q96LA6	Fc receptor-like protein 1	157820120	157794403	1	TRANS
cg27106643	18	NFATC1;NFATC1;NFATC1;NFATC1	77257352	+	-0.949386	0.0957039	3.40629e-23	5728-60	FCRL1	Q96LA6	Fc receptor-like protein 1	157820120	157794403	1	TRANS
cg06951564	1	NA	25911619	+	-1.61514	0.162818	3.40908e-23	6485-59	IGLL1	P15814	Immunoglobulin lambda-like polypeptide 1	23580302	23573125	22	TRANS
cg26108416	1	BEND5;AGBL4	49226683	-	-1.55996	0.157257	3.41353e-23	9545-156	GZMK	P49863	Granzyme K	55024256	55034570	5	TRANS
cg12473781	5	CDX1	149558804	+	-1.22006	0.122992	3.41506e-23	9545-156	GZMK	P49863	Granzyme K	55024256	55034570	5	TRANS
cg21313429	10	PALD1	72271960	-	-1.59819	0.161112	3.41606e-23	9545-156	GZMK	P49863	Granzyme K	55024256	55034570	5	TRANS
cg22667851	16	NA	11405878	-	-1.30908	0.131972	3.42864e-23	3195-50	GNLY	P22749	Granulysin	85685175	85698852	2	TRANS
cg21058458	2	NA	232783546	-	-1.70674	0.172065	3.43667e-23	3195-50	GNLY	P22749	Granulysin	85685175	85698852	2	TRANS
cg17460183	10	ZNF488	48370158	-	-1.20575	0.12156	3.44334e-23	9545-156	GZMK	P49863	Granzyme K	55024256	55034570	5	TRANS
cg14453484	6	FAM120B;FAM120B	170604234	+	1.06822	0.107696	3.44576e-23	3195-50	GNLY	P22749	Granulysin	85685175	85698852	2	TRANS
cg01051200	20	COL20A1	61923909	-	-1.89532	0.191085	3.45156e-23	4148-49	PAPPA	Q13219	Pappalysin-1	116153791	116402321	9	TRANS
cg18590431	11	SORL1	121453066	-	0.959446	0.0967412	3.48829e-23	3440-7	GZMA	P12544	Granzyme A	55102646	55110252	5	TRANS
cg26676273	1	NA	92969206	-	-1.72353	0.17379	3.50039e-23	3291-30	FCER2	P06734	Low affinity immunoglobulin epsilon Fc receptor	7702146	7688758	19	TRANS
cg18897479	5	NA	153866216	+	0.870009	0.0877271	3.50346e-23	3440-7	GZMA	P12544	Granzyme A	55102646	55110252	5	TRANS
cg03367264	10	NA	13392131	+	0.698452	0.0704293	3.50895e-23	3440-7	GZMA	P12544	Granzyme A	55102646	55110252	5	TRANS
cg27442125	14	RIN3	93043537	+	-1.33533	0.134651	3.51161e-23	3440-7	GZMA	P12544	Granzyme A	55102646	55110252	5	TRANS
cg15716804	9	GSN;GSN;GSN;GSN;GSN;GSN;GSN;GSN;GSN;GSN	124070491	+	-1.11413	0.112351	3.52655e-23	9545-156	GZMK	P49863	Granzyme K	55024256	55034570	5	TRANS
cg00665405	12	DIP2B	50899548	+	0.825534	0.0832491	3.53153e-23	3195-50	GNLY	P22749	Granulysin	85685175	85698852	2	TRANS
cg23516680	10	NOLC1	103923333	+	-1.72844	0.174305	3.54025e-23	4148-49	PAPPA	Q13219	Pappalysin-1	116153791	116402321	9	TRANS
cg04179415	12	PLXNC1;PLXNC1	94676694	-	1.0215	0.103014	3.54154e-23	6485-59	IGLL1	P15814	Immunoglobulin lambda-like polypeptide 1	23580302	23573125	22	TRANS
cg18536500	9	MAPKAP1;MAPKAP1;MAPKAP1;MAPKAP1;MAPKAP1;MAPKAP1	128409835	-	-1.20496	0.121517	3.54842e-23	17210-2	TCL1A	P56279	T-cell leukemia/lymphoma protein 1A	95714196	95709947	14	TRANS
cg25436375	22	NA	23877425	-	-1.06675	0.107581	3.55245e-23	3440-7	GZMA	P12544	Granzyme A	55102646	55110252	5	TRANS
cg18766600	6	AIM1	106981405	+	-1.2339	0.124441	3.56387e-23	5339-49	S100A9	P06702	Protein S100-A9	153357854	153361023	1	TRANS
cg25351606	6	NA	100917427	+	0.904529	0.0912277	3.58005e-23	3195-50	GNLY	P22749	Granulysin	85685175	85698852	2	TRANS
cg21454279	2	GLI2	121612912	+	-1.37338	0.138515	3.58157e-23	3440-7	GZMA	P12544	Granzyme A	55102646	55110252	5	TRANS
cg18235937	1	RNF207	6268858	-	0.606147	0.0611347	3.58436e-23	9545-156	GZMK	P49863	Granzyme K	55024256	55034570	5	TRANS
cg19190762	13	NA	44806055	-	-1.62491	0.163886	3.58644e-23	9545-156	GZMK	P49863	Granzyme K	55024256	55034570	5	TRANS
cg13904970	5	ZNF608	123987667	-	0.411023	0.0414553	3.58788e-23	3195-50	GNLY	P22749	Granulysin	85685175	85698852	2	TRANS
cg25904533	12	LRTM2;LRTM2;LRTM2;CACNA2D4	1935652	-	-1.50347	0.151639	3.59042e-23	3195-50	GNLY	P22749	Granulysin	85685175	85698852	2	TRANS
cg03062831	19	ZNF787	56616780	-	0.834776	0.0841958	3.59316e-23	9545-156	GZMK	P49863	Granzyme K	55024256	55034570	5	TRANS
cg01107178	16	ANKRD11	89408248	+	-1.0941	0.110354	3.60304e-23	3440-7	GZMA	P12544	Granzyme A	55102646	55110252	5	TRANS
cg17605007	2	NA	20776435	+	-1.01101	0.101974	3.60633e-23	9545-156	GZMK	P49863	Granzyme K	55024256	55034570	5	TRANS
cg02122575	1	NTRK1;SH2D2A;SH2D2A;SH2D2A;SH2D2A;SH2D2A	156785467	+	-1.58414	0.159787	3.61518e-23	3195-50	GNLY	P22749	Granulysin	85685175	85698852	2	TRANS
cg02895591	1	MDM4;MDM4;MDM4;MDM4;MDM4;MDM4;MDM4	204513560	+	1.10256	0.111212	3.6164e-23	6485-59	IGLL1	P15814	Immunoglobulin lambda-like polypeptide 1	23580302	23573125	22	TRANS
cg10278046	16	ZNF500	4802848	-	-1.2835	0.129465	3.6225e-23	17210-2	TCL1A	P56279	T-cell leukemia/lymphoma protein 1A	95714196	95709947	14	TRANS
cg05173112	2	FTCDNL1	200625702	-	-1.64955	0.166388	3.62431e-23	9545-156	GZMK	P49863	Granzyme K	55024256	55034570	5	TRANS
cg10679301	6	NA	50818268	+	0.776609	0.0783369	3.6294e-23	9545-156	GZMK	P49863	Granzyme K	55024256	55034570	5	TRANS
cg07430673	16	EMP2	10633189	+	-1.48686	0.149986	3.64281e-23	3195-50	GNLY	P22749	Granulysin	85685175	85698852	2	TRANS
cg26659079	2	SOX11;SOX11	5836181	-	1.08856	0.109814	3.66366e-23	3195-50	GNLY	P22749	Granulysin	85685175	85698852	2	TRANS
cg00422169	12	KRT5	52915318	+	-1.58509	0.159905	3.66522e-23	9545-156	GZMK	P49863	Granzyme K	55024256	55034570	5	TRANS
cg02623400	1	ELAVL4;ELAVL4	50513749	+	0.894156	0.090203	3.66593e-23	3440-7	GZMA	P12544	Granzyme A	55102646	55110252	5	TRANS
cg26678144	11	NA	123389435	+	-1.15723	0.116744	3.6714e-23	3195-50	GNLY	P22749	Granulysin	85685175	85698852	2	TRANS
cg01424078	1	NA	22486183	+	-1.3627	0.137473	3.67521e-23	9545-156	GZMK	P49863	Granzyme K	55024256	55034570	5	TRANS
cg14493975	11	FLRT1;MACROD1	63879234	-	-1.5486	0.156229	3.67881e-23	9545-156	GZMK	P49863	Granzyme K	55024256	55034570	5	TRANS
cg03876812	1	AKT3;AKT3;AKT3	243898920	-	-1.00756	0.101648	3.68328e-23	3440-7	GZMA	P12544	Granzyme A	55102646	55110252	5	TRANS
cg03578193	2	C2orf86	63671845	+	-0.889618	0.089751	3.68925e-23	9545-156	GZMK	P49863	Granzyme K	55024256	55034570	5	TRANS
cg26115633	10	FOXI2	129535893	+	0.601462	0.0606811	3.69696e-23	3440-7	GZMA	P12544	Granzyme A	55102646	55110252	5	TRANS
cg10985970	11	NA	130316050	-	-1.506	0.151942	3.70382e-23	3195-50	GNLY	P22749	Granulysin	85685175	85698852	2	TRANS
cg27195301	8	LOC157273;LOC157273	9183429	-	-1.81409	0.183041	3.7347e-23	9545-156	GZMK	P49863	Granzyme K	55024256	55034570	5	TRANS
cg16148346	11	NA	58826475	-	-1.50286	0.15164	3.73898e-23	5728-60	FCRL1	Q96LA6	Fc receptor-like protein 1	157820120	157794403	1	TRANS
cg00587711	6	NA	44702770	+	-2.02578	0.204405	3.74346e-23	3195-50	GNLY	P22749	Granulysin	85685175	85698852	2	TRANS
cg08733159	7	NA	13914703	-	0.827159	0.0834621	3.744e-23	3440-7	GZMA	P12544	Granzyme A	55102646	55110252	5	TRANS
cg10094825	10	NA	8642275	-	-1.18784	0.119858	3.75068e-23	3440-7	GZMA	P12544	Granzyme A	55102646	55110252	5	TRANS
cg19255656	4	SH3BP2;SH3BP2	2816365	+	-1.19048	0.120125	3.75315e-23	3195-50	GNLY	P22749	Granulysin	85685175	85698852	2	TRANS
cg03000848	16	AXIN1;AXIN1	396164	-	-0.742551	0.0749269	3.75402e-23	9545-156	GZMK	P49863	Granzyme K	55024256	55034570	5	TRANS
cg10356908	20	TFAP2C	55205797	+	0.859406	0.0867224	3.7721e-23	9545-156	GZMK	P49863	Granzyme K	55024256	55034570	5	TRANS
cg18843496	3	H1FOO	129261646	-	-1.44273	0.145589	3.77968e-23	9545-156	GZMK	P49863	Granzyme K	55024256	55034570	5	TRANS
cg05707788	21	NA	47165437	+	-1.6958	0.171133	3.79513e-23	3195-50	GNLY	P22749	Granulysin	85685175	85698852	2	TRANS
cg15977864	12	BCAT1;BCAT1;BCAT1	25084721	-	1.00533	0.101457	3.80517e-23	9545-156	GZMK	P49863	Granzyme K	55024256	55034570	5	TRANS
cg22177062	18	BCL2	60816938	+	-1.03149	0.104097	3.80658e-23	3195-50	GNLY	P22749	Granulysin	85685175	85698852	2	TRANS
cg05640676	12	NA	68513016	-	-0.9433	0.0951991	3.81546e-23	9545-156	GZMK	P49863	Granzyme K	55024256	55034570	5	TRANS
cg11932954	20	SLC13A3;SLC13A3;SLC13A3;SLC13A3;SLC13A3	45202478	-	-1.23242	0.124379	3.82055e-23	3440-7	GZMA	P12544	Granzyme A	55102646	55110252	5	TRANS
cg26341552	1	SLAMF7;SLAMF7;SLAMF7;SLAMF7;SLAMF7;SLAMF7;SLAMF7;SLAMF7;SLAMF7;SLAMF7	160712739	+	-1.30952	0.132161	3.8217e-23	3440-7	GZMA	P12544	Granzyme A	55102646	55110252	5	TRANS
cg01133315	5	ITK	156643219	+	-1.48388	0.149766	3.84118e-23	3195-50	GNLY	P22749	Granulysin	85685175	85698852	2	TRANS
cg18863595	3	GRM7;GRM7;GRM7;GRM7	6902845	-	0.60206	0.0607661	3.84896e-23	3195-50	GNLY	P22749	Granulysin	85685175	85698852	2	TRANS
cg01890568	17	ACCN1;ACCN1	31437649	-	-1.0041	0.101346	3.85535e-23	9545-156	GZMK	P49863	Granzyme K	55024256	55034570	5	TRANS
cg01104829	9	DENND1A;DENND1A	126370566	-	-1.40393	0.141707	3.87279e-23	5728-60	FCRL1	Q96LA6	Fc receptor-like protein 1	157820120	157794403	1	TRANS
cg00070771	1	C1orf127	11007936	-	-1.45329	0.146701	3.89926e-23	3195-50	GNLY	P22749	Granulysin	85685175	85698852	2	TRANS
cg24547614	1	LOC102724601	174103154	+	-1.3158	0.132823	3.90392e-23	5728-60	FCRL1	Q96LA6	Fc receptor-like protein 1	157820120	157794403	1	TRANS
cg13141289	15	SECISBP2L	49339044	-	1.19863	0.120996	3.90761e-23	3195-50	GNLY	P22749	Granulysin	85685175	85698852	2	TRANS
cg04236871	12	CLIP1;CLIP1;CLIP1	122826219	-	-1.66241	0.16782	3.92511e-23	9015-1	PRG3	Q9Y2Y8	Proteoglycan 3	57381150	57376769	11	TRANS
cg04467549	17	NA	79921715	-	-1.0087	0.101832	3.93527e-23	9545-156	GZMK	P49863	Granzyme K	55024256	55034570	5	TRANS
cg12459932	1	RUNX3	25292018	+	-0.789636	0.0797174	3.94238e-23	9545-156	GZMK	P49863	Granzyme K	55024256	55034570	5	TRANS
cg26444411	3	SCAP	47469671	-	-2.02193	0.204126	3.94796e-23	3195-50	GNLY	P22749	Granulysin	85685175	85698852	2	TRANS
cg26038044	12	NCKAP5L;NCKAP5L	50196756	-	-1.55404	0.15689	3.94926e-23	3195-50	GNLY	P22749	Granulysin	85685175	85698852	2	TRANS
cg16934140	9	NA	37503918	+	-2.24858	0.22701	3.95179e-23	3195-50	GNLY	P22749	Granulysin	85685175	85698852	2	TRANS
cg11380640	18	NA	57549413	+	0.916361	0.0925134	3.95302e-23	3195-50	GNLY	P22749	Granulysin	85685175	85698852	2	TRANS
cg20695119	18	NA	10559749	-	-1.77095	0.178791	3.95304e-23	6485-59	IGLL1	P15814	Immunoglobulin lambda-like polypeptide 1	23580302	23573125	22	TRANS
cg01561780	9	GABBR2	101253517	+	-1.13282	0.11437	3.96548e-23	9545-156	GZMK	P49863	Granzyme K	55024256	55034570	5	TRANS
cg27442125	14	RIN3	93043537	+	-1.32559	0.133833	3.96793e-23	3195-50	GNLY	P22749	Granulysin	85685175	85698852	2	TRANS
cg01383401	7	MAD1L1;MAD1L1;MAD1L1	2106404	-	1.56934	0.158445	3.97587e-23	3195-50	GNLY	P22749	Granulysin	85685175	85698852	2	TRANS
cg26430059	14	FOXN3;FOXN3	89770384	-	0.842396	0.085052	3.9804e-23	3195-50	GNLY	P22749	Granulysin	85685175	85698852	2	TRANS
cg15756996	6	NA	108011444	-	-1.85195	0.186982	3.98263e-23	3195-50	GNLY	P22749	Granulysin	85685175	85698852	2	TRANS
cg25570278	14	MMP14	23306509	+	0.648186	0.0654444	3.98408e-23	9545-156	GZMK	P49863	Granzyme K	55024256	55034570	5	TRANS
cg12010601	3	LSMEM2;LSMEM2	50315057	+	-1.4214	0.143519	4.00308e-23	5728-60	FCRL1	Q96LA6	Fc receptor-like protein 1	157820120	157794403	1	TRANS
cg06045844	22	NA	39487493	+	-1.12375	0.113466	4.00321e-23	9545-156	GZMK	P49863	Granzyme K	55024256	55034570	5	TRANS
cg11574975	1	ADORA3	112058304	-	0.809915	0.0817787	4.00983e-23	9545-156	GZMK	P49863	Granzyme K	55024256	55034570	5	TRANS
cg05983315	19	ZSCAN1	58545837	+	0.800599	0.0808438	4.03815e-23	3440-7	GZMA	P12544	Granzyme A	55102646	55110252	5	TRANS
cg12134452	22	BCR;BCR	23558328	-	0.9025	0.0911343	4.0408e-23	9545-156	GZMK	P49863	Granzyme K	55024256	55034570	5	TRANS
cg08139785	9	GLIPR2;GLIPR2;GLIPR2;GLIPR2;GLIPR2;GLIPR2;GLIPR2;GLIPR2;GLIPR2;GLIPR2;GLIPR2	36152420	-	-1.50541	0.152017	4.04155e-23	3195-50	GNLY	P22749	Granulysin	85685175	85698852	2	TRANS
cg13043893	1	BRDT;BRDT;BRDT;BRDT;BRDT;BRDT	92414914	-	-1.16773	0.11792	4.05249e-23	9545-156	GZMK	P49863	Granzyme K	55024256	55034570	5	TRANS
cg06299540	11	NUMA1;NUMA1;NUMA1	71753240	+	0.930429	0.0939587	4.05853e-23	3195-50	GNLY	P22749	Granulysin	85685175	85698852	2	TRANS
cg10632672	1	DCDC2B;IQCC;IQCC	32674198	+	-1.5267	0.154174	4.0611e-23	5728-60	FCRL1	Q96LA6	Fc receptor-like protein 1	157820120	157794403	1	TRANS
cg14947710	10	MSMB;MSMB;TIMM23B;TIMM23B;TIMM23B	51558979	+	-1.53	0.154509	4.06697e-23	3195-50	GNLY	P22749	Granulysin	85685175	85698852	2	TRANS
cg24947456	12	MYO1A	57441432	+	1.02686	0.1037	4.07083e-23	3291-30	FCER2	P06734	Low affinity immunoglobulin epsilon Fc receptor	7702146	7688758	19	TRANS
cg11236543	21	NA	27777262	-	-1.15367	0.116506	4.07258e-23	3440-7	GZMA	P12544	Granzyme A	55102646	55110252	5	TRANS
cg19938465	19	ZNF442	12476516	+	0.851399	0.0859816	4.07565e-23	3195-50	GNLY	P22749	Granulysin	85685175	85698852	2	TRANS
cg12114602	16	CLEC16A;CLEC16A	11145869	+	-1.30309	0.131602	4.09159e-23	3195-50	GNLY	P22749	Granulysin	85685175	85698852	2	TRANS
cg24926042	12	KRT82	52799999	+	-1.9817	0.200137	4.09181e-23	9545-156	GZMK	P49863	Granzyme K	55024256	55034570	5	TRANS
cg25292901	7	HIBADH;TSL;TSL	27658869	-	-1.49096	0.150577	4.09579e-23	17210-2	TCL1A	P56279	T-cell leukemia/lymphoma protein 1A	95714196	95709947	14	TRANS
cg04861869	15	CHSY1	101728611	+	-0.898709	0.0907643	4.09793e-23	9545-156	GZMK	P49863	Granzyme K	55024256	55034570	5	TRANS
cg04763867	9	DAB2IP	124452177	+	-1.71943	0.173656	4.10793e-23	9545-156	GZMK	P49863	Granzyme K	55024256	55034570	5	TRANS
cg26665670	5	NA	137958778	+	-1.4498	0.146425	4.10963e-23	9545-156	GZMK	P49863	Granzyme K	55024256	55034570	5	TRANS
cg10292165	4	LOC285484	6233211	+	-1.41218	0.142628	4.11584e-23	3195-50	GNLY	P22749	Granulysin	85685175	85698852	2	TRANS
cg06528816	2	TTC7A	47242277	+	-1.58688	0.160275	4.1225e-23	9015-1	PRG3	Q9Y2Y8	Proteoglycan 3	57381150	57376769	11	TRANS
cg11500283	22	LARGE-AS1;LARGE-AS1;LARGE;LARGE	34120472	-	-1.39733	0.141132	4.12895e-23	9545-156	GZMK	P49863	Granzyme K	55024256	55034570	5	TRANS
cg17517534	8	NA	134419401	-	-1.03282	0.10432	4.13981e-23	9545-156	GZMK	P49863	Granzyme K	55024256	55034570	5	TRANS
cg07377422	19	RSPH6A	46318633	+	0.672083	0.0678867	4.15986e-23	3440-7	GZMA	P12544	Granzyme A	55102646	55110252	5	TRANS
cg19811994	3	RASSF1;RASSF1;RASSF1;RASSF1	50373641	-	-1.21083	0.122306	4.1613e-23	9545-156	GZMK	P49863	Granzyme K	55024256	55034570	5	TRANS
cg15312894	17	FAM222B;FAM222B;FAM222B;FAM222B;FAM222B;FAM222B;FAM222B;FAM222B;FAM222B;FAM222B;FAM222B;FAM222B	27138691	-	0.808221	0.0816409	4.17486e-23	3195-50	GNLY	P22749	Granulysin	85685175	85698852	2	TRANS
cg17105176	17	NA	2287284	-	-1.40932	0.142367	4.19709e-23	9015-1	PRG3	Q9Y2Y8	Proteoglycan 3	57381150	57376769	11	TRANS
cg21867359	12	NA	52674751	+	-1.436	0.145065	4.2057e-23	9545-156	GZMK	P49863	Granzyme K	55024256	55034570	5	TRANS
cg12399350	1	NA	53828495	+	-1.81371	0.183226	4.21523e-23	3195-50	GNLY	P22749	Granulysin	85685175	85698852	2	TRANS
cg18283067	7	TAX1BP1;TAX1BP1;TAX1BP1;TAX1BP1;TAX1BP1	27779154	+	0.957039	0.0966883	4.23873e-23	3440-7	GZMA	P12544	Granzyme A	55102646	55110252	5	TRANS
cg09235539	1	DNAJC6;DNAJC6	65730481	+	0.843001	0.0851678	4.24179e-23	9545-156	GZMK	P49863	Granzyme K	55024256	55034570	5	TRANS
cg13599477	10	NET1;NET1	5488485	-	0.983102	0.099323	4.24575e-23	9545-156	GZMK	P49863	Granzyme K	55024256	55034570	5	TRANS
cg27484181	19	ZNF256	58459310	+	0.973751	0.0983788	4.24777e-23	3195-50	GNLY	P22749	Granulysin	85685175	85698852	2	TRANS
cg11304291	15	NA	85504412	-	-1.07739	0.108855	4.26913e-23	9545-156	GZMK	P49863	Granzyme K	55024256	55034570	5	TRANS
cg04070847	3	CD200R1;CD200R1;CD200R1;CD200R1;CD200R1;CD200R1;CD200R1;CD200R1	112693867	+	1.05028	0.106116	4.27133e-23	3195-50	GNLY	P22749	Granulysin	85685175	85698852	2	TRANS
cg10094825	10	NA	8642275	-	-1.18628	0.119859	4.275e-23	9545-156	GZMK	P49863	Granzyme K	55024256	55034570	5	TRANS
cg14521134	3	NA	44162215	-	-1.73878	0.175683	4.27702e-23	9545-156	GZMK	P49863	Granzyme K	55024256	55034570	5	TRANS
cg15100145	4	CCSER1	91048412	-	0.729428	0.0737014	4.2865e-23	3195-50	GNLY	P22749	Granulysin	85685175	85698852	2	TRANS
cg23169957	20	MACROD2	13976106	-	0.719384	0.0726882	4.29616e-23	9545-156	GZMK	P49863	Granzyme K	55024256	55034570	5	TRANS
cg03069507	7	NA	17810435	-	0.880932	0.0890137	4.30715e-23	3440-7	GZMA	P12544	Granzyme A	55102646	55110252	5	TRANS
cg26583403	1	ENO1	8933878	-	1.48606	0.150165	4.32315e-23	6485-59	IGLL1	P15814	Immunoglobulin lambda-like polypeptide 1	23580302	23573125	22	TRANS
cg17651317	11	LRP5	68080928	-	0.820951	0.0829575	4.33077e-23	9545-156	GZMK	P49863	Granzyme K	55024256	55034570	5	TRANS
cg05776861	13	ARHGEF7;ARHGEF7;ARHGEF7;ARHGEF7;ARHGEF7	111839160	-	-1.29468	0.130828	4.33093e-23	17210-2	TCL1A	P56279	T-cell leukemia/lymphoma protein 1A	95714196	95709947	14	TRANS
cg10149070	5	NA	67730483	-	1.10522	0.111684	4.33559e-23	5339-49	S100A9	P06702	Protein S100-A9	153357854	153361023	1	TRANS
cg20928974	6	TNXB	32022642	-	-1.73773	0.175602	4.33767e-23	9545-156	GZMK	P49863	Granzyme K	55024256	55034570	5	TRANS
cg04424244	5	SPARC;SPARC;SPARC	151047207	-	-1.24207	0.125514	4.33804e-23	9545-156	GZMK	P49863	Granzyme K	55024256	55034570	5	TRANS
cg24437580	1	TMEM63A	226045056	-	0.27504	0.0277935	4.34026e-23	15503-20	LEFTY2	O00292	Left-right determination factor 2	225941383	225936598	1	CIS
cg05402131	1	MGC12982	47898277	+	0.870979	0.0880155	4.34368e-23	3195-50	GNLY	P22749	Granulysin	85685175	85698852	2	TRANS
cg03495913	5	CAMK2A;CAMK2A	149652881	+	-1.22214	0.123506	4.36136e-23	9545-156	GZMK	P49863	Granzyme K	55024256	55034570	5	TRANS
cg08864757	9	C9orf129	96084459	+	-1.57975	0.159655	4.3842e-23	9545-156	GZMK	P49863	Granzyme K	55024256	55034570	5	TRANS
cg01749252	7	GRB10;GRB10;GRB10	50778643	+	-1.56668	0.158334	4.38544e-23	3195-50	GNLY	P22749	Granulysin	85685175	85698852	2	TRANS
cg24262870	10	NA	7536500	+	-1.67349	0.169129	4.38558e-23	17210-2	TCL1A	P56279	T-cell leukemia/lymphoma protein 1A	95714196	95709947	14	TRANS
cg06528816	2	TTC7A	47242277	+	-1.57898	0.159579	4.38944e-23	4148-49	PAPPA	Q13219	Pappalysin-1	116153791	116402321	9	TRANS
cg05358504	9	COL5A1;COL5A1	137682814	-	-1.49073	0.15066	4.38965e-23	9545-156	GZMK	P49863	Granzyme K	55024256	55034570	5	TRANS
cg22143698	5	ANKRD33B	10608058	-	0.813461	0.0822132	4.39679e-23	3440-7	GZMA	P12544	Granzyme A	55102646	55110252	5	TRANS
cg02212339	17	TRPV1;TRPV1;TRPV1;TRPV1	3493666	-	-0.8592	0.0868362	4.39834e-23	3291-30	FCER2	P06734	Low affinity immunoglobulin epsilon Fc receptor	7702146	7688758	19	TRANS
cg00854429	7	NA	65520870	-	-1.02846	0.103943	4.39969e-23	9545-156	GZMK	P49863	Granzyme K	55024256	55034570	5	TRANS
cg20452624	13	NA	49283663	-	-1.14739	0.115964	4.40407e-23	3195-50	GNLY	P22749	Granulysin	85685175	85698852	2	TRANS
cg01145738	11	ZC3H12C	109964925	-	0.879197	0.0888589	4.4064e-23	3440-7	GZMA	P12544	Granzyme A	55102646	55110252	5	TRANS
cg08567142	10	HK1;HK1;HK1;HK1;HK1	71087924	-	0.892384	0.0901925	4.41079e-23	3195-50	GNLY	P22749	Granulysin	85685175	85698852	2	TRANS
cg05905044	17	TMEM220-AS1	10710010	-	-1.41196	0.14271	4.42438e-23	9545-156	GZMK	P49863	Granzyme K	55024256	55034570	5	TRANS
cg20666585	15	NA	31523186	+	-1.3019	0.131589	4.4345e-23	17210-2	TCL1A	P56279	T-cell leukemia/lymphoma protein 1A	95714196	95709947	14	TRANS
cg12386361	14	NA	35812017	-	-1.67634	0.169436	4.43751e-23	3440-7	GZMA	P12544	Granzyme A	55102646	55110252	5	TRANS
cg03212145	15	LOC101927153	94406157	+	0.947589	0.0957781	4.43842e-23	3195-50	GNLY	P22749	Granulysin	85685175	85698852	2	TRANS
cg04376645	15	SMAD6;SMAD6	67040057	+	-1.05672	0.106812	4.45319e-23	9545-156	GZMK	P49863	Granzyme K	55024256	55034570	5	TRANS
cg06970090	10	SPOCK2;SPOCK2	73848823	-	1.00979	0.102073	4.46951e-23	3195-50	GNLY	P22749	Granulysin	85685175	85698852	2	TRANS
cg13246235	6	PHACTR1	12749978	+	0.856147	0.0865425	4.47418e-23	9545-156	GZMK	P49863	Granzyme K	55024256	55034570	5	TRANS
cg13188263	1	CD84	160517539	+	-1.95824	0.19795	4.48079e-23	5728-60	FCRL1	Q96LA6	Fc receptor-like protein 1	157820120	157794403	1	CIS
cg01430283	11	PLEKHB1;PLEKHB1;PLEKHB1;PLEKHB1;PLEKHB1	73365459	+	-1.76904	0.178824	4.48113e-23	9545-156	GZMK	P49863	Granzyme K	55024256	55034570	5	TRANS
cg18129755	4	GUCY1B3	156680029	-	0.908896	0.0918763	4.4821e-23	9545-156	GZMK	P49863	Granzyme K	55024256	55034570	5	TRANS
cg15805300	11	SPON1	14117382	-	-1.4995	0.151581	4.49136e-23	9545-156	GZMK	P49863	Granzyme K	55024256	55034570	5	TRANS
cg02290590	6	NA	72037946	-	-1.67436	0.169273	4.53241e-23	3440-7	GZMA	P12544	Granzyme A	55102646	55110252	5	TRANS
cg27545630	16	SNORA64;SNORA10;RPS2	2013058	+	-1.15767	0.117038	4.53685e-23	9545-156	GZMK	P49863	Granzyme K	55024256	55034570	5	TRANS
cg08810584	6	NA	108455272	+	1.07334	0.108513	4.54006e-23	3195-50	GNLY	P22749	Granulysin	85685175	85698852	2	TRANS
cg22211736	11	SLC22A20;SLC22A20	64986065	-	-1.46292	0.147899	4.54025e-23	9545-156	GZMK	P49863	Granzyme K	55024256	55034570	5	TRANS
cg16112945	9	ADAMTS13;ADAMTS13;ADAMTS13;ADAMTS13	136285806	+	-1.49602	0.151247	4.54354e-23	9545-156	GZMK	P49863	Granzyme K	55024256	55034570	5	TRANS
cg21627774	10	NA	80049914	+	-1.82266	0.184273	4.55029e-23	3195-50	GNLY	P22749	Granulysin	85685175	85698852	2	TRANS
cg02025136	10	FAM107B;FAM107B	14793263	+	-1.5514	0.156851	4.55829e-23	17210-2	TCL1A	P56279	T-cell leukemia/lymphoma protein 1A	95714196	95709947	14	TRANS
cg09817217	7	PRKAG2;PRKAG2;PRKAG2	151415105	+	-1.72302	0.174202	4.55836e-23	3195-50	GNLY	P22749	Granulysin	85685175	85698852	2	TRANS
cg27260174	8	ANK1;ANK1;ANK1;ANK1;ANK1	41576763	-	-2.13292	0.215648	4.56457e-23	3195-50	GNLY	P22749	Granulysin	85685175	85698852	2	TRANS
cg12166217	15	ANXA2;ANXA2;ANXA2;ANXA2	60652026	+	0.997005	0.100802	4.5647e-23	13700-10	ANXA2	P07355	Annexin A2	60402883	60347134	15	CIS
cg04428139	14	DCAF5	69620662	-	0.970835	0.0981602	4.58604e-23	9545-156	GZMK	P49863	Granzyme K	55024256	55034570	5	TRANS
cg07492680	1	ARHGEF11;ARHGEF11	156915620	-	-1.30431	0.131878	4.5892e-23	9545-156	GZMK	P49863	Granzyme K	55024256	55034570	5	TRANS
cg00639010	7	PDGFA;PDGFA	553693	-	-1.51645	0.153328	4.5901e-23	9545-156	GZMK	P49863	Granzyme K	55024256	55034570	5	TRANS
cg14372281	3	RASA2;RASA2;RASA2	141277039	+	0.747062	0.0755355	4.59101e-23	3440-7	GZMA	P12544	Granzyme A	55102646	55110252	5	TRANS
cg07012854	13	LATS2	21613416	-	0.7981	0.0806963	4.59272e-23	3440-7	GZMA	P12544	Granzyme A	55102646	55110252	5	TRANS
cg15768751	2	RPS7	3626969	+	-1.38341	0.139879	4.59959e-23	3440-7	GZMA	P12544	Granzyme A	55102646	55110252	5	TRANS
cg00695187	11	PTPRJ;PTPRJ	48032704	+	-1.42386	0.143978	4.62769e-23	3195-50	GNLY	P22749	Granulysin	85685175	85698852	2	TRANS
cg11076487	4	SORBS2;SORBS2;SORBS2;SORBS2;SORBS2	186709238	+	-1.33113	0.134602	4.6287e-23	3440-7	GZMA	P12544	Granzyme A	55102646	55110252	5	TRANS
cg01942962	4	GRIA2;GRIA2;GRIA2	158143439	+	0.847358	0.0856863	4.6429e-23	3195-50	GNLY	P22749	Granulysin	85685175	85698852	2	TRANS
cg07442105	16	NA	66962501	-	-1.02488	0.103639	4.65138e-23	3195-50	GNLY	P22749	Granulysin	85685175	85698852	2	TRANS
cg14772800	3	NA	127796115	+	0.917476	0.0927794	4.65594e-23	9545-156	GZMK	P49863	Granzyme K	55024256	55034570	5	TRANS
cg12760313	12	IQSEC3;IQSEC3	239390	+	-1.37915	0.139467	4.66103e-23	9545-156	GZMK	P49863	Granzyme K	55024256	55034570	5	TRANS
cg12470092	21	CLDN14;CLDN14	37948808	-	-1.33183	0.134683	4.66487e-23	9545-156	GZMK	P49863	Granzyme K	55024256	55034570	5	TRANS
cg07778428	21	PAXBP1;PAXBP1;PAXBP1	34130201	-	-1.81475	0.183525	4.67921e-23	4148-49	PAPPA	Q13219	Pappalysin-1	116153791	116402321	9	TRANS
cg08280677	5	NA	74355966	-	0.882328	0.0892312	4.68783e-23	9545-156	GZMK	P49863	Granzyme K	55024256	55034570	5	TRANS
cg03485261	10	NA	48399649	+	-1.50926	0.152637	4.69962e-23	9545-156	GZMK	P49863	Granzyme K	55024256	55034570	5	TRANS
cg08005730	1	CAMTA1	7711138	+	-1.27078	0.12852	4.70043e-23	9545-156	GZMK	P49863	Granzyme K	55024256	55034570	5	TRANS
cg04226804	1	NA	16556249	-	-1.38944	0.140523	4.71012e-23	9545-156	GZMK	P49863	Granzyme K	55024256	55034570	5	TRANS
cg00589371	18	CDH7;CDH7	63417783	-	0.734861	0.0743212	4.71022e-23	3195-50	GNLY	P22749	Granulysin	85685175	85698852	2	TRANS
cg19811761	19	ZNF471	57019022	+	0.585147	0.0591797	4.71065e-23	9545-156	GZMK	P49863	Granzyme K	55024256	55034570	5	TRANS
cg14946295	18	MBP;MBP;MBP;MBP;MBP	74701280	+	-0.884862	0.0894935	4.71903e-23	3195-50	GNLY	P22749	Granulysin	85685175	85698852	2	TRANS
cg16001591	10	NA	3800109	-	-1.0088	0.102028	4.71959e-23	9545-156	GZMK	P49863	Granzyme K	55024256	55034570	5	TRANS
cg14209247	3	NA	14307176	+	-1.13095	0.114383	4.72131e-23	9545-156	GZMK	P49863	Granzyme K	55024256	55034570	5	TRANS
cg03321508	20	ACSS1	25039707	+	0.691515	0.0699391	4.72199e-23	9545-156	GZMK	P49863	Granzyme K	55024256	55034570	5	TRANS
cg15839219	13	PCDH20	61989724	+	0.934302	0.0944966	4.73342e-23	9545-156	GZMK	P49863	Granzyme K	55024256	55034570	5	TRANS
cg07844255	21	TIAM1	32556964	+	1.15433	0.116754	4.74873e-23	17210-2	TCL1A	P56279	T-cell leukemia/lymphoma protein 1A	95714196	95709947	14	TRANS
cg00761225	13	MTMR6	25851201	-	-1.19336	0.120704	4.75495e-23	3440-7	GZMA	P12544	Granzyme A	55102646	55110252	5	TRANS
cg00669698	9	NA	75572980	-	-1.33074	0.134603	4.76629e-23	9545-156	GZMK	P49863	Granzyme K	55024256	55034570	5	TRANS
cg07641746	1	RUNX3;RUNX3	25235737	-	-2.13431	0.215885	4.77139e-23	3195-50	GNLY	P22749	Granulysin	85685175	85698852	2	TRANS
cg03786450	6	NA	106140640	+	0.751216	0.075986	4.77593e-23	3440-7	GZMA	P12544	Granzyme A	55102646	55110252	5	TRANS
cg02017489	12	KRT4	53207919	-	-1.4855	0.150261	4.78008e-23	9545-156	GZMK	P49863	Granzyme K	55024256	55034570	5	TRANS
cg06153387	15	NA	70644758	+	-1.43587	0.145242	4.78226e-23	3195-50	GNLY	P22749	Granulysin	85685175	85698852	2	TRANS
cg05184016	7	ZNF862	149543136	+	-1.01565	0.102735	4.78353e-23	4148-49	PAPPA	Q13219	Pappalysin-1	116153791	116402321	9	TRANS
cg03333673	6	DNAH8	38743116	+	-1.29317	0.130808	4.78416e-23	3195-50	GNLY	P22749	Granulysin	85685175	85698852	2	TRANS
cg07563556	4	TBC1D14;TBC1D14	6972120	+	-1.38691	0.140291	4.78921e-23	6485-59	IGLL1	P15814	Immunoglobulin lambda-like polypeptide 1	23580302	23573125	22	TRANS
cg17575365	7	CDK14;CDK14;CDK14;CDK14;CDK14;CDK14	90339136	+	-1.29419	0.130915	4.80328e-23	17210-2	TCL1A	P56279	T-cell leukemia/lymphoma protein 1A	95714196	95709947	14	TRANS
cg00697440	3	CD86;CD86	121795768	-	-1.32823	0.134362	4.81362e-23	9545-156	GZMK	P49863	Granzyme K	55024256	55034570	5	TRANS
cg12351212	7	LINC-PINT;LINC-PINT;LINC-PINT;LINC-PINT;LINC-PINT;LINC-PINT;LINC-PINT;LINC-PINT	130651151	-	-1.21747	0.123162	4.83016e-23	3195-50	GNLY	P22749	Granulysin	85685175	85698852	2	TRANS
cg12209937	2	TCF23	27371628	+	-1.71052	0.173041	4.83411e-23	9545-156	GZMK	P49863	Granzyme K	55024256	55034570	5	TRANS
cg20576272	12	RNF41;RNF41;RNF41;RNF41;RNF41	56601980	-	-1.62291	0.164184	4.8494e-23	17210-2	TCL1A	P56279	T-cell leukemia/lymphoma protein 1A	95714196	95709947	14	TRANS
cg24988625	5	EDIL3	83680066	+	0.870761	0.0880936	4.85999e-23	3195-50	GNLY	P22749	Granulysin	85685175	85698852	2	TRANS
cg10548805	14	NA	101538070	-	-1.84981	0.187142	4.86027e-23	6485-59	IGLL1	P15814	Immunoglobulin lambda-like polypeptide 1	23580302	23573125	22	TRANS
cg18511326	18	LDLRAD4;LDLRAD4	13382093	+	0.846457	0.0856369	4.87191e-23	9545-156	GZMK	P49863	Granzyme K	55024256	55034570	5	TRANS
cg14386870	16	SNORA10;SNORA64;RPS2	2013110	-	-1.69686	0.171678	4.88518e-23	9545-156	GZMK	P49863	Granzyme K	55024256	55034570	5	TRANS
cg03377392	1	PRKCZ	2001321	-	-1.63503	0.165432	4.91318e-23	3195-50	GNLY	P22749	Granulysin	85685175	85698852	2	TRANS
cg26080847	4	ARHGAP24;ARHGAP24	86396536	+	0.684286	0.0692367	4.91929e-23	9545-156	GZMK	P49863	Granzyme K	55024256	55034570	5	TRANS
cg20695119	18	NA	10559749	-	-1.77455	0.179553	4.92525e-23	17210-2	TCL1A	P56279	T-cell leukemia/lymphoma protein 1A	95714196	95709947	14	TRANS
cg02643374	6	ANKRD66	46713363	-	-1.54229	0.156056	4.9351e-23	9545-156	GZMK	P49863	Granzyme K	55024256	55034570	5	TRANS
cg01604081	6	NA	88446851	+	-1.06771	0.108036	4.93878e-23	9545-156	GZMK	P49863	Granzyme K	55024256	55034570	5	TRANS
cg09082287	1	DNAJC6;DNAJC6	65730494	-	0.724401	0.0733013	4.95705e-23	3440-7	GZMA	P12544	Granzyme A	55102646	55110252	5	TRANS
cg09434667	15	NA	67078890	+	-1.41521	0.143203	4.95729e-23	9545-156	GZMK	P49863	Granzyme K	55024256	55034570	5	TRANS
cg06476693	11	ADAMTS8	130283454	+	-1.39589	0.141249	4.95958e-23	3195-50	GNLY	P22749	Granulysin	85685175	85698852	2	TRANS
cg04808494	12	NA	52643063	-	-2.38735	0.241579	4.96929e-23	9545-156	GZMK	P49863	Granzyme K	55024256	55034570	5	TRANS
cg11749141	15	FES;FES;FES;FES	91432980	-	-1.29435	0.130978	4.97321e-23	3195-50	GNLY	P22749	Granulysin	85685175	85698852	2	TRANS
cg23585401	2	RMDN2;RMDN2;RMDN2-AS1;RMDN2;RMDN2	38243638	-	-0.946544	0.0957839	4.97894e-23	3440-7	GZMA	P12544	Granzyme A	55102646	55110252	5	TRANS
cg17526952	6	NA	36643854	-	-1.50303	0.152098	4.98251e-23	3195-50	GNLY	P22749	Granulysin	85685175	85698852	2	TRANS
cg04550823	1	LOC339524	87617916	+	1.11957	0.113295	4.98772e-23	9545-156	GZMK	P49863	Granzyme K	55024256	55034570	5	TRANS
cg27594493	13	SIAH3	46386291	-	-1.61766	0.163702	4.99535e-23	3195-50	GNLY	P22749	Granulysin	85685175	85698852	2	TRANS
cg04760526	15	TYRO3	41859436	+	-1.77274	0.179395	4.99632e-23	3195-50	GNLY	P22749	Granulysin	85685175	85698852	2	TRANS
cg16714481	12	PITPNM2;PITPNM2	123540811	-	-1.65303	0.167282	4.99736e-23	3195-50	GNLY	P22749	Granulysin	85685175	85698852	2	TRANS
cg10985145	5	NA	135227049	-	-1.49197	0.150984	5.00158e-23	3440-7	GZMA	P12544	Granzyme A	55102646	55110252	5	TRANS
cg07143083	7	WBSCR17	70597921	+	0.560832	0.0567564	5.01359e-23	9545-156	GZMK	P49863	Granzyme K	55024256	55034570	5	TRANS
cg17619729	5	ZNF608	124043595	-	-1.64602	0.166594	5.0634e-23	5728-60	FCRL1	Q96LA6	Fc receptor-like protein 1	157820120	157794403	1	TRANS
cg10515048	14	SOS2	50697283	-	1.04943	0.10622	5.09413e-23	3440-7	GZMA	P12544	Granzyme A	55102646	55110252	5	TRANS
cg11867253	10	CRTAC1;CRTAC1	99642327	-	-1.07408	0.108716	5.0964e-23	3440-7	GZMA	P12544	Granzyme A	55102646	55110252	5	TRANS
cg23495279	8	CSMD1	4849827	+	0.652773	0.0660723	5.09898e-23	3195-50	GNLY	P22749	Granulysin	85685175	85698852	2	TRANS
cg11696165	12	PXN;PXN;PXN	120663824	+	0.955185	0.0966832	5.10711e-23	9545-156	GZMK	P49863	Granzyme K	55024256	55034570	5	TRANS
cg05557874	4	NA	89449097	+	-1.39681	0.141387	5.11552e-23	3195-50	GNLY	P22749	Granulysin	85685175	85698852	2	TRANS
cg23712342	10	PHYHIPL;PHYHIPL	60936794	+	0.703959	0.0712559	5.11898e-23	3195-50	GNLY	P22749	Granulysin	85685175	85698852	2	TRANS
cg09648933	17	CD79B;CD79B;CD79B	62009835	+	0.957142	0.0968859	5.13083e-23	9545-156	GZMK	P49863	Granzyme K	55024256	55034570	5	TRANS
cg15073708	1	CHD5	6204000	-	-1.76184	0.17835	5.15662e-23	9545-156	GZMK	P49863	Granzyme K	55024256	55034570	5	TRANS
cg02541582	2	UGP2;UGP2	64069798	+	0.837814	0.0848124	5.16292e-23	9545-156	GZMK	P49863	Granzyme K	55024256	55034570	5	TRANS
cg09221576	20	NA	12225421	-	-1.74329	0.176485	5.19435e-23	9545-156	GZMK	P49863	Granzyme K	55024256	55034570	5	TRANS
cg14482811	9	LCN8	139652837	-	-1.07098	0.108427	5.21301e-23	5728-60	FCRL1	Q96LA6	Fc receptor-like protein 1	157820120	157794403	1	TRANS
cg09525903	19	SAE1;SAE1;SAE1;SAE1	47644688	+	-1.34873	0.136548	5.21948e-23	9545-156	GZMK	P49863	Granzyme K	55024256	55034570	5	TRANS
cg13452062	1	IFI44L	79088559	-	-0.519518	0.0525969	5.22019e-23	17460-51	MX1	P20591	Interferon-induced GTP-binding protein Mx1	41420020	41470071	21	TRANS
cg04211018	1	KANK4	62783533	+	-1.85029	0.187333	5.23606e-23	3440-7	GZMA	P12544	Granzyme A	55102646	55110252	5	TRANS
cg23668184	2	SOX11;SOX11	5836713	+	0.509992	0.0516342	5.23721e-23	3195-50	GNLY	P22749	Granulysin	85685175	85698852	2	TRANS
cg27169131	6	ZDHHC14;ZDHHC14	158050405	-	0.865275	0.0876059	5.24284e-23	3195-50	GNLY	P22749	Granulysin	85685175	85698852	2	TRANS
cg07703782	10	MLLT10;MLLT10;MLLT10;MLLT10	22016856	+	1.00786	0.102045	5.25653e-23	3195-50	GNLY	P22749	Granulysin	85685175	85698852	2	TRANS
cg22430565	1	C1orf49;C1orf49;C1orf49;C1orf49	178482328	+	-1.64337	0.166395	5.27487e-23	9545-156	GZMK	P49863	Granzyme K	55024256	55034570	5	TRANS
cg03062944	10	NA	6183455	+	-0.751465	0.0760892	5.28509e-23	9545-156	GZMK	P49863	Granzyme K	55024256	55034570	5	TRANS
cg08250738	5	NA	73772012	-	-1.03434	0.104732	5.28808e-23	3440-7	GZMA	P12544	Granzyme A	55102646	55110252	5	TRANS
cg19811761	19	ZNF471	57019022	+	0.584456	0.0591793	5.28958e-23	3440-7	GZMA	P12544	Granzyme A	55102646	55110252	5	TRANS
cg15277473	15	NA	70540396	+	-1.69168	0.171293	5.2925e-23	3291-30	FCER2	P06734	Low affinity immunoglobulin epsilon Fc receptor	7702146	7688758	19	TRANS
cg02167856	2	NA	122936339	-	-1.17924	0.119406	5.29891e-23	9545-156	GZMK	P49863	Granzyme K	55024256	55034570	5	TRANS
cg11101937	17	ERN1	62134320	-	-1.31657	0.133313	5.30042e-23	9545-156	GZMK	P49863	Granzyme K	55024256	55034570	5	TRANS
cg10130564	11	TAGLN;TAGLN	117069849	+	0.545376	0.0552236	5.30279e-23	4459-68	PCSK7	Q16549	Proprotein convertase subtilisin/kexin type 7	117232525	117204337	11	CIS
cg12320845	2	PDE11A;PDE11A;PDE11A;PDE11A	178540429	-	-1.54038	0.15598	5.31895e-23	9545-156	GZMK	P49863	Granzyme K	55024256	55034570	5	TRANS
cg18259253	5	ZSWIM6	60745986	-	-1.33857	0.135545	5.32092e-23	3440-7	GZMA	P12544	Granzyme A	55102646	55110252	5	CIS
cg00779989	22	MGAT3	39862809	+	-1.69317	0.171455	5.32502e-23	9545-156	GZMK	P49863	Granzyme K	55024256	55034570	5	TRANS
cg17349389	2	CTNNA2;LRRTM1;CTNNA2	80530770	-	0.685093	0.0693764	5.34259e-23	9545-156	GZMK	P49863	Granzyme K	55024256	55034570	5	TRANS
cg02991078	4	SH3TC1	8226276	-	-1.43222	0.145036	5.34758e-23	9545-156	GZMK	P49863	Granzyme K	55024256	55034570	5	TRANS
cg03078958	11	NA	68879844	+	-1.91287	0.193718	5.3716e-23	3195-50	GNLY	P22749	Granulysin	85685175	85698852	2	TRANS
cg05983405	10	PRF1;PRF1	72360348	-	-1.4428	0.146114	5.37304e-23	3195-50	GNLY	P22749	Granulysin	85685175	85698852	2	TRANS
cg04190888	10	NA	49879914	+	-1.37168	0.138913	5.37512e-23	5728-60	FCRL1	Q96LA6	Fc receptor-like protein 1	157820120	157794403	1	TRANS
cg02859215	20	NA	22352597	-	0.922681	0.0934425	5.37964e-23	9545-156	GZMK	P49863	Granzyme K	55024256	55034570	5	TRANS
cg17250878	3	TMCC1;TMCC1	129513386	-	0.94046	0.0952446	5.38835e-23	9545-156	GZMK	P49863	Granzyme K	55024256	55034570	5	TRANS
cg13834516	1	NA	88186499	+	-1.69109	0.171264	5.39015e-23	3195-50	GNLY	P22749	Granulysin	85685175	85698852	2	TRANS
cg25210835	1	GSTM5	110254828	-	-0.294542	0.0298298	5.39294e-23	9748-31	GSTM3	P21266	Glutathione S-transferase Mu 3	109741038	109733932	1	CIS
cg24781295	11	ZBTB16;ZBTB16	114073112	+	-1.52044	0.153983	5.39364e-23	3195-50	GNLY	P22749	Granulysin	85685175	85698852	2	TRANS
cg02571055	6	TULP4;TULP4	158896790	+	-0.68642	0.0695187	5.40251e-23	9545-156	GZMK	P49863	Granzyme K	55024256	55034570	5	TRANS
cg03828833	8	NA	37436124	-	-1.35984	0.137726	5.42298e-23	9545-156	GZMK	P49863	Granzyme K	55024256	55034570	5	TRANS
cg18707120	7	ELMO1;ELMO1;ELMO1;ELMO1;ELMO1;ELMO1	36982835	-	-1.50399	0.152328	5.43111e-23	3291-30	FCER2	P06734	Low affinity immunoglobulin epsilon Fc receptor	7702146	7688758	19	TRANS
cg10499126	2	MCFD2;MCFD2;MCFD2;MCFD2;MCFD2;MCFD2;MCFD2	47137142	+	-1.07144	0.10852	5.43849e-23	3195-50	GNLY	P22749	Granulysin	85685175	85698852	2	TRANS
cg12211095	12	PLXNC1;PLXNC1	94676708	+	1.08365	0.109757	5.4418e-23	6485-59	IGLL1	P15814	Immunoglobulin lambda-like polypeptide 1	23580302	23573125	22	TRANS
cg15696906	13	TRPC4;TRPC4;TRPC4;TRPC4;TRPC4;TRPC4	38444134	+	1.04214	0.105553	5.44525e-23	9545-156	GZMK	P49863	Granzyme K	55024256	55034570	5	TRANS
cg23548969	11	ETS1;ETS1;ETS1	128352574	-	0.836007	0.0846807	5.48036e-23	3291-30	FCER2	P06734	Low affinity immunoglobulin epsilon Fc receptor	7702146	7688758	19	TRANS
cg19571155	9	SNORD36B;RPL7A;SNORD36A;SNORD36C	136216943	+	-1.61906	0.163999	5.48348e-23	3440-7	GZMA	P12544	Granzyme A	55102646	55110252	5	TRANS
cg00049674	3	ADCY5;ADCY5	123058535	-	-1.39224	0.141023	5.48464e-23	3195-50	GNLY	P22749	Granulysin	85685175	85698852	2	TRANS
cg05485276	3	NA	31056097	+	-1.17856	0.119379	5.48633e-23	9545-156	GZMK	P49863	Granzyme K	55024256	55034570	5	TRANS
cg12626076	15	SLCO3A1;SLCO3A1	92399195	+	-1.26262	0.127895	5.48986e-23	3195-50	GNLY	P22749	Granulysin	85685175	85698852	2	TRANS
cg22011254	11	KCNQ1;KCNQ1	2739975	+	-1.10809	0.112243	5.49134e-23	3440-7	GZMA	P12544	Granzyme A	55102646	55110252	5	TRANS
cg18762758	7	NA	154983779	+	-1.52048	0.154022	5.51375e-23	3195-50	GNLY	P22749	Granulysin	85685175	85698852	2	TRANS
cg26286082	14	CCDC85C	100004391	-	-1.34655	0.136404	5.51565e-23	3195-50	GNLY	P22749	Granulysin	85685175	85698852	2	TRANS
cg20654602	1	LINC01140;LINC01140	87596049	+	-1.87848	0.190289	5.51951e-23	4148-49	PAPPA	Q13219	Pappalysin-1	116153791	116402321	9	TRANS
cg10083889	16	CLEC16A	11099453	-	-1.37243	0.13903	5.53236e-23	3195-50	GNLY	P22749	Granulysin	85685175	85698852	2	TRANS
cg02243630	4	KIAA0922;KIAA0922	154386540	+	0.889786	0.090138	5.53975e-23	9545-156	GZMK	P49863	Granzyme K	55024256	55034570	5	TRANS
cg14761227	7	CPA1	130021088	+	-1.45972	0.147875	5.54176e-23	9545-156	GZMK	P49863	Granzyme K	55024256	55034570	5	TRANS
cg01718742	16	CDH8	62070184	-	0.80859	0.0819133	5.54461e-23	3440-7	GZMA	P12544	Granzyme A	55102646	55110252	5	TRANS
cg11832408	11	FLI1	128562141	+	0.994434	0.100742	5.55354e-23	9545-156	GZMK	P49863	Granzyme K	55024256	55034570	5	TRANS
cg11464297	10	NA	70302998	+	-1.41202	0.143046	5.55425e-23	9545-156	GZMK	P49863	Granzyme K	55024256	55034570	5	TRANS
cg23865943	10	ATE1;ATE1;ATE1;ATE1;ATE1;ATE1	123671106	-	-1.04265	0.105627	5.55774e-23	3440-7	GZMA	P12544	Granzyme A	55102646	55110252	5	TRANS
cg02110603	20	LINC01270	48915871	-	-1.36504	0.138289	5.56281e-23	3195-50	GNLY	P22749	Granulysin	85685175	85698852	2	TRANS
cg24980995	2	DIRC3	218219798	+	-1.49173	0.151125	5.57148e-23	9545-156	GZMK	P49863	Granzyme K	55024256	55034570	5	TRANS
cg23823076	15	FES;FES;FES;FES;FES;FES;FES;FES	91432732	+	-0.806044	0.0816609	5.58187e-23	3195-50	GNLY	P22749	Granulysin	85685175	85698852	2	TRANS
cg09226262	19	SYMPK;RSPH6A	46319145	-	1.08366	0.10979	5.59973e-23	9545-156	GZMK	P49863	Granzyme K	55024256	55034570	5	TRANS
cg08446900	17	RARA;RARA;RARA;RARA	38501519	-	0.688272	0.0697318	5.60056e-23	9545-156	GZMK	P49863	Granzyme K	55024256	55034570	5	TRANS
cg20198183	10	NA	49832794	+	-1.32477	0.134218	5.60266e-23	3440-7	GZMA	P12544	Granzyme A	55102646	55110252	5	TRANS
cg18538812	11	GIF	59614095	-	-1.48817	0.150774	5.60303e-23	9545-156	GZMK	P49863	Granzyme K	55024256	55034570	5	TRANS
cg07456972	4	TBC1D1;TBC1D1;TBC1D1	38110810	+	-1.73327	0.175609	5.61358e-23	9015-1	PRG3	Q9Y2Y8	Proteoglycan 3	57381150	57376769	11	TRANS
cg11426972	6	NA	143718452	+	-0.981204	0.0994146	5.62638e-23	3195-50	GNLY	P22749	Granulysin	85685175	85698852	2	TRANS
cg18310515	2	GNLY;GNLY;GNLY;GNLY	85921529	-	-1.23005	0.124628	5.6298e-23	3195-50	GNLY	P22749	Granulysin	85685175	85698852	2	CIS
cg18825034	14	NA	24129665	+	-1.20471	0.122064	5.64444e-23	3195-50	GNLY	P22749	Granulysin	85685175	85698852	2	TRANS
cg21563683	12	SLC38A2	46767928	-	1.02724	0.104084	5.65653e-23	3195-50	GNLY	P22749	Granulysin	85685175	85698852	2	TRANS
cg08668199	3	NA	127795571	+	0.605188	0.0613204	5.65657e-23	9545-156	GZMK	P49863	Granzyme K	55024256	55034570	5	TRANS
cg13669455	10	KCNMA1-AS1;KCNMA1;KCNMA1;KCNMA1;KCNMA1;KCNMA1;KCNMA1	78737430	-	-1.81005	0.183407	5.66937e-23	3195-50	GNLY	P22749	Granulysin	85685175	85698852	2	TRANS
cg02798144	19	MATK	3801874	-	1.02166	0.103521	5.67019e-23	9545-156	GZMK	P49863	Granzyme K	55024256	55034570	5	TRANS
cg15835747	8	NA	143523387	+	-1.44835	0.146762	5.6912e-23	9545-156	GZMK	P49863	Granzyme K	55024256	55034570	5	TRANS
cg09312464	7	RNF216-IT1;RNF216;RNF216	5719085	-	-1.56734	0.158827	5.71565e-23	6485-59	IGLL1	P15814	Immunoglobulin lambda-like polypeptide 1	23580302	23573125	22	TRANS
cg21836117	14	RGS6	73012519	+	-1.51381	0.153403	5.71582e-23	17210-2	TCL1A	P56279	T-cell leukemia/lymphoma protein 1A	95714196	95709947	14	TRANS
cg04272486	2	HDAC4;HDAC4	239988420	-	-1.35112	0.136918	5.7242e-23	9545-156	GZMK	P49863	Granzyme K	55024256	55034570	5	TRANS
cg05583717	17	SSH2;SSH2;SSH2;SSH2	28049612	+	0.932503	0.0944974	5.7279e-23	9545-156	GZMK	P49863	Granzyme K	55024256	55034570	5	TRANS
cg25113706	8	TOP1MT;TOP1MT	144430961	+	-1.74145	0.176477	5.73843e-23	9545-156	GZMK	P49863	Granzyme K	55024256	55034570	5	TRANS
cg20189782	5	CYFIP2;C5orf40;CYFIP2;CYFIP2	156772757	-	-2.05032	0.207781	5.74723e-23	3195-50	GNLY	P22749	Granulysin	85685175	85698852	2	TRANS
cg22627406	19	C19orf38	10958968	-	0.899285	0.0911345	5.74835e-23	3440-7	GZMA	P12544	Granzyme A	55102646	55110252	5	TRANS
cg17810176	19	GAPDHS;TMEM147	36035831	+	0.853948	0.0865404	5.75089e-23	9545-156	GZMK	P49863	Granzyme K	55024256	55034570	5	TRANS
cg15273860	9	NA	130789692	-	0.952694	0.096548	5.75458e-23	3291-30	FCER2	P06734	Low affinity immunoglobulin epsilon Fc receptor	7702146	7688758	19	TRANS
cg22440249	8	NA	131058184	+	0.771015	0.0781366	5.7566e-23	3195-50	GNLY	P22749	Granulysin	85685175	85698852	2	TRANS
cg04677582	20	LOC284788;LOC284788	22401517	-	-1.53835	0.155907	5.78252e-23	3195-50	GNLY	P22749	Granulysin	85685175	85698852	2	TRANS
cg10194843	15	NA	67168298	-	-1.46181	0.148151	5.78722e-23	9545-156	GZMK	P49863	Granzyme K	55024256	55034570	5	TRANS
cg12419864	5	PDZD2	31800978	+	-1.42279	0.144197	5.7878e-23	9545-156	GZMK	P49863	Granzyme K	55024256	55034570	5	TRANS
cg17929770	19	RSPH6A;RSPH6A	46318514	-	0.800589	0.0811383	5.78842e-23	3440-7	GZMA	P12544	Granzyme A	55102646	55110252	5	TRANS
cg12880295	7	LINC01447	47661289	+	-1.78105	0.180506	5.78855e-23	17210-2	TCL1A	P56279	T-cell leukemia/lymphoma protein 1A	95714196	95709947	14	TRANS
cg22178694	7	TNS3	47583286	+	-1.76251	0.178629	5.79413e-23	9545-156	GZMK	P49863	Granzyme K	55024256	55034570	5	TRANS
cg21855816	7	C7orf50;C7orf50;C7orf50	1066024	+	-1.55764	0.157866	5.79716e-23	5728-60	FCRL1	Q96LA6	Fc receptor-like protein 1	157820120	157794403	1	TRANS
cg13789303	6	FOXO3;FOXO3	108886681	-	0.897999	0.0910121	5.79784e-23	3195-50	GNLY	P22749	Granulysin	85685175	85698852	2	TRANS
cg03212685	11	FLRT1;MACROD1	63879617	-	-1.68752	0.17103	5.79821e-23	3195-50	GNLY	P22749	Granulysin	85685175	85698852	2	TRANS
cg01557792	14	KIAA0247	70162755	+	0.901999	0.0914205	5.81645e-23	3195-50	GNLY	P22749	Granulysin	85685175	85698852	2	TRANS
cg10326784	9	DAPK1;DAPK1;DAPK1;DAPK1	90179354	+	-1.57884	0.160028	5.84595e-23	9545-156	GZMK	P49863	Granzyme K	55024256	55034570	5	TRANS
cg04106076	1	MYOC	171621279	-	-1.45371	0.147348	5.85379e-23	3195-50	GNLY	P22749	Granulysin	85685175	85698852	2	TRANS
cg19888601	6	NA	22443354	+	-1.54768	0.156874	5.86261e-23	9545-156	GZMK	P49863	Granzyme K	55024256	55034570	5	TRANS
cg18796695	21	NA	35343980	-	-1.28474	0.130233	5.90789e-23	3440-7	GZMA	P12544	Granzyme A	55102646	55110252	5	TRANS
cg04979811	12	NA	1714918	+	0.903494	0.0915867	5.90942e-23	9545-156	GZMK	P49863	Granzyme K	55024256	55034570	5	TRANS
cg00700609	21	HSF2BP	44993442	-	-1.26345	0.128076	5.91363e-23	9545-156	GZMK	P49863	Granzyme K	55024256	55034570	5	TRANS
cg23275914	1	TTLL10;TTLL10	1114914	+	-1.39437	0.141349	5.91979e-23	17210-2	TCL1A	P56279	T-cell leukemia/lymphoma protein 1A	95714196	95709947	14	TRANS
cg12192635	10	RBM20	112534277	+	-1.43928	0.145908	5.94414e-23	3440-7	GZMA	P12544	Granzyme A	55102646	55110252	5	TRANS
cg01831461	14	PAPLN	73728663	-	-1.73544	0.175932	5.94472e-23	9545-156	GZMK	P49863	Granzyme K	55024256	55034570	5	TRANS
cg07399096	14	TTC7B	91050031	-	-1.20417	0.122074	5.94721e-23	3195-50	GNLY	P22749	Granulysin	85685175	85698852	2	TRANS
cg10992339	4	ATP8A1;ATP8A1	42645776	-	-1.03299	0.104721	5.94824e-23	3440-7	GZMA	P12544	Granzyme A	55102646	55110252	5	TRANS
cg03382805	22	NA	23905582	+	-1.13365	0.114925	5.94875e-23	17210-2	TCL1A	P56279	T-cell leukemia/lymphoma protein 1A	95714196	95709947	14	TRANS
cg07210454	11	KCNQ1;KCNQ1	2482303	-	-1.28314	0.130082	5.96071e-23	3440-7	GZMA	P12544	Granzyme A	55102646	55110252	5	TRANS
cg03316570	6	LOC100132354	43877657	-	-1.51362	0.153449	5.96514e-23	9545-156	GZMK	P49863	Granzyme K	55024256	55034570	5	TRANS
cg17271279	12	C1S;C1S	7174664	+	-1.50282	0.152357	5.97185e-23	3195-50	GNLY	P22749	Granulysin	85685175	85698852	2	TRANS
cg04795450	6	C6orf222	36288118	-	-1.1424	0.115817	5.97224e-23	9545-156	GZMK	P49863	Granzyme K	55024256	55034570	5	TRANS
cg10540573	2	NA	218869684	-	-1.40879	0.142833	6.01094e-23	3195-50	GNLY	P22749	Granulysin	85685175	85698852	2	TRANS
cg08320911	11	PTPRJ;PTPRJ	48065094	+	0.771922	0.0782634	6.01417e-23	3440-7	GZMA	P12544	Granzyme A	55102646	55110252	5	TRANS
cg02895591	1	MDM4;MDM4;MDM4;MDM4;MDM4;MDM4;MDM4	204513560	+	1.10314	0.111848	6.03518e-23	5728-60	FCRL1	Q96LA6	Fc receptor-like protein 1	157820120	157794403	1	TRANS
cg17526952	6	NA	36643854	-	-1.50821	0.152919	6.03556e-23	3440-7	GZMA	P12544	Granzyme A	55102646	55110252	5	TRANS
cg10638075	10	WDFY4	50046178	+	-1.52814	0.154943	6.04589e-23	3195-50	GNLY	P22749	Granulysin	85685175	85698852	2	TRANS
cg25310676	1	PEX14	10575953	+	0.93364	0.0946694	6.07561e-23	9545-156	GZMK	P49863	Granzyme K	55024256	55034570	5	TRANS
cg08613636	14	TTC7B	91271482	+	-1.3899	0.140935	6.08173e-23	9545-156	GZMK	P49863	Granzyme K	55024256	55034570	5	TRANS
cg12081759	16	MIR5095	48443948	-	-1.32762	0.134621	6.08997e-23	9545-156	GZMK	P49863	Granzyme K	55024256	55034570	5	TRANS
cg23694492	7	TTYH3	2672929	+	0.998626	0.101261	6.09095e-23	9545-156	GZMK	P49863	Granzyme K	55024256	55034570	5	TRANS
cg16496477	2	LOC101060091	114606877	+	-1.1605	0.117677	6.0981e-23	3440-7	GZMA	P12544	Granzyme A	55102646	55110252	5	TRANS
cg16427256	8	PIWIL2;PIWIL2	22169041	+	-1.79027	0.181541	6.11008e-23	4148-49	PAPPA	Q13219	Pappalysin-1	116153791	116402321	9	TRANS
cg14353148	4	NA	186306032	-	0.800552	0.0811815	6.12785e-23	9545-156	GZMK	P49863	Granzyme K	55024256	55034570	5	TRANS
cg12718049	20	EDN3;EDN3;EDN3;EDN3;EDN3	57895790	+	-1.51993	0.15414	6.16475e-23	9545-156	GZMK	P49863	Granzyme K	55024256	55034570	5	TRANS
cg25138484	2	ALPP	233242758	-	-1.0681	0.108321	6.17223e-23	5728-60	FCRL1	Q96LA6	Fc receptor-like protein 1	157820120	157794403	1	TRANS
cg16052025	1	SKI	2178014	+	1.21747	0.12347	6.17954e-23	9545-156	GZMK	P49863	Granzyme K	55024256	55034570	5	TRANS
cg00184826	7	NA	28312246	+	1.07917	0.109446	6.18372e-23	9545-156	GZMK	P49863	Granzyme K	55024256	55034570	5	TRANS
cg17923246	16	CES3;CES3;CES3;CES3	66997406	+	-1.63248	0.165562	6.19035e-23	3195-50	GNLY	P22749	Granulysin	85685175	85698852	2	TRANS
cg22292738	9	NA	93926074	-	-1.13422	0.115031	6.20052e-23	3195-50	GNLY	P22749	Granulysin	85685175	85698852	2	TRANS
cg17026484	8	NA	129325240	+	-1.42978	0.145009	6.20682e-23	9545-156	GZMK	P49863	Granzyme K	55024256	55034570	5	TRANS
cg07217653	15	LRRK1	101591436	-	-1.2942	0.131261	6.22026e-23	9545-156	GZMK	P49863	Granzyme K	55024256	55034570	5	TRANS
cg26438284	11	CD81	2406307	+	-1.65033	0.167386	6.24153e-23	6485-59	IGLL1	P15814	Immunoglobulin lambda-like polypeptide 1	23580302	23573125	22	TRANS
cg20239369	11	SNX15;SNX15;ARL2-SNX15	64793631	-	-1.37664	0.139628	6.24678e-23	3195-50	GNLY	P22749	Granulysin	85685175	85698852	2	TRANS
cg03759236	15	CORO2B	68891950	+	-1.49277	0.151411	6.26419e-23	9545-156	GZMK	P49863	Granzyme K	55024256	55034570	5	TRANS
cg18406792	18	C18orf1;C18orf1;C18orf1;C18orf1;C18orf1;C18orf1	13620807	+	-1.48059	0.150177	6.26896e-23	17210-2	TCL1A	P56279	T-cell leukemia/lymphoma protein 1A	95714196	95709947	14	TRANS
cg17368096	12	FGF6	4548149	+	-1.33995	0.135915	6.28279e-23	17210-2	TCL1A	P56279	T-cell leukemia/lymphoma protein 1A	95714196	95709947	14	TRANS
cg24213240	7	TMEM130;TMEM130;TMEM130	98446784	+	-1.28815	0.130661	6.28484e-23	9545-156	GZMK	P49863	Granzyme K	55024256	55034570	5	TRANS
cg08838149	5	ANKH	14817405	+	-1.11764	0.113366	6.28607e-23	3195-50	GNLY	P22749	Granulysin	85685175	85698852	2	TRANS
cg12629189	3	ARHGEF3;ARHGEF3	56896628	+	-1.61891	0.16422	6.3186e-23	3195-50	GNLY	P22749	Granulysin	85685175	85698852	2	TRANS
cg20107491	11	CREB3L1	46312763	+	-1.63748	0.166104	6.32011e-23	9545-156	GZMK	P49863	Granzyme K	55024256	55034570	5	TRANS
cg24685587	2	SPEG	220300568	-	-1.81151	0.183759	6.3263e-23	3195-50	GNLY	P22749	Granulysin	85685175	85698852	2	TRANS
cg20457911	3	NA	73130855	+	-1.56154	0.158404	6.33192e-23	3195-50	GNLY	P22749	Granulysin	85685175	85698852	2	TRANS
cg00055876	2	NCK2;NCK2;NCK2	106497031	+	-1.14535	0.116186	6.33517e-23	9545-156	GZMK	P49863	Granzyme K	55024256	55034570	5	TRANS
cg02427939	14	SLC24A4;SLC24A4;SLC24A4	92807630	-	-1.43929	0.146005	6.34395e-23	3440-7	GZMA	P12544	Granzyme A	55102646	55110252	5	TRANS
cg15901993	8	CCDC26;CCDC26;CCDC26;CCDC26	130577671	+	-1.4118	0.143218	6.34765e-23	9545-156	GZMK	P49863	Granzyme K	55024256	55034570	5	TRANS
cg00458461	1	EXTL1	26356769	+	-1.51314	0.153501	6.35874e-23	3195-50	GNLY	P22749	Granulysin	85685175	85698852	2	TRANS
cg23112529	22	SEC14L6	30943828	-	-1.36435	0.138409	6.37125e-23	9545-156	GZMK	P49863	Granzyme K	55024256	55034570	5	TRANS
cg03032690	2	NA	109679363	+	-1.82321	0.184963	6.38332e-23	3195-50	GNLY	P22749	Granulysin	85685175	85698852	2	TRANS
cg06813482	20	RALGAPA2	20499757	-	-1.11189	0.112801	6.38611e-23	3440-7	GZMA	P12544	Granzyme A	55102646	55110252	5	TRANS
cg26106948	3	NA	27766284	-	1.03212	0.10471	6.39537e-23	9545-156	GZMK	P49863	Granzyme K	55024256	55034570	5	TRANS
cg06848034	9	NA	109266213	+	-1.18342	0.120061	6.40362e-23	9545-156	GZMK	P49863	Granzyme K	55024256	55034570	5	TRANS
cg06759423	18	FAM69C	72114620	+	-1.65109	0.167514	6.42713e-23	9545-156	GZMK	P49863	Granzyme K	55024256	55034570	5	TRANS
cg23389199	1	NA	223205670	-	-1.75095	0.177649	6.44331e-23	3195-50	GNLY	P22749	Granulysin	85685175	85698852	2	TRANS
cg19704388	12	NA	24862517	-	-1.35496	0.137478	6.46988e-23	3195-50	GNLY	P22749	Granulysin	85685175	85698852	2	TRANS
cg10919441	21	PDE9A;PDE9A;PDE9A;PDE9A;PDE9A;PDE9A;PDE9A;PDE9A;PDE9A;PDE9A;PDE9A;PDE9A;PDE9A;PDE9A;PDE9A;PDE9A;PDE9A;PDE9A;PDE9A;PDE9A	44143035	+	-1.59402	0.161735	6.47387e-23	3195-50	GNLY	P22749	Granulysin	85685175	85698852	2	TRANS
cg27106643	18	NFATC1;NFATC1;NFATC1;NFATC1	77257352	+	-0.940802	0.0954575	6.47568e-23	6485-59	IGLL1	P15814	Immunoglobulin lambda-like polypeptide 1	23580302	23573125	22	TRANS
cg01473743	20	NFATC2;NFATC2;NFATC2;NFATC2;NFATC2;NFATC2;NFATC2;NFATC2	50034932	-	-1.7855	0.181167	6.48644e-23	3195-50	GNLY	P22749	Granulysin	85685175	85698852	2	TRANS
cg19565163	7	TBXAS1;TBXAS1;TBXAS1;TBXAS1;TBXAS1;TBXAS1	139586863	+	-1.11041	0.11267	6.49268e-23	9545-156	GZMK	P49863	Granzyme K	55024256	55034570	5	TRANS
cg18371789	19	IGSF23	45116368	+	-1.20484	0.122259	6.53333e-23	9545-156	GZMK	P49863	Granzyme K	55024256	55034570	5	TRANS
cg22938535	4	FNIP2	159733045	-	0.772452	0.0783838	6.53836e-23	3440-7	GZMA	P12544	Granzyme A	55102646	55110252	5	TRANS
cg02252408	22	NA	45650850	-	-1.18451	0.120197	6.54013e-23	3195-50	GNLY	P22749	Granulysin	85685175	85698852	2	TRANS
cg09832075	16	BFAR	14759825	-	-1.3578	0.137784	6.55245e-23	6485-59	IGLL1	P15814	Immunoglobulin lambda-like polypeptide 1	23580302	23573125	22	TRANS
cg00873050	1	TSSK3;LOC100128071;TSSK3	32828016	-	0.67387	0.0683827	6.56076e-23	9545-156	GZMK	P49863	Granzyme K	55024256	55034570	5	TRANS
cg04833007	7	LEP	127894849	-	-1.42371	0.144477	6.57177e-23	9545-156	GZMK	P49863	Granzyme K	55024256	55034570	5	TRANS
cg14362105	1	NA	91000048	-	-1.33534	0.135513	6.58977e-23	3440-7	GZMA	P12544	Granzyme A	55102646	55110252	5	TRANS
cg18402516	19	SIGLEC9;SIGLEC9	51626812	-	1.15437	0.117148	6.59137e-23	3291-30	FCER2	P06734	Low affinity immunoglobulin epsilon Fc receptor	7702146	7688758	19	TRANS
cg01733273	5	NA	158021511	-	-1.41518	0.143617	6.59628e-23	3195-50	GNLY	P22749	Granulysin	85685175	85698852	2	TRANS
cg17388248	11	EHF;EHF	34645707	-	-0.986048	0.100067	6.59737e-23	3195-50	GNLY	P22749	Granulysin	85685175	85698852	2	TRANS
cg16086570	5	NA	141924566	+	-1.7081	0.173345	6.60189e-23	3195-50	GNLY	P22749	Granulysin	85685175	85698852	2	TRANS
cg16864385	11	TUB;TUB	8108831	-	-1.50909	0.153149	6.60435e-23	9545-156	GZMK	P49863	Granzyme K	55024256	55034570	5	TRANS
cg16436686	1	HMCN1;MIR548F1	186157568	+	-1.28522	0.13044	6.65375e-23	9545-156	GZMK	P49863	Granzyme K	55024256	55034570	5	TRANS
cg08447520	12	DTX1	113513026	+	-1.44538	0.146698	6.66818e-23	17210-2	TCL1A	P56279	T-cell leukemia/lymphoma protein 1A	95714196	95709947	14	TRANS
cg26402735	5	BASP1;BASP1;BASP1;LOC285696	17216952	+	0.869755	0.088278	6.68908e-23	3195-50	GNLY	P22749	Granulysin	85685175	85698852	2	TRANS
cg23090824	6	PDE7B;PDE7B	136173085	-	0.914773	0.0928486	6.69825e-23	3440-7	GZMA	P12544	Granzyme A	55102646	55110252	5	TRANS
cg05940180	11	NA	2123088	+	-2.06728	0.209828	6.70102e-23	3195-50	GNLY	P22749	Granulysin	85685175	85698852	2	TRANS
cg03237648	10	SFMBT2	7454759	-	0.950292	0.0964542	6.70143e-23	9545-156	GZMK	P49863	Granzyme K	55024256	55034570	5	TRANS
cg19704388	12	NA	24862517	-	-1.37397	0.13946	6.71604e-23	9545-156	GZMK	P49863	Granzyme K	55024256	55034570	5	TRANS
cg05223879	6	COL19A1	70591878	+	0.885435	0.0898746	6.72617e-23	3440-7	GZMA	P12544	Granzyme A	55102646	55110252	5	TRANS
cg02576202	18	NA	73879357	+	-1.43315	0.145478	6.76607e-23	9545-156	GZMK	P49863	Granzyme K	55024256	55034570	5	TRANS
cg13140258	3	LOC100507391	194459282	+	-1.27857	0.129791	6.7856e-23	3440-7	GZMA	P12544	Granzyme A	55102646	55110252	5	TRANS
cg08764451	3	NA	184390224	-	-1.26557	0.128475	6.80298e-23	9545-156	GZMK	P49863	Granzyme K	55024256	55034570	5	TRANS
cg02803925	3	PCYT1A	195974300	+	-0.951998	0.0966423	6.80423e-23	9015-1	PRG3	Q9Y2Y8	Proteoglycan 3	57381150	57376769	11	TRANS
cg02181310	19	ZNF787	56616724	+	0.799077	0.0811214	6.82847e-23	9545-156	GZMK	P49863	Granzyme K	55024256	55034570	5	TRANS
cg23134239	3	NA	150370943	-	-1.17338	0.11912	6.8292e-23	3440-7	GZMA	P12544	Granzyme A	55102646	55110252	5	TRANS
cg19323289	11	NAV2	19463903	+	-1.3229	0.134301	6.83586e-23	9545-156	GZMK	P49863	Granzyme K	55024256	55034570	5	TRANS
cg10178685	7	FLNC;FLNC	128480236	-	-1.45112	0.147319	6.83911e-23	9545-156	GZMK	P49863	Granzyme K	55024256	55034570	5	TRANS
cg15726235	17	KIF1C	4915387	-	-1.47611	0.149857	6.8469e-23	3440-7	GZMA	P12544	Granzyme A	55102646	55110252	5	TRANS
cg01146367	21	NA	32997516	-	-1.67526	0.170075	6.84726e-23	3195-50	GNLY	P22749	Granulysin	85685175	85698852	2	TRANS
cg09522220	20	NA	39567233	+	-1.23926	0.125812	6.84885e-23	9545-156	GZMK	P49863	Granzyme K	55024256	55034570	5	TRANS
cg16933181	18	CHST9	24765485	+	0.946985	0.0961401	6.85148e-23	3195-50	GNLY	P22749	Granulysin	85685175	85698852	2	TRANS
cg08877463	1	NA	17520718	-	-1.29994	0.131976	6.86872e-23	3195-50	GNLY	P22749	Granulysin	85685175	85698852	2	TRANS
cg11118428	14	FOXN3;FOXN3	89850589	-	-1.29495	0.131471	6.87538e-23	17210-2	TCL1A	P56279	T-cell leukemia/lymphoma protein 1A	95714196	95709947	14	CIS
cg16760531	21	SH3BGR;SH3BGR	40860702	-	-1.38319	0.140431	6.87952e-23	3440-7	GZMA	P12544	Granzyme A	55102646	55110252	5	TRANS
cg01596648	6	NA	107294563	-	-1.23198	0.125079	6.88078e-23	9545-156	GZMK	P49863	Granzyme K	55024256	55034570	5	TRANS
cg13164395	1	NA	180878044	+	-1.12638	0.114359	6.88308e-23	3440-7	GZMA	P12544	Granzyme A	55102646	55110252	5	TRANS
cg11699517	17	BAHCC1	79419796	+	-0.926475	0.0940674	6.91879e-23	6485-59	IGLL1	P15814	Immunoglobulin lambda-like polypeptide 1	23580302	23573125	22	TRANS
cg20250397	14	SLC24A4;SLC24A4;SLC24A4	92807379	-	-1.14922	0.116688	6.94727e-23	3440-7	GZMA	P12544	Granzyme A	55102646	55110252	5	TRANS
cg13138803	19	CLDND2	51872431	-	-1.39764	0.141914	6.95671e-23	3195-50	GNLY	P22749	Granulysin	85685175	85698852	2	TRANS
cg18974926	1	SORT1	109939800	+	0.832094	0.0844908	6.96893e-23	9545-156	GZMK	P49863	Granzyme K	55024256	55034570	5	TRANS
cg06354543	10	NA	130376572	-	-1.4688	0.149142	6.97054e-23	9545-156	GZMK	P49863	Granzyme K	55024256	55034570	5	TRANS
cg02369123	17	LOC339260	20872624	-	-1.75074	0.177773	6.97791e-23	17210-2	TCL1A	P56279	T-cell leukemia/lymphoma protein 1A	95714196	95709947	14	TRANS
cg11795488	1	CACHD1	65038492	-	-1.50268	0.152587	6.98913e-23	9545-156	GZMK	P49863	Granzyme K	55024256	55034570	5	TRANS
cg14384158	9	NELF;NELF;NELF;NELF	140348828	+	0.60803	0.0617449	7.03027e-23	3440-7	GZMA	P12544	Granzyme A	55102646	55110252	5	TRANS
cg23244910	6	NA	106434169	-	0.536484	0.05448	7.03676e-23	9545-156	GZMK	P49863	Granzyme K	55024256	55034570	5	TRANS
cg03724545	20	NA	2149020	-	-1.43371	0.145609	7.11027e-23	9545-156	GZMK	P49863	Granzyme K	55024256	55034570	5	TRANS
cg23508796	6	NA	216043	-	-1.24818	0.126766	7.11323e-23	3195-50	GNLY	P22749	Granulysin	85685175	85698852	2	TRANS
cg01598421	8	TG	134132043	-	-0.780542	0.0792768	7.14816e-23	3291-30	FCER2	P06734	Low affinity immunoglobulin epsilon Fc receptor	7702146	7688758	19	TRANS
cg14209247	3	NA	14307176	+	-1.11502	0.113251	7.16419e-23	3195-50	GNLY	P22749	Granulysin	85685175	85698852	2	TRANS
cg15805567	10	ARHGAP22	49710976	-	-1.57782	0.160259	7.17195e-23	3195-50	GNLY	P22749	Granulysin	85685175	85698852	2	TRANS
cg09901765	3	MME;MME;MME;MME	154897269	+	-1.22675	0.124601	7.17396e-23	9545-156	GZMK	P49863	Granzyme K	55024256	55034570	5	TRANS
cg13452923	3	C3orf43	196243269	+	-0.968033	0.0983237	7.17811e-23	3440-7	GZMA	P12544	Granzyme A	55102646	55110252	5	TRANS
cg18524177	10	LHPP;LHPP	126227216	+	-1.65331	0.167929	7.18158e-23	5728-60	FCRL1	Q96LA6	Fc receptor-like protein 1	157820120	157794403	1	TRANS
cg12215483	1	TGFBR3;TGFBR3;TGFBR3;TGFBR3	92342022	-	-1.18784	0.120654	7.20437e-23	9545-156	GZMK	P49863	Granzyme K	55024256	55034570	5	TRANS
cg08279035	14	NFATC4;NFATC4	24841713	+	-1.46268	0.148572	7.20771e-23	3440-7	GZMA	P12544	Granzyme A	55102646	55110252	5	TRANS
cg27320596	22	NA	23869198	-	-1.53422	0.15584	7.21486e-23	9545-156	GZMK	P49863	Granzyme K	55024256	55034570	5	TRANS
cg15805300	11	SPON1	14117382	-	-1.49226	0.15158	7.22423e-23	3440-7	GZMA	P12544	Granzyme A	55102646	55110252	5	TRANS
cg26189021	1	KCNC4;KCNC4;KCNC4	110757770	+	-1.25893	0.127882	7.24756e-23	3440-7	GZMA	P12544	Granzyme A	55102646	55110252	5	TRANS
cg04895445	3	ATG7;ATG7;ATG7	11342661	+	-1.24886	0.12686	7.25013e-23	3440-7	GZMA	P12544	Granzyme A	55102646	55110252	5	TRANS
cg18065557	3	FAM107A	58596027	+	-1.39808	0.142025	7.28124e-23	9545-156	GZMK	P49863	Granzyme K	55024256	55034570	5	TRANS
cg23279538	1	ZFYVE9;ZFYVE9;ZFYVE9	52608614	-	1.01643	0.103256	7.28693e-23	9545-156	GZMK	P49863	Granzyme K	55024256	55034570	5	TRANS
cg01747912	11	KCNQ1	2473897	-	-1.56732	0.159218	7.2885e-23	3195-50	GNLY	P22749	Granulysin	85685175	85698852	2	TRANS
cg18065177	15	TLN2;MIR190	63116127	+	-1.22409	0.124355	7.30923e-23	9545-156	GZMK	P49863	Granzyme K	55024256	55034570	5	TRANS
cg13515233	7	NCAPG2;NCAPG2;NCAPG2;NCAPG2	158448712	-	-1.13108	0.114906	7.31314e-23	3195-50	GNLY	P22749	Granulysin	85685175	85698852	2	TRANS
cg14592928	20	ANGPT4	897600	+	-1.39408	0.141626	7.31931e-23	9545-156	GZMK	P49863	Granzyme K	55024256	55034570	5	TRANS
cg25292901	7	HIBADH;TSL;TSL	27658869	-	-1.48495	0.150862	7.34348e-23	5728-60	FCRL1	Q96LA6	Fc receptor-like protein 1	157820120	157794403	1	TRANS
cg15121267	6	PRL;PRL	22294766	+	-1.67632	0.170312	7.37749e-23	3440-7	GZMA	P12544	Granzyme A	55102646	55110252	5	TRANS
cg06960700	6	RPS6KA2	167167603	-	-1.2892	0.130984	7.38687e-23	3440-7	GZMA	P12544	Granzyme A	55102646	55110252	5	TRANS
cg06501716	22	C22orf39;C22orf39	19436948	-	-1.28396	0.130453	7.3962e-23	9545-156	GZMK	P49863	Granzyme K	55024256	55034570	5	TRANS
cg23386928	9	NA	16137159	-	-2.24484	0.228087	7.41921e-23	3440-7	GZMA	P12544	Granzyme A	55102646	55110252	5	TRANS
cg24680171	18	RNF165;RNF165	44015531	+	-1.676	0.170296	7.442e-23	9545-156	GZMK	P49863	Granzyme K	55024256	55034570	5	TRANS
cg15570017	4	NA	26275472	-	1.03669	0.105336	7.44452e-23	9545-156	GZMK	P49863	Granzyme K	55024256	55034570	5	TRANS
cg12280471	1	NLRP3;NLRP3;NLRP3;NLRP3;NLRP3	247587794	+	-1.40458	0.14272	7.45886e-23	3195-50	GNLY	P22749	Granulysin	85685175	85698852	2	TRANS
cg12811871	4	ZFYVE28	2322078	+	-0.693296	0.0704464	7.46115e-23	3440-7	GZMA	P12544	Granzyme A	55102646	55110252	5	TRANS
cg08844520	6	NA	167566701	+	-1.01398	0.103031	7.46387e-23	9545-156	GZMK	P49863	Granzyme K	55024256	55034570	5	TRANS
cg20042572	11	POLA2	65061474	-	-1.56961	0.15949	7.46608e-23	3291-30	FCER2	P06734	Low affinity immunoglobulin epsilon Fc receptor	7702146	7688758	19	TRANS
cg20019985	11	NA	32008961	+	0.718916	0.0730505	7.46997e-23	9545-156	GZMK	P49863	Granzyme K	55024256	55034570	5	TRANS
cg00719568	1	MOV10;MOV10	113239645	+	-1.31244	0.133361	7.47526e-23	3195-50	GNLY	P22749	Granulysin	85685175	85698852	2	TRANS
cg07290413	2	NA	16383611	-	-1.41918	0.144208	7.48481e-23	9545-156	GZMK	P49863	Granzyme K	55024256	55034570	5	TRANS
cg17199870	9	NA	92505134	+	-1.56918	0.159453	7.49497e-23	9545-156	GZMK	P49863	Granzyme K	55024256	55034570	5	TRANS
cg07843958	15	RASGRF1;RASGRF1	79341169	-	-1.30419	0.132527	7.50202e-23	9545-156	GZMK	P49863	Granzyme K	55024256	55034570	5	TRANS
cg14193156	17	KCTD2	73056104	-	1.06944	0.108676	7.51816e-23	3195-50	GNLY	P22749	Granulysin	85685175	85698852	2	TRANS
cg01171670	11	NA	71083308	+	-1.68923	0.171658	7.52034e-23	3195-50	GNLY	P22749	Granulysin	85685175	85698852	2	TRANS
cg07009717	1	ATP2B4;ATP2B4	203680904	-	-0.953482	0.0968949	7.54281e-23	3440-7	GZMA	P12544	Granzyme A	55102646	55110252	5	TRANS
cg15018828	1	GRHL3;GRHL3;GRHL3;GRHL3	24678976	-	-1.36034	0.138241	7.54597e-23	3440-7	GZMA	P12544	Granzyme A	55102646	55110252	5	TRANS
cg09647993	21	LINC00649;LINC00649;LINC00649	35321467	+	-1.57698	0.160258	7.55481e-23	3195-50	GNLY	P22749	Granulysin	85685175	85698852	2	TRANS
cg16238475	17	ZNF594	5087767	-	-1.00918	0.102557	7.55966e-23	3195-50	GNLY	P22749	Granulysin	85685175	85698852	2	TRANS
cg01516372	1	LOC339524	87617972	-	1.04063	0.105755	7.57356e-23	9545-156	GZMK	P49863	Granzyme K	55024256	55034570	5	TRANS
cg13449257	9	NA	137355128	-	-0.852456	0.0866345	7.59438e-23	9545-156	GZMK	P49863	Granzyme K	55024256	55034570	5	TRANS
cg27209881	2	NA	158309911	-	1.13065	0.114908	7.60413e-23	3195-50	GNLY	P22749	Granulysin	85685175	85698852	2	TRANS
cg07438546	11	MIR6751;SYVN1;SYVN1;SYVN1;SYVN1	64897635	-	-2.07872	0.211265	7.61881e-23	17210-2	TCL1A	P56279	T-cell leukemia/lymphoma protein 1A	95714196	95709947	14	TRANS
cg25828480	2	MYO3B;MYO3B;MYO3B;MYO3B;MYO3B	171366488	+	-1.29363	0.131476	7.62339e-23	3195-50	GNLY	P22749	Granulysin	85685175	85698852	2	TRANS
cg10373728	2	NA	158842838	+	-1.05379	0.107101	7.63389e-23	3440-7	GZMA	P12544	Granzyme A	55102646	55110252	5	TRANS
cg01496111	15	SLC24A1;SLC24A1;SLC24A1;SLC24A1	65924104	+	-0.835798	0.0849464	7.63776e-23	9545-156	GZMK	P49863	Granzyme K	55024256	55034570	5	TRANS
cg10544954	12	NA	92860088	-	-1.47407	0.149824	7.67227e-23	5728-60	FCRL1	Q96LA6	Fc receptor-like protein 1	157820120	157794403	1	TRANS
cg22243690	17	NA	47952618	+	-1.10508	0.112321	7.67363e-23	9545-156	GZMK	P49863	Granzyme K	55024256	55034570	5	TRANS
cg20462100	1	NA	12104871	+	-1.28526	0.130634	7.6738e-23	3195-50	GNLY	P22749	Granulysin	85685175	85698852	2	TRANS
cg22065725	10	NA	61769702	-	-1.43104	0.145457	7.70332e-23	3440-7	GZMA	P12544	Granzyme A	55102646	55110252	5	TRANS
cg07330114	3	VGLL4;VGLL4;VGLL4	11624023	+	0.841527	0.0855369	7.7096e-23	9545-156	GZMK	P49863	Granzyme K	55024256	55034570	5	TRANS
cg02859215	20	NA	22352597	-	0.919285	0.093442	7.7204e-23	3440-7	GZMA	P12544	Granzyme A	55102646	55110252	5	TRANS
cg07723749	17	LRRC75A;LRRC75A	16377692	-	-1.76445	0.17935	7.72065e-23	9545-156	GZMK	P49863	Granzyme K	55024256	55034570	5	TRANS
cg09089242	11	LMO2;LMO2;LMO2	33892236	+	0.984802	0.100104	7.73922e-23	3195-50	GNLY	P22749	Granulysin	85685175	85698852	2	TRANS
cg03507702	8	NA	123585866	-	-1.33079	0.135274	7.74236e-23	3440-7	GZMA	P12544	Granzyme A	55102646	55110252	5	TRANS
cg01542143	4	HTT	3240754	+	-1.85891	0.188957	7.74333e-23	9015-1	PRG3	Q9Y2Y8	Proteoglycan 3	57381150	57376769	11	TRANS
cg19216994	11	RPLP2;SNORA52	811557	+	-1.6644	0.169187	7.74894e-23	9545-156	GZMK	P49863	Granzyme K	55024256	55034570	5	TRANS
cg11657520	2	PDK1	173468235	+	0.233239	0.0237091	7.75716e-23	5227-60	PDK1	Q15118	[Pyruvate dehydrogenase (acetyl-transferring)] kinase isozyme 1, mitochondrial	172555373	172608669	2	CIS
cg11625184	22	TTC28	28404766	+	-1.68319	0.171103	7.77528e-23	3195-50	GNLY	P22749	Granulysin	85685175	85698852	2	TRANS
cg19388881	4	NA	40725071	-	1.18941	0.120908	7.77654e-23	3195-50	GNLY	P22749	Granulysin	85685175	85698852	2	TRANS
cg13631391	12	AVPR1A;AVPR1A	63544945	-	0.825746	0.0839411	7.78428e-23	9545-156	GZMK	P49863	Granzyme K	55024256	55034570	5	TRANS
cg15988287	13	NA	27516202	+	-1.20071	0.122059	7.78534e-23	3195-50	GNLY	P22749	Granulysin	85685175	85698852	2	TRANS
cg14666720	2	AFF3;AFF3	100406553	-	-1.45577	0.147987	7.78791e-23	3440-7	GZMA	P12544	Granzyme A	55102646	55110252	5	TRANS
cg17093088	7	GRID2IP	6544329	+	0.939994	0.0955555	7.78797e-23	3195-50	GNLY	P22749	Granulysin	85685175	85698852	2	TRANS
cg13644300	9	SARDH;SARDH	136577774	+	-1.45797	0.14821	7.78891e-23	3440-7	GZMA	P12544	Granzyme A	55102646	55110252	5	TRANS
cg16755500	17	NA	27918338	+	0.639848	0.0650441	7.78909e-23	9545-156	GZMK	P49863	Granzyme K	55024256	55034570	5	TRANS
cg00709979	16	NA	85866348	-	-1.03149	0.104859	7.80673e-23	5728-60	FCRL1	Q96LA6	Fc receptor-like protein 1	157820120	157794403	1	TRANS
cg07800670	6	DST	56765087	-	-1.42396	0.144757	7.80856e-23	9545-156	GZMK	P49863	Granzyme K	55024256	55034570	5	TRANS
cg12795981	2	SPTBN1	54730039	+	-1.73859	0.176743	7.81623e-23	3195-50	GNLY	P22749	Granulysin	85685175	85698852	2	TRANS
cg13853198	1	FCER1G;FCER1G	161185092	-	1.00179	0.101841	7.81662e-23	9545-156	GZMK	P49863	Granzyme K	55024256	55034570	5	TRANS
cg17746707	1	NA	9048966	+	-1.47964	0.150422	7.83114e-23	3195-50	GNLY	P22749	Granulysin	85685175	85698852	2	TRANS
cg19698993	1	ZNF238	244213616	+	0.922474	0.0937802	7.83475e-23	3195-50	GNLY	P22749	Granulysin	85685175	85698852	2	TRANS
cg08536712	10	MYOZ1	75402255	-	-1.62185	0.164887	7.86821e-23	9545-156	GZMK	P49863	Granzyme K	55024256	55034570	5	TRANS
cg11943988	16	NA	1056222	+	-1.20965	0.122981	7.87191e-23	9545-156	GZMK	P49863	Granzyme K	55024256	55034570	5	TRANS
cg06912936	5	KCNIP1;KCNIP1;KCNIP1	169935197	-	-1.17522	0.119484	7.89654e-23	3440-7	GZMA	P12544	Granzyme A	55102646	55110252	5	TRANS
cg09186051	1	DISC1;DISC1;DISC1;DISC1;DISC1;DISC1;DISC1;TSNAX-DISC1;DISC1;DISC1;DISC1;DISC1	231981906	+	-1.24386	0.126464	7.90802e-23	9545-156	GZMK	P49863	Granzyme K	55024256	55034570	5	TRANS
cg16905438	1	ARHGEF2;ARHGEF2;ARHGEF2	155930426	-	-1.36209	0.138487	7.91258e-23	6485-59	IGLL1	P15814	Immunoglobulin lambda-like polypeptide 1	23580302	23573125	22	TRANS
cg18906919	16	ITGAL;ITGAL	30534431	+	-1.66118	0.168896	7.91689e-23	3195-50	GNLY	P22749	Granulysin	85685175	85698852	2	TRANS
cg08529774	9	PCSK5;PCSK5;PCSK5	78526325	-	-1.17787	0.119757	7.92256e-23	3195-50	GNLY	P22749	Granulysin	85685175	85698852	2	TRANS
cg00947745	7	COBL;COBL	51127567	-	-1.6706	0.169857	7.92997e-23	3195-50	GNLY	P22749	Granulysin	85685175	85698852	2	TRANS
cg23902073	11	MRVI1;MRVI1;MRVI1;MRVI1;MRVI1	10709788	+	-1.16601	0.118555	7.94106e-23	3440-7	GZMA	P12544	Granzyme A	55102646	55110252	5	TRANS
cg00829809	17	NA	48709989	+	-1.59148	0.161818	7.95684e-23	9545-156	GZMK	P49863	Granzyme K	55024256	55034570	5	TRANS
cg15889106	14	ZNF219;ZNF219;C14orf176;ZNF219;ZNF219;C14orf176	21567164	-	0.889645	0.0904575	7.96045e-23	9545-156	GZMK	P49863	Granzyme K	55024256	55034570	5	TRANS
cg01444574	2	NA	128617328	+	0.911344	0.0926644	7.96566e-23	9545-156	GZMK	P49863	Granzyme K	55024256	55034570	5	TRANS
cg15027300	19	GGN	38877874	+	0.817694	0.0831423	7.96699e-23	3195-50	GNLY	P22749	Granulysin	85685175	85698852	2	TRANS
cg19811761	19	ZNF471	57019022	+	0.577629	0.058733	7.97149e-23	3195-50	GNLY	P22749	Granulysin	85685175	85698852	2	TRANS
cg04887278	6	PGM3;RWDD2A	83903927	+	0.88738	0.090229	7.97539e-23	3195-50	GNLY	P22749	Granulysin	85685175	85698852	2	TRANS
cg16411445	21	NCRNA00114	40145923	-	-1.02697	0.104423	7.97851e-23	17210-2	TCL1A	P56279	T-cell leukemia/lymphoma protein 1A	95714196	95709947	14	TRANS
cg04529472	7	VOPP1;VOPP1	55620588	+	0.840298	0.0854441	7.99828e-23	9545-156	GZMK	P49863	Granzyme K	55024256	55034570	5	TRANS
cg24533227	1	HIVEP3;HIVEP3	42145514	-	-1.16999	0.118973	8.02528e-23	9545-156	GZMK	P49863	Granzyme K	55024256	55034570	5	TRANS
cg15063561	10	COL13A1;COL13A1;COL13A1;COL13A1;COL13A1;COL13A1	71643542	+	-1.525	0.155073	8.02864e-23	9545-156	GZMK	P49863	Granzyme K	55024256	55034570	5	TRANS
cg14127396	12	CCDC62;CCDC62;CCDC62	123258742	-	0.889147	0.0904165	8.04425e-23	9545-156	GZMK	P49863	Granzyme K	55024256	55034570	5	TRANS
cg26536319	16	NA	67587126	-	-1.28775	0.130952	8.05319e-23	17210-2	TCL1A	P56279	T-cell leukemia/lymphoma protein 1A	95714196	95709947	14	TRANS
cg23881099	17	NA	79924020	-	-1.11477	0.113364	8.07246e-23	5728-60	FCRL1	Q96LA6	Fc receptor-like protein 1	157820120	157794403	1	TRANS
cg16015622	3	HMCES;HMCES	128996855	-	-2.16163	0.219825	8.08305e-23	6485-59	IGLL1	P15814	Immunoglobulin lambda-like polypeptide 1	23580302	23573125	22	TRANS
cg16523255	22	PIK3IP1;PIK3IP1	31681123	-	1.16108	0.118077	8.09727e-23	3195-50	GNLY	P22749	Granulysin	85685175	85698852	2	TRANS
cg04144309	1	ACBD6	180394036	+	-1.23056	0.125144	8.10164e-23	5728-60	FCRL1	Q96LA6	Fc receptor-like protein 1	157820120	157794403	1	TRANS
cg12076972	7	IGF2BP3	23368420	-	-1.28433	0.130612	8.10334e-23	3440-7	GZMA	P12544	Granzyme A	55102646	55110252	5	TRANS
cg24880056	18	ASXL3	31158234	-	0.621984	0.0632542	8.10937e-23	3195-50	GNLY	P22749	Granulysin	85685175	85698852	2	TRANS
cg11183935	17	TBCD	80733167	+	-1.03839	0.105602	8.11281e-23	9545-156	GZMK	P49863	Granzyme K	55024256	55034570	5	TRANS
cg25416245	1	SKI	2177909	-	1.00568	0.102277	8.12201e-23	3195-50	GNLY	P22749	Granulysin	85685175	85698852	2	TRANS
cg01584414	22	NA	40426601	-	-1.8786	0.191052	8.12301e-23	3195-50	GNLY	P22749	Granulysin	85685175	85698852	2	TRANS
cg27447382	3	NA	23804563	+	0.797804	0.0811364	8.12692e-23	3195-50	GNLY	P22749	Granulysin	85685175	85698852	2	TRANS
cg10237903	8	FAM135B	139509075	-	0.557247	0.0566734	8.14811e-23	9545-156	GZMK	P49863	Granzyme K	55024256	55034570	5	TRANS
cg20674738	1	NA	26453892	-	0.776718	0.0789958	8.16556e-23	9545-156	GZMK	P49863	Granzyme K	55024256	55034570	5	TRANS
cg05364307	10	NA	103539189	-	0.806671	0.0820459	8.2017e-23	3195-50	GNLY	P22749	Granulysin	85685175	85698852	2	TRANS
cg08864105	1	DENND2D	111743020	+	0.930373	0.0946286	8.21066e-23	3291-30	FCER2	P06734	Low affinity immunoglobulin epsilon Fc receptor	7702146	7688758	19	TRANS
cg19769715	5	CAMK2A;CAMK2A	149636363	+	-1.77339	0.180376	8.22811e-23	5728-60	FCRL1	Q96LA6	Fc receptor-like protein 1	157820120	157794403	1	TRANS
cg13595181	20	ZNF343	2506140	+	1.1405	0.116006	8.24817e-23	9545-156	GZMK	P49863	Granzyme K	55024256	55034570	5	TRANS
cg19513232	5	CAMK2A;CAMK2A	149623972	+	-1.43816	0.146286	8.26346e-23	9545-156	GZMK	P49863	Granzyme K	55024256	55034570	5	TRANS
cg16560233	6	NA	147728708	-	-1.542	0.15685	8.27517e-23	9545-156	GZMK	P49863	Granzyme K	55024256	55034570	5	TRANS
cg07473808	7	CDK6;CDK6	92439257	-	1.22641	0.124751	8.29593e-23	5728-60	FCRL1	Q96LA6	Fc receptor-like protein 1	157820120	157794403	1	TRANS
cg08437914	4	MGST2;MGST2;MAML3	140651985	-	-1.34962	0.137285	8.29804e-23	3440-7	GZMA	P12544	Granzyme A	55102646	55110252	5	TRANS
cg15406709	11	TSPAN4;TSPAN4;TSPAN4;TSPAN4;TSPAN4;TSPAN4;TSPAN4	847042	-	-1.35155	0.137489	8.33859e-23	9545-156	GZMK	P49863	Granzyme K	55024256	55034570	5	TRANS
cg10413788	1	CNTN2	205024593	+	-1.58623	0.161362	8.33927e-23	9545-156	GZMK	P49863	Granzyme K	55024256	55034570	5	TRANS
cg04750316	1	PPCS	42935595	+	-1.05189	0.107007	8.34772e-23	3195-50	GNLY	P22749	Granulysin	85685175	85698852	2	TRANS
cg03503184	4	TRIM2	154102561	+	-1.47722	0.150277	8.36286e-23	3440-7	GZMA	P12544	Granzyme A	55102646	55110252	5	TRANS
cg07799296	7	NA	17672770	-	-1.832	0.186374	8.38857e-23	3195-50	GNLY	P22749	Granulysin	85685175	85698852	2	TRANS
cg22300839	1	COL16A1	32169770	-	0.71487	0.0727258	8.38943e-23	9545-156	GZMK	P49863	Granzyme K	55024256	55034570	5	TRANS
cg25337674	21	CLDN14;CLDN14;CLDN14;CLDN14	37852979	+	-1.31923	0.134209	8.39179e-23	9545-156	GZMK	P49863	Granzyme K	55024256	55034570	5	TRANS
cg23510357	22	SFI1;SFI1;SFI1;SFI1;SFI1	31934920	-	-1.1386	0.115833	8.39368e-23	3440-7	GZMA	P12544	Granzyme A	55102646	55110252	5	TRANS
cg25961438	16	FA2H	74767534	-	-1.60219	0.163001	8.41397e-23	9545-156	GZMK	P49863	Granzyme K	55024256	55034570	5	TRANS
cg07019745	11	NAV2	19613434	-	-1.3342	0.135737	8.41771e-23	9545-156	GZMK	P49863	Granzyme K	55024256	55034570	5	TRANS
cg13834516	1	NA	88186499	+	-1.69376	0.172318	8.4206e-23	3440-7	GZMA	P12544	Granzyme A	55102646	55110252	5	TRANS
cg12105450	2	CASP10;CASP10;CASP10	202048100	-	1.01489	0.103254	8.43743e-23	3440-7	GZMA	P12544	Granzyme A	55102646	55110252	5	TRANS
cg17456265	2	ASAP2;ASAP2	9492809	-	-1.50593	0.153215	8.46025e-23	9545-156	GZMK	P49863	Granzyme K	55024256	55034570	5	TRANS
cg00181849	16	LMF1	920856	+	-0.961361	0.0978117	8.47107e-23	6485-59	IGLL1	P15814	Immunoglobulin lambda-like polypeptide 1	23580302	23573125	22	TRANS
cg18065557	3	FAM107A	58596027	+	-1.3788	0.140289	8.50214e-23	3195-50	GNLY	P22749	Granulysin	85685175	85698852	2	TRANS
cg04588791	2	NA	42123537	+	-1.13419	0.115402	8.5129e-23	3195-50	GNLY	P22749	Granulysin	85685175	85698852	2	TRANS
cg08163918	12	SHMT2;SHMT2;SHMT2;SHMT2;SHMT2;SHMT2;SHMT2;SHMT2	57628654	+	-1.42217	0.144704	8.52062e-23	5728-60	FCRL1	Q96LA6	Fc receptor-like protein 1	157820120	157794403	1	TRANS
cg04503548	16	ZNF423;ZNF423	49600057	+	-1.84657	0.187891	8.54348e-23	3195-50	GNLY	P22749	Granulysin	85685175	85698852	2	TRANS
cg20263733	3	ATP2C1;ATP2C1;ATP2C1;ATP2C1	130616293	+	-1.62066	0.164907	8.55369e-23	9015-1	PRG3	Q9Y2Y8	Proteoglycan 3	57381150	57376769	11	TRANS
cg13527434	17	NA	17304659	-	-1.31062	0.13336	8.56102e-23	3195-50	GNLY	P22749	Granulysin	85685175	85698852	2	TRANS
cg19167951	2	UPP2;UPP2	158957290	+	-1.13598	0.11559	8.56134e-23	9545-156	GZMK	P49863	Granzyme K	55024256	55034570	5	TRANS
cg24678732	3	NA	40889142	-	-1.54282	0.156988	8.56355e-23	3440-7	GZMA	P12544	Granzyme A	55102646	55110252	5	TRANS
cg11929365	2	NA	233381417	+	-1.57989	0.160763	8.57567e-23	9545-156	GZMK	P49863	Granzyme K	55024256	55034570	5	TRANS
cg11043993	10	NA	50536966	-	-1.36619	0.13902	8.59112e-23	9545-156	GZMK	P49863	Granzyme K	55024256	55034570	5	TRANS
cg24710951	6	KIAA1949;NRM;KIAA1949	30656530	-	-1.49065	0.151687	8.6023e-23	5728-60	FCRL1	Q96LA6	Fc receptor-like protein 1	157820120	157794403	1	TRANS
cg14406134	9	COL27A1	117014922	-	-1.309	0.133204	8.61174e-23	9545-156	GZMK	P49863	Granzyme K	55024256	55034570	5	TRANS
cg22093531	6	GSTA4	52859573	-	0.953218	0.0970023	8.63556e-23	9545-156	GZMK	P49863	Granzyme K	55024256	55034570	5	TRANS
cg23222756	14	MDGA2	48144339	-	0.780821	0.0794592	8.64171e-23	3195-50	GNLY	P22749	Granulysin	85685175	85698852	2	TRANS
cg19119071	6	PGM3;RWDD2A	83904067	-	0.840786	0.0855622	8.64874e-23	9545-156	GZMK	P49863	Granzyme K	55024256	55034570	5	TRANS
cg16014491	9	CDK5RAP2;CDK5RAP2;CDK5RAP2;CDK5RAP2;CDK5RAP2;CDK5RAP2;CDK5RAP2;CDK5RAP2	123267471	-	-1.26856	0.129095	8.64993e-23	3440-7	GZMA	P12544	Granzyme A	55102646	55110252	5	TRANS
cg27174052	6	NA	91079173	+	-1.41725	0.144234	8.69868e-23	9545-156	GZMK	P49863	Granzyme K	55024256	55034570	5	TRANS
cg05197971	19	S1PR5;S1PR5	10626457	+	-1.47772	0.15039	8.70611e-23	3195-50	GNLY	P22749	Granulysin	85685175	85698852	2	TRANS
cg05834055	10	FAM53B	126339159	-	-1.08635	0.110561	8.71663e-23	3440-7	GZMA	P12544	Granzyme A	55102646	55110252	5	TRANS
cg18153955	12	RPH3A;RPH3A	113296591	-	-1.43546	0.146092	8.72751e-23	9545-156	GZMK	P49863	Granzyme K	55024256	55034570	5	TRANS
cg14603345	20	BTBD3	11871375	+	0.535823	0.0545363	8.78082e-23	9545-156	GZMK	P49863	Granzyme K	55024256	55034570	5	TRANS
cg02886077	4	FRYL	48779921	-	0.99551	0.101326	8.80111e-23	9545-156	GZMK	P49863	Granzyme K	55024256	55034570	5	TRANS
cg09648933	17	CD79B;CD79B;CD79B	62009835	+	0.951881	0.0968853	8.80292e-23	3440-7	GZMA	P12544	Granzyme A	55102646	55110252	5	TRANS
cg04211018	1	KANK4	62783533	+	-1.83266	0.186542	8.84206e-23	3195-50	GNLY	P22749	Granulysin	85685175	85698852	2	TRANS
cg12880295	7	LINC01447	47661289	+	-1.76402	0.179557	8.85197e-23	6485-59	IGLL1	P15814	Immunoglobulin lambda-like polypeptide 1	23580302	23573125	22	TRANS
cg24835939	15	NA	81460792	+	-1.50783	0.153483	8.86352e-23	9545-156	GZMK	P49863	Granzyme K	55024256	55034570	5	TRANS
cg15799450	7	NA	94210097	-	-1.32618	0.134995	8.8798e-23	3440-7	GZMA	P12544	Granzyme A	55102646	55110252	5	TRANS
cg12105450	2	CASP10;CASP10;CASP10	202048100	-	1.0143	0.103255	8.93446e-23	9545-156	GZMK	P49863	Granzyme K	55024256	55034570	5	TRANS
cg07469312	1	PRDM16;PRDM16	3123241	-	-1.61954	0.164867	8.9368e-23	9545-156	GZMK	P49863	Granzyme K	55024256	55034570	5	TRANS
cg13661983	10	VSTM4	50286560	-	-1.45791	0.148416	8.94975e-23	3195-50	GNLY	P22749	Granulysin	85685175	85698852	2	TRANS
cg02741554	4	CXCL2	74965278	+	0.815331	0.0830009	8.94997e-23	3195-50	GNLY	P22749	Granulysin	85685175	85698852	2	TRANS
cg09832075	16	BFAR	14759825	-	-1.35924	0.138372	8.95212e-23	17210-2	TCL1A	P56279	T-cell leukemia/lymphoma protein 1A	95714196	95709947	14	TRANS
cg26348226	1	ECE1;ECE1;ECE1	21617442	-	1.08389	0.110341	8.95535e-23	3195-50	GNLY	P22749	Granulysin	85685175	85698852	2	TRANS
cg24646487	14	NA	100214704	+	-1.40133	0.142658	8.9631e-23	3195-50	GNLY	P22749	Granulysin	85685175	85698852	2	TRANS
cg04491808	1	ABCA4	94585452	-	-1.724	0.175511	8.98932e-23	9545-156	GZMK	P49863	Granzyme K	55024256	55034570	5	TRANS
cg11158587	22	NA	42325696	-	-1.64112	0.167077	9.00488e-23	5728-60	FCRL1	Q96LA6	Fc receptor-like protein 1	157820120	157794403	1	TRANS
cg16777775	5	NA	138782852	-	-1.14605	0.116677	9.01659e-23	3440-7	GZMA	P12544	Granzyme A	55102646	55110252	5	TRANS
cg02390145	11	PKNOX2	125201482	-	-1.87067	0.19045	9.02089e-23	9545-156	GZMK	P49863	Granzyme K	55024256	55034570	5	TRANS
cg13452923	3	C3orf43	196243269	+	-0.965751	0.0983243	9.04414e-23	9545-156	GZMK	P49863	Granzyme K	55024256	55034570	5	TRANS
cg17210535	3	MCF2L2;B3GNT5	182984429	+	-1.18734	0.120886	9.04939e-23	3440-7	GZMA	P12544	Granzyme A	55102646	55110252	5	TRANS
cg16264966	22	L3MBTL2	41613790	+	0.917729	0.0934361	9.05266e-23	3440-7	GZMA	P12544	Granzyme A	55102646	55110252	5	TRANS
cg02345089	2	NA	16688253	-	-1.63438	0.166407	9.09057e-23	9545-156	GZMK	P49863	Granzyme K	55024256	55034570	5	TRANS
cg13845211	5	ERAP2;ERAP2	96210230	-	-2.4346	0.247884	9.09797e-23	4148-49	PAPPA	Q13219	Pappalysin-1	116153791	116402321	9	TRANS
cg04243682	6	NA	86395706	+	-1.09686	0.111681	9.10487e-23	9545-156	GZMK	P49863	Granzyme K	55024256	55034570	5	TRANS
cg10228538	3	NA	52056305	+	-1.59535	0.162438	9.12031e-23	3440-7	GZMA	P12544	Granzyme A	55102646	55110252	5	TRANS
cg13476076	7	CADPS2;CADPS2;CADPS2;CADPS2;CADPS2;CADPS2	122526502	+	0.671935	0.0684192	9.15668e-23	3195-50	GNLY	P22749	Granulysin	85685175	85698852	2	TRANS
cg04482712	17	SLC9A3R1	72757293	-	-1.6281	0.16578	9.15797e-23	3195-50	GNLY	P22749	Granulysin	85685175	85698852	2	TRANS
cg13541524	12	LRP1	57556326	-	-1.45812	0.148478	9.19298e-23	3195-50	GNLY	P22749	Granulysin	85685175	85698852	2	TRANS
cg17092523	12	VAMP1;VAMP1;VAMP1	6571600	+	1.17173	0.11932	9.22789e-23	6485-59	IGLL1	P15814	Immunoglobulin lambda-like polypeptide 1	23580302	23573125	22	TRANS
cg07163839	2	NA	113601124	+	-1.37723	0.140249	9.2406e-23	3440-7	GZMA	P12544	Granzyme A	55102646	55110252	5	TRANS
cg02169357	10	ACTA2	90720523	+	-1.07785	0.109765	9.27134e-23	3195-50	GNLY	P22749	Granulysin	85685175	85698852	2	TRANS
cg02643374	6	ANKRD66	46713363	-	-1.51789	0.154578	9.27223e-23	3195-50	GNLY	P22749	Granulysin	85685175	85698852	2	TRANS
cg11057867	1	BRDT;BRDT;BRDT;BRDT;BRDT;BRDT	92414793	+	-1.0106	0.102917	9.27476e-23	3440-7	GZMA	P12544	Granzyme A	55102646	55110252	5	TRANS
cg15444728	18	NA	43751442	+	-1.68608	0.171706	9.27596e-23	3195-50	GNLY	P22749	Granulysin	85685175	85698852	2	TRANS
cg02345089	2	NA	16688253	-	-1.63395	0.166406	9.31816e-23	3440-7	GZMA	P12544	Granzyme A	55102646	55110252	5	TRANS
cg24475990	7	DAGLB;DAGLB	6476274	-	0.865009	0.0880948	9.3205e-23	3440-7	GZMA	P12544	Granzyme A	55102646	55110252	5	TRANS
cg14397171	15	CHSY1	101728653	-	-1.24389	0.126684	9.3399e-23	3440-7	GZMA	P12544	Granzyme A	55102646	55110252	5	TRANS
cg02386980	3	IMPG2	100951715	-	-1.6722	0.170311	9.37241e-23	3195-50	GNLY	P22749	Granulysin	85685175	85698852	2	TRANS
cg13141515	3	ROBO1;ROBO1;ROBO1;ROBO1;ROBO1	79067771	+	0.850323	0.0866069	9.40124e-23	3195-50	GNLY	P22749	Granulysin	85685175	85698852	2	TRANS
cg03169325	3	NA	190644604	+	-1.77508	0.180795	9.40231e-23	3195-50	GNLY	P22749	Granulysin	85685175	85698852	2	TRANS
cg13856555	19	ZNF564	12663220	+	1.01088	0.102966	9.45176e-23	9545-156	GZMK	P49863	Granzyme K	55024256	55034570	5	TRANS
cg14568259	9	NR6A1;NR6A1	127421654	+	1.04538	0.10648	9.45923e-23	3195-50	GNLY	P22749	Granulysin	85685175	85698852	2	TRANS
cg26408118	2	ACVR1;ACVR1	158599659	-	-1.53512	0.156366	9.4656e-23	3440-7	GZMA	P12544	Granzyme A	55102646	55110252	5	TRANS
cg15317061	10	CHST3	73741408	+	-1.28717	0.131109	9.46621e-23	9545-156	GZMK	P49863	Granzyme K	55024256	55034570	5	TRANS
cg13107347	2	RAB17;RAB17	238494558	-	-1.53711	0.156572	9.48756e-23	3195-50	GNLY	P22749	Granulysin	85685175	85698852	2	TRANS
cg23966972	3	IL17RD	57145711	-	-1.02956	0.104873	9.49159e-23	3440-7	GZMA	P12544	Granzyme A	55102646	55110252	5	TRANS
cg08791382	15	MCTP2;MCTP2	94840930	-	0.946409	0.0964038	9.50083e-23	9545-156	GZMK	P49863	Granzyme K	55024256	55034570	5	TRANS
cg02845545	16	SMPD3	68408904	-	-1.48505	0.151275	9.52503e-23	3195-50	GNLY	P22749	Granulysin	85685175	85698852	2	TRANS
cg17857881	19	RPL13A;RPL13A;RPL13AP5;RPL13A;SNORD32A;SNORD33;SNORD34;SNORD35A	49993008	-	-1.28788	0.131192	9.5351e-23	9545-156	GZMK	P49863	Granzyme K	55024256	55034570	5	TRANS
cg15117372	6	SLC26A8;SLC26A8;SLC26A8	35992219	+	0.932572	0.0949985	9.54182e-23	9545-156	GZMK	P49863	Granzyme K	55024256	55034570	5	TRANS
cg15449956	8	ZFPM2	106331995	-	0.697457	0.0710482	9.54502e-23	9545-156	GZMK	P49863	Granzyme K	55024256	55034570	5	TRANS
cg18524177	10	LHPP;LHPP	126227216	+	-1.64029	0.167095	9.55903e-23	6485-59	IGLL1	P15814	Immunoglobulin lambda-like polypeptide 1	23580302	23573125	22	TRANS
cg26633168	10	NA	100140714	-	-1.34321	0.136832	9.55916e-23	4148-49	PAPPA	Q13219	Pappalysin-1	116153791	116402321	9	TRANS
cg07720851	16	KIAA0182;KIAA0182	85650478	-	0.992169	0.101071	9.56013e-23	9545-156	GZMK	P49863	Granzyme K	55024256	55034570	5	TRANS
cg01316186	6	BACH2;BACH2	90996106	-	0.804149	0.0819183	9.56235e-23	3195-50	GNLY	P22749	Granulysin	85685175	85698852	2	TRANS
cg00334594	13	NA	31641914	+	-1.20287	0.122537	9.57281e-23	3195-50	GNLY	P22749	Granulysin	85685175	85698852	2	TRANS
cg15736098	7	CAMK2B;CAMK2B;CAMK2B;CAMK2B;CAMK2B;CAMK2B;CAMK2B;CAMK2B;CAMK2B	44348633	+	-1.56621	0.159551	9.57761e-23	3195-50	GNLY	P22749	Granulysin	85685175	85698852	2	TRANS
cg02982740	12	WDR66	122429384	-	-1.14162	0.116299	9.58496e-23	9545-156	GZMK	P49863	Granzyme K	55024256	55034570	5	TRANS
cg06818398	9	HMCN2	133283330	+	-1.38297	0.140889	9.60842e-23	9545-156	GZMK	P49863	Granzyme K	55024256	55034570	5	TRANS
cg26757279	16	NA	85238227	-	-1.19853	0.122101	9.61732e-23	9545-156	GZMK	P49863	Granzyme K	55024256	55034570	5	TRANS
cg25262105	19	NA	2319505	-	-1.49378	0.15218	9.61998e-23	5728-60	FCRL1	Q96LA6	Fc receptor-like protein 1	157820120	157794403	1	TRANS
cg02075850	16	SBK1	28329477	+	-1.61652	0.164691	9.66214e-23	3440-7	GZMA	P12544	Granzyme A	55102646	55110252	5	TRANS
cg16022206	15	C15orf62;DNAJC17	41062086	+	0.921978	0.0939353	9.70083e-23	3195-50	GNLY	P22749	Granulysin	85685175	85698852	2	TRANS
cg24806434	17	NA	73855075	-	1.17437	0.11965	9.70513e-23	9545-156	GZMK	P49863	Granzyme K	55024256	55034570	5	TRANS
cg13719885	3	NA	127795394	-	0.89875	0.0915719	9.73367e-23	9545-156	GZMK	P49863	Granzyme K	55024256	55034570	5	TRANS
cg23739138	14	ZNF219;ZNF219;TMEM253;TMEM253;ZNF219	21567186	-	1.01791	0.103714	9.74535e-23	3195-50	GNLY	P22749	Granulysin	85685175	85698852	2	TRANS
cg05937094	10	NA	48380714	-	-1.47764	0.150556	9.74881e-23	9545-156	GZMK	P49863	Granzyme K	55024256	55034570	5	TRANS
cg04808875	22	PARVB;PARVB;PARVB;PARVB	44464988	+	0.82341	0.0838975	9.75413e-23	9545-156	GZMK	P49863	Granzyme K	55024256	55034570	5	TRANS
cg25165975	6	EHMT2;EHMT2	31855202	-	-1.33821	0.136356	9.7881e-23	9545-156	GZMK	P49863	Granzyme K	55024256	55034570	5	TRANS
cg02932823	17	GAS7	10081023	-	-1.90311	0.193919	9.80424e-23	5728-60	FCRL1	Q96LA6	Fc receptor-like protein 1	157820120	157794403	1	TRANS
cg10125779	5	FSTL4	132627940	-	-1.72914	0.176201	9.85461e-23	9545-156	GZMK	P49863	Granzyme K	55024256	55034570	5	TRANS
cg00121533	1	CRYZ;CRYZ;TYW3;CRYZ;TYW3;CRYZ;TYW3	75199117	+	-0.408363	0.0416127	9.85523e-23	13983-27	CRYZ	Q08257	Quinone oxidoreductase	74733408	74705482	1	CIS
cg11637084	10	SGMS1	52170429	+	-1.0574	0.107751	9.85909e-23	3195-50	GNLY	P22749	Granulysin	85685175	85698852	2	TRANS
cg04813880	16	TMEM159;DNAH3	21171067	+	0.754846	0.0769225	9.89059e-23	9545-156	GZMK	P49863	Granzyme K	55024256	55034570	5	TRANS
cg02294870	17	NA	41479663	+	-1.55559	0.158523	9.89536e-23	5728-60	FCRL1	Q96LA6	Fc receptor-like protein 1	157820120	157794403	1	TRANS
cg27005749	8	EIF2C2;EIF2C2	141608646	+	0.593751	0.0605074	9.91073e-23	3195-50	GNLY	P22749	Granulysin	85685175	85698852	2	TRANS
cg22069688	19	ADGRE1;ADGRE1;ADGRE1;ADGRE1;ADGRE1	6892138	+	0.821084	0.0836751	9.92062e-23	3195-50	GNLY	P22749	Granulysin	85685175	85698852	2	TRANS
cg13783807	19	NA	6489371	-	-1.33575	0.136125	9.93301e-23	9545-156	GZMK	P49863	Granzyme K	55024256	55034570	5	TRANS
cg17421158	5	PLEKHG4B;PLEKHG4B	154998	-	-1.42166	0.144885	9.9675e-23	9545-156	GZMK	P49863	Granzyme K	55024256	55034570	5	TRANS
cg22549086	2	PRKCE	46406516	+	1.41815	0.14453	9.97871e-23	5339-49	S100A9	P06702	Protein S100-A9	153357854	153361023	1	TRANS
cg14055928	21	NA	40365867	-	-1.18195	0.120459	9.99436e-23	9545-156	GZMK	P49863	Granzyme K	55024256	55034570	5	TRANS
cg12056791	17	NA	75508549	-	-1.7172	0.175011	1.0003e-22	3195-50	GNLY	P22749	Granulysin	85685175	85698852	2	TRANS
cg05640676	12	NA	68513016	-	-0.934079	0.0951985	1.00061e-22	3440-7	GZMA	P12544	Granzyme A	55102646	55110252	5	TRANS
cg21242002	4	C4orf44	3265080	+	-1.75452	0.178819	1.00247e-22	9545-156	GZMK	P49863	Granzyme K	55024256	55034570	5	TRANS
cg04144764	15	NA	99994189	-	-1.54144	0.157102	1.00281e-22	9545-156	GZMK	P49863	Granzyme K	55024256	55034570	5	TRANS
cg08863953	10	NA	22542444	-	0.822603	0.0838428	1.00708e-22	3195-50	GNLY	P22749	Granulysin	85685175	85698852	2	TRANS
cg27278787	18	DLGAP1;DLGAP1	3499813	+	1.13541	0.115728	1.0088e-22	9545-156	GZMK	P49863	Granzyme K	55024256	55034570	5	TRANS
cg05669151	11	LOC338694	68923365	+	-0.755305	0.0769852	1.00922e-22	9545-156	GZMK	P49863	Granzyme K	55024256	55034570	5	TRANS
cg06524153	17	SPECC1;SPECC1;SPECC1	20192989	+	-1.34615	0.137209	1.01021e-22	3195-50	GNLY	P22749	Granulysin	85685175	85698852	2	TRANS
cg16140558	8	ANK1;ANK1;ANK1;ANK1;ANK1;ANK1;ANK1;ANK1	41514039	-	-1.68935	0.172198	1.01457e-22	3440-7	GZMA	P12544	Granzyme A	55102646	55110252	5	TRANS
cg09399937	3	GRM7;GRM7;GRM7;GRM7	6902843	-	0.868507	0.0885287	1.01503e-22	9545-156	GZMK	P49863	Granzyme K	55024256	55034570	5	TRANS
cg09591830	2	NA	74975236	-	-1.27226	0.129685	1.01579e-22	3195-50	GNLY	P22749	Granulysin	85685175	85698852	2	TRANS
cg05249479	14	EVL	100542584	-	1.23028	0.125406	1.01629e-22	6485-59	IGLL1	P15814	Immunoglobulin lambda-like polypeptide 1	23580302	23573125	22	TRANS
cg07245447	1	PMF1;PMF1;PMF1;PMF1-BGLAP;PMF1-BGLAP;PMF1-BGLAP;PMF1-BGLAP	156184331	+	-1.26522	0.128978	1.02385e-22	9545-156	GZMK	P49863	Granzyme K	55024256	55034570	5	TRANS
cg17405840	12	NA	24717001	-	0.780282	0.0795436	1.0249e-22	3195-50	GNLY	P22749	Granulysin	85685175	85698852	2	TRANS
cg11480881	3	NA	172279923	+	-1.22349	0.124725	1.0249e-22	3440-7	GZMA	P12544	Granzyme A	55102646	55110252	5	TRANS
cg09120141	1	C1orf177;C1orf177	55272920	+	-1.6429	0.167482	1.02586e-22	3195-50	GNLY	P22749	Granulysin	85685175	85698852	2	TRANS
cg20764621	14	NA	96162705	-	-1.42582	0.145354	1.02734e-22	17210-2	TCL1A	P56279	T-cell leukemia/lymphoma protein 1A	95714196	95709947	14	CIS
cg12311129	17	NA	53895453	+	-1.20928	0.12328	1.02768e-22	9545-156	GZMK	P49863	Granzyme K	55024256	55034570	5	TRANS
cg04813726	3	FLNB;FLNB;FLNB;FLNB	58097766	-	-1.22727	0.125115	1.02842e-22	9545-156	GZMK	P49863	Granzyme K	55024256	55034570	5	TRANS
cg27306443	6	PDE7B	136172818	+	1.36729	0.13939	1.02853e-22	9545-156	GZMK	P49863	Granzyme K	55024256	55034570	5	TRANS
cg26358483	22	NA	42674091	+	-1.11751	0.113926	1.02876e-22	3195-50	GNLY	P22749	Granulysin	85685175	85698852	2	TRANS
cg22855933	2	NA	157179512	+	0.887544	0.0904824	1.02966e-22	3195-50	GNLY	P22749	Granulysin	85685175	85698852	2	TRANS
cg09201889	1	PARP1	226558980	-	-2.02727	0.206682	1.03324e-22	5728-60	FCRL1	Q96LA6	Fc receptor-like protein 1	157820120	157794403	1	TRANS
cg00118229	21	PDE9A;PDE9A;PDE9A;PDE9A;PDE9A;PDE9A;PDE9A;PDE9A;PDE9A;PDE9A;PDE9A;PDE9A;PDE9A;PDE9A;PDE9A;PDE9A;PDE9A;PDE9A;PDE9A;PDE9A	44088420	-	-1.80524	0.184051	1.03679e-22	3195-50	GNLY	P22749	Granulysin	85685175	85698852	2	TRANS
cg19929822	22	NCF4;NCF4	37266803	+	-1.40535	0.143284	1.0387e-22	3195-50	GNLY	P22749	Granulysin	85685175	85698852	2	TRANS
cg06951564	1	NA	25911619	+	-1.6048	0.163621	1.03978e-22	17210-2	TCL1A	P56279	T-cell leukemia/lymphoma protein 1A	95714196	95709947	14	TRANS
cg25497767	12	C12orf79;C12orf79;C12orf79;C12orf79;C12orf79	92528765	+	0.927957	0.094612	1.03988e-22	5339-49	S100A9	P06702	Protein S100-A9	153357854	153361023	1	TRANS
cg10496627	13	ITGBL1;ITGBL1;ITGBL1;ITGBL1	102359193	+	0.987349	0.100668	1.04061e-22	3440-7	GZMA	P12544	Granzyme A	55102646	55110252	5	TRANS
cg02433979	7	NA	128824829	-	-1.59171	0.162292	1.04367e-22	3440-7	GZMA	P12544	Granzyme A	55102646	55110252	5	TRANS
cg16085171	12	PITPNM2	123569118	+	-1.53389	0.156398	1.0444e-22	6485-59	IGLL1	P15814	Immunoglobulin lambda-like polypeptide 1	23580302	23573125	22	TRANS
cg18633802	2	NA	130616569	+	-1.6238	0.165566	1.04455e-22	9545-156	GZMK	P49863	Granzyme K	55024256	55034570	5	TRANS
cg03652336	4	MAML3	141017399	+	1.32543	0.135144	1.04516e-22	5728-60	FCRL1	Q96LA6	Fc receptor-like protein 1	157820120	157794403	1	TRANS
cg08002622	21	UMODL1;UMODL1;UMODL1;UMODL1	43497363	+	-1.3152	0.134106	1.04911e-22	9545-156	GZMK	P49863	Granzyme K	55024256	55034570	5	TRANS
cg18992817	11	NA	59644474	+	-1.3827	0.14099	1.04927e-22	9545-156	GZMK	P49863	Granzyme K	55024256	55034570	5	TRANS
cg06707578	17	UBE2Z	46987410	-	-1.08487	0.110624	1.0521e-22	9545-156	GZMK	P49863	Granzyme K	55024256	55034570	5	TRANS
cg03270919	1	NA	16450404	-	-1.02222	0.104236	1.05334e-22	3195-50	GNLY	P22749	Granulysin	85685175	85698852	2	TRANS
cg09748580	3	PDZRN3;PDZRN3;PDZRN3	73548565	-	-1.5365	0.156678	1.05371e-22	3440-7	GZMA	P12544	Granzyme A	55102646	55110252	5	TRANS
cg02878439	16	ZCCHC14	87498480	-	1.04494	0.106557	1.0566e-22	3440-7	GZMA	P12544	Granzyme A	55102646	55110252	5	TRANS
cg08139729	1	HIVEP3;HIVEP3	41984243	-	-1.77369	0.18087	1.05663e-22	5728-60	FCRL1	Q96LA6	Fc receptor-like protein 1	157820120	157794403	1	TRANS
cg26535797	16	CDH5	66406581	+	-1.41109	0.143898	1.05863e-22	9545-156	GZMK	P49863	Granzyme K	55024256	55034570	5	TRANS
cg06135309	10	PRKCQ;PRKCQ;PRKCQ;PRKCQ	6533971	+	-1.0255	0.104577	1.05939e-22	3195-50	GNLY	P22749	Granulysin	85685175	85698852	2	TRANS
cg25134567	17	PRKCA;MIR634	64782369	-	-1.60284	0.163453	1.05978e-22	6485-59	IGLL1	P15814	Immunoglobulin lambda-like polypeptide 1	23580302	23573125	22	TRANS
cg21274723	11	NA	34842625	-	-1.05243	0.107324	1.05986e-22	9545-156	GZMK	P49863	Granzyme K	55024256	55034570	5	TRANS
cg08399904	15	DUOXA1;DUOXA1;DUOXA1;DUOXA1;DUOXA1;DUOXA1	45413336	+	-1.24025	0.126482	1.06335e-22	3195-50	GNLY	P22749	Granulysin	85685175	85698852	2	TRANS
cg26262196	7	CRHR2;CRHR2;CRHR2;CRHR2;CRHR2	30696540	-	-1.5351	0.156551	1.06392e-22	17210-2	TCL1A	P56279	T-cell leukemia/lymphoma protein 1A	95714196	95709947	14	TRANS
cg06837040	1	NA	180530353	+	-1.55686	0.158773	1.06559e-22	9545-156	GZMK	P49863	Granzyme K	55024256	55034570	5	TRANS
cg11579254	5	HRAT56	117897401	-	-1.61375	0.164577	1.06651e-22	3440-7	GZMA	P12544	Granzyme A	55102646	55110252	5	TRANS
cg21494075	11	PRDM10;PRDM10;PRDM10;PRDM10	129817717	-	-1.75821	0.17931	1.06721e-22	6485-59	IGLL1	P15814	Immunoglobulin lambda-like polypeptide 1	23580302	23573125	22	TRANS
cg25611387	3	NA	194548528	+	-1.46249	0.149155	1.06989e-22	3440-7	GZMA	P12544	Granzyme A	55102646	55110252	5	TRANS
cg08877463	1	NA	17520718	-	-1.30382	0.132976	1.07242e-22	9545-156	GZMK	P49863	Granzyme K	55024256	55034570	5	TRANS
cg21026396	15	TPM1;TPM1;TPM1;TPM1;TPM1;TPM1;TPM1;TPM1;TPM1	63341700	+	1.01181	0.103196	1.07385e-22	9545-156	GZMK	P49863	Granzyme K	55024256	55034570	5	TRANS
cg23169957	20	MACROD2	13976106	-	0.704991	0.0719057	1.07806e-22	3195-50	GNLY	P22749	Granulysin	85685175	85698852	2	TRANS
cg07137382	8	FUT10	33313401	-	-1.67095	0.170432	1.08036e-22	6485-59	IGLL1	P15814	Immunoglobulin lambda-like polypeptide 1	23580302	23573125	22	TRANS
cg00458932	2	NA	208199465	+	-1.42491	0.145341	1.08275e-22	3440-7	GZMA	P12544	Granzyme A	55102646	55110252	5	TRANS
cg07423149	1	CHI3L1	203156246	-	-1.01779	0.103816	1.08422e-22	11104-13	CHI3L1	P36222	Chitinase-3-like protein 1	203186704	203178931	1	CIS
cg11190033	6	MICAL1;MICAL1;MICAL1	109770633	+	-1.99089	0.203075	1.08494e-22	5728-60	FCRL1	Q96LA6	Fc receptor-like protein 1	157820120	157794403	1	TRANS
cg02371766	12	NA	92839290	+	-1.30095	0.132703	1.08781e-22	5728-60	FCRL1	Q96LA6	Fc receptor-like protein 1	157820120	157794403	1	TRANS
cg14441475	1	FCRL5;FCRL5	157492802	+	-1.59059	0.162248	1.08797e-22	3195-50	GNLY	P22749	Granulysin	85685175	85698852	2	TRANS
cg18766691	5	LPCAT1	1489818	+	-0.893502	0.0911417	1.08813e-22	3440-7	GZMA	P12544	Granzyme A	55102646	55110252	5	TRANS
cg00922210	5	JADE2;JADE2;JADE2;JADE2	133880083	+	0.929039	0.0947671	1.08868e-22	3195-50	GNLY	P22749	Granulysin	85685175	85698852	2	TRANS
cg10721942	3	CCDC51	48474184	-	-1.71449	0.174888	1.08895e-22	9545-156	GZMK	P49863	Granzyme K	55024256	55034570	5	TRANS
cg20944852	12	NA	81172316	-	-1.01233	0.103264	1.08904e-22	3440-7	GZMA	P12544	Granzyme A	55102646	55110252	5	TRANS
cg10379517	9	USP20;USP20;USP20	132639412	+	-1.10549	0.112767	1.08956e-22	3195-50	GNLY	P22749	Granulysin	85685175	85698852	2	TRANS
cg04100611	14	DPF3	73102243	-	-1.30479	0.133098	1.0903e-22	3440-7	GZMA	P12544	Granzyme A	55102646	55110252	5	TRANS
cg19486804	7	C7orf50;C7orf50;C7orf50	1145819	+	-0.853234	0.0870378	1.09257e-22	3291-30	FCER2	P06734	Low affinity immunoglobulin epsilon Fc receptor	7702146	7688758	19	TRANS
cg12692945	4	NA	141160003	+	-1.28108	0.130689	1.09811e-22	3195-50	GNLY	P22749	Granulysin	85685175	85698852	2	TRANS
cg09826311	5	LINC01484	173157156	+	-1.56415	0.15957	1.10053e-22	3440-7	GZMA	P12544	Granzyme A	55102646	55110252	5	TRANS
cg05870586	2	HDAC4	240196769	-	1.04953	0.107071	1.10145e-22	5728-60	FCRL1	Q96LA6	Fc receptor-like protein 1	157820120	157794403	1	TRANS
cg01949023	21	BACE2;BACE2;BACE2	42589792	+	-1.31332	0.133983	1.10233e-22	3195-50	GNLY	P22749	Granulysin	85685175	85698852	2	TRANS
cg02724824	10	ZNF365;ZNF365	64374721	+	-1.1229	0.114557	1.10298e-22	3440-7	GZMA	P12544	Granzyme A	55102646	55110252	5	TRANS
cg11275039	10	PTPRE	129824584	+	-1.55776	0.158922	1.10348e-22	17210-2	TCL1A	P56279	T-cell leukemia/lymphoma protein 1A	95714196	95709947	14	TRANS
cg08378567	6	PDE7B	136172815	+	1.30963	0.133614	1.10823e-22	9545-156	GZMK	P49863	Granzyme K	55024256	55034570	5	TRANS
cg00884040	16	RBFOX1;RBFOX1;RBFOX1;RBFOX1;RBFOX1	6069401	-	0.646499	0.0659595	1.10976e-22	9545-156	GZMK	P49863	Granzyme K	55024256	55034570	5	TRANS
cg08457646	17	RASD1;RASD1	17401108	+	-1.66419	0.16979	1.10993e-22	9545-156	GZMK	P49863	Granzyme K	55024256	55034570	5	TRANS
cg21802179	6	NA	12421159	-	-1.45709	0.148663	1.11138e-22	3440-7	GZMA	P12544	Granzyme A	55102646	55110252	5	TRANS
cg10780642	9	NA	77880858	+	-1.57946	0.161161	1.12037e-22	9545-156	GZMK	P49863	Granzyme K	55024256	55034570	5	TRANS
cg15778925	14	NA	105132869	-	-1.85577	0.189355	1.12056e-22	3195-50	GNLY	P22749	Granulysin	85685175	85698852	2	TRANS
cg02093112	17	FBXO39	6679495	-	0.818985	0.0835671	1.12225e-22	9545-156	GZMK	P49863	Granzyme K	55024256	55034570	5	TRANS
cg23874669	1	DDR2;DDR2	162600874	+	-1.20746	0.123209	1.12465e-22	9545-156	GZMK	P49863	Granzyme K	55024256	55034570	5	TRANS
cg09901765	3	MME;MME;MME;MME	154897269	+	-1.21862	0.124352	1.12881e-22	3195-50	GNLY	P22749	Granulysin	85685175	85698852	2	TRANS
cg01135380	19	NA	18526342	-	0.928183	0.0947153	1.129e-22	9545-156	GZMK	P49863	Granzyme K	55024256	55034570	5	TRANS
cg25892035	6	NA	86395559	-	-1.17138	0.119533	1.13019e-22	3440-7	GZMA	P12544	Granzyme A	55102646	55110252	5	TRANS
cg11656175	1	PPFIA4	203040823	+	-1.17404	0.119804	1.13035e-22	3195-50	GNLY	P22749	Granulysin	85685175	85698852	2	TRANS
cg22633280	10	NA	110671907	+	0.973149	0.0993051	1.13054e-22	9545-156	GZMK	P49863	Granzyme K	55024256	55034570	5	TRANS
cg21521758	7	RARRES2	150036287	+	-1.73196	0.176746	1.13524e-22	9545-156	GZMK	P49863	Granzyme K	55024256	55034570	5	TRANS
cg17325866	2	NA	39869407	+	-1.3614	0.138931	1.13556e-22	3440-7	GZMA	P12544	Granzyme A	55102646	55110252	5	TRANS
cg01934484	8	TRAPPC9;TRAPPC9	140754622	-	-1.39869	0.14275	1.14625e-22	3440-7	GZMA	P12544	Granzyme A	55102646	55110252	5	TRANS
cg16265932	10	RBM20	112460964	-	-0.950297	0.0969871	1.14637e-22	9545-156	GZMK	P49863	Granzyme K	55024256	55034570	5	TRANS
cg16118778	9	COL5A1;COL5A1	137637045	+	-1.64144	0.167528	1.14841e-22	9545-156	GZMK	P49863	Granzyme K	55024256	55034570	5	TRANS
cg06485774	1	FAM129A	184859325	-	-1.03043	0.105168	1.14955e-22	3195-50	GNLY	P22749	Granulysin	85685175	85698852	2	TRANS
cg19183743	7	HOXA6	27188020	-	0.918114	0.0937053	1.14964e-22	3440-7	GZMA	P12544	Granzyme A	55102646	55110252	5	TRANS
cg11114141	2	NRP2;NRP2;NRP2;NRP2;NRP2	206633633	+	-1.24138	0.126699	1.1501e-22	3440-7	GZMA	P12544	Granzyme A	55102646	55110252	5	TRANS
cg01148286	15	NA	90367916	-	-1.72583	0.176146	1.15145e-22	9545-156	GZMK	P49863	Granzyme K	55024256	55034570	5	TRANS
cg18604419	14	MIR889;MIR539	101513037	+	-0.988787	0.100924	1.15561e-22	3195-50	GNLY	P22749	Granulysin	85685175	85698852	2	TRANS
cg06727578	11	NA	98438938	+	-1.85319	0.189153	1.15613e-22	4148-49	PAPPA	Q13219	Pappalysin-1	116153791	116402321	9	TRANS
cg26244575	12	NA	76354015	+	1.1178	0.114094	1.15796e-22	5339-49	S100A9	P06702	Protein S100-A9	153357854	153361023	1	TRANS
cg22672026	10	FRMD4A	14062217	+	-1.56221	0.159456	1.15833e-22	9545-156	GZMK	P49863	Granzyme K	55024256	55034570	5	TRANS
cg25914706	8	TRIM55;TRIM55;TRIM55;TRIM55	67039068	-	-1.61707	0.165058	1.1599e-22	5728-60	FCRL1	Q96LA6	Fc receptor-like protein 1	157820120	157794403	1	TRANS
cg19044550	11	NA	70308049	-	-1.34433	0.137219	1.16021e-22	3440-7	GZMA	P12544	Granzyme A	55102646	55110252	5	TRANS
cg24213240	7	TMEM130;TMEM130;TMEM130	98446784	+	-1.28007	0.13066	1.16081e-22	3440-7	GZMA	P12544	Granzyme A	55102646	55110252	5	TRANS
cg08924131	22	LOC100506679;TTLL1;TTLL1	43438584	-	-1.20024	0.122514	1.16272e-22	3440-7	GZMA	P12544	Granzyme A	55102646	55110252	5	TRANS
cg02686200	17	MXRA7;MXRA7;MXRA7;MXRA7	74693901	+	-1.63541	0.166937	1.16423e-22	5728-60	FCRL1	Q96LA6	Fc receptor-like protein 1	157820120	157794403	1	TRANS
cg09325749	18	NA	57549610	-	1.11252	0.113564	1.16642e-22	3440-7	GZMA	P12544	Granzyme A	55102646	55110252	5	TRANS
cg22600925	9	COL5A1;COL5A1	137535355	-	-1.43578	0.146565	1.16857e-22	9545-156	GZMK	P49863	Granzyme K	55024256	55034570	5	TRANS
cg07173618	1	NA	225667996	-	-1.76385	0.180058	1.17107e-22	17210-2	TCL1A	P56279	T-cell leukemia/lymphoma protein 1A	95714196	95709947	14	TRANS
cg09841874	20	NCOA3;NCOA3;NCOA3;NCOA3	46251037	+	-1.09386	0.111664	1.17113e-22	3195-50	GNLY	P22749	Granulysin	85685175	85698852	2	TRANS
cg04657000	6	FYN	112115430	-	-1.18211	0.120673	1.17177e-22	3440-7	GZMA	P12544	Granzyme A	55102646	55110252	5	TRANS
cg15740665	7	SNX10;SNX10;SNX10	26345370	+	0.949409	0.0969185	1.17198e-22	3440-7	GZMA	P12544	Granzyme A	55102646	55110252	5	TRANS
cg23073126	5	ITGA2;ITGA2;ITGA2;ITGA2;ITGA2;ITGA2	52286130	+	0.825071	0.0842276	1.17443e-22	9545-156	GZMK	P49863	Granzyme K	55024256	55034570	5	CIS
cg07013955	16	IFT140;TMEM204	1595532	-	0.84651	0.0864197	1.17912e-22	3195-50	GNLY	P22749	Granulysin	85685175	85698852	2	TRANS
cg01414010	20	NA	50195490	+	-1.71502	0.175086	1.17954e-22	3195-50	GNLY	P22749	Granulysin	85685175	85698852	2	TRANS
cg23338993	2	UGT1A10;UGT1A6;UGT1A9;UGT1A6;UGT1A6;UGT1A7;UGT1A8	234600423	-	-1.54088	0.157311	1.18166e-22	3440-7	GZMA	P12544	Granzyme A	55102646	55110252	5	TRANS
cg18908258	8	NA	29210721	-	1.03473	0.105639	1.18339e-22	9545-156	GZMK	P49863	Granzyme K	55024256	55034570	5	TRANS
cg07019745	11	NAV2	19613434	-	-1.3295	0.135736	1.18568e-22	3440-7	GZMA	P12544	Granzyme A	55102646	55110252	5	TRANS
cg06410746	8	NKAIN3	63161676	+	0.85688	0.0874835	1.18574e-22	3195-50	GNLY	P22749	Granulysin	85685175	85698852	2	TRANS
cg05531737	7	GPR146;GPR146;GPR146;C7orf50;C7orf50;C7orf50	1094808	+	0.692002	0.0706503	1.18586e-22	3440-7	GZMA	P12544	Granzyme A	55102646	55110252	5	TRANS
cg02381488	10	NA	80679729	+	-1.31548	0.134305	1.18614e-22	9545-156	GZMK	P49863	Granzyme K	55024256	55034570	5	TRANS
cg17283407	5	DPYSL3	146889238	+	0.669749	0.0683789	1.1867e-22	9545-156	GZMK	P49863	Granzyme K	55024256	55034570	5	TRANS
cg02075850	16	SBK1	28329477	+	-1.61309	0.164692	1.18775e-22	9545-156	GZMK	P49863	Granzyme K	55024256	55034570	5	TRANS
cg26166839	17	NA	30125251	+	-1.29634	0.132355	1.18919e-22	9545-156	GZMK	P49863	Granzyme K	55024256	55034570	5	TRANS
cg00649330	11	ETS1	128414618	+	0.657167	0.0670957	1.18923e-22	3195-50	GNLY	P22749	Granulysin	85685175	85698852	2	TRANS
cg24958791	1	NA	27488335	-	1.04542	0.106738	1.1912e-22	3195-50	GNLY	P22749	Granulysin	85685175	85698852	2	TRANS
cg04478931	4	ARHGAP24	86396739	-	0.751945	0.0767742	1.1918e-22	9545-156	GZMK	P49863	Granzyme K	55024256	55034570	5	TRANS
cg26671848	16	NA	73236532	-	-1.86164	0.190076	1.19245e-22	3440-7	GZMA	P12544	Granzyme A	55102646	55110252	5	TRANS
cg22063022	1	SAMD13;SAMD13;SAMD13	84768775	+	0.945799	0.0965696	1.19528e-22	9545-156	GZMK	P49863	Granzyme K	55024256	55034570	5	TRANS
cg20288927	1	RUNX3;RUNX3	25243348	-	-1.98984	0.203174	1.19706e-22	3195-50	GNLY	P22749	Granulysin	85685175	85698852	2	TRANS
cg01423527	7	ADCY1;ADCY1	45686734	+	-1.8773	0.191691	1.20242e-22	9545-156	GZMK	P49863	Granzyme K	55024256	55034570	5	TRANS
cg17955968	18	PIEZO2	11042253	-	-1.54489	0.15775	1.2035e-22	9545-156	GZMK	P49863	Granzyme K	55024256	55034570	5	TRANS
cg14280382	12	NTN4	96094182	+	-1.17776	0.120265	1.20675e-22	3195-50	GNLY	P22749	Granulysin	85685175	85698852	2	TRANS
cg19734792	3	LRRFIP2;LRRFIP2;LRRFIP2;LRRFIP2	37212771	+	0.980506	0.100124	1.20716e-22	9545-156	GZMK	P49863	Granzyme K	55024256	55034570	5	TRANS
cg21494776	19	ICAM4;ICAM4;ICAM4	10397780	+	0.83028	0.0847835	1.20732e-22	9545-156	GZMK	P49863	Granzyme K	55024256	55034570	5	TRANS
cg10135540	1	SLAMF7;SLAMF7;SLAMF7;SLAMF7;SLAMF7;SLAMF7;SLAMF7;SLAMF7;SLAMF7;SLAMF7	160711549	+	-1.08728	0.111027	1.20761e-22	3440-7	GZMA	P12544	Granzyme A	55102646	55110252	5	TRANS
cg24387797	15	FURIN;FURIN	91414270	-	0.894894	0.0913822	1.20821e-22	9545-156	GZMK	P49863	Granzyme K	55024256	55034570	5	TRANS
cg03439025	3	OSBPL10-AS1;OSBPL10;OSBPL10	31750632	+	-1.60323	0.163725	1.21605e-22	17210-2	TCL1A	P56279	T-cell leukemia/lymphoma protein 1A	95714196	95709947	14	TRANS
cg04560229	20	NFATC2;NFATC2;NFATC2;NFATC2;NFATC2;NFATC2;NFATC2;NFATC2	50098437	-	-1.13236	0.11564	1.21761e-22	9545-156	GZMK	P49863	Granzyme K	55024256	55034570	5	TRANS
cg02571055	6	TULP4;TULP4	158896790	+	-0.67621	0.0690584	1.22031e-22	3195-50	GNLY	P22749	Granulysin	85685175	85698852	2	TRANS
cg17235436	18	NA	61132291	+	-1.44654	0.147729	1.2204e-22	3440-7	GZMA	P12544	Granzyme A	55102646	55110252	5	TRANS
cg23957809	2	TNS1;TNS1;TNS1	218683751	-	-1.4526	0.148349	1.22175e-22	9545-156	GZMK	P49863	Granzyme K	55024256	55034570	5	TRANS
cg06827792	7	AOAH;AOAH;AOAH	36723794	+	-1.09074	0.111397	1.2247e-22	3195-50	GNLY	P22749	Granulysin	85685175	85698852	2	TRANS
cg19254152	7	C7orf50;C7orf50;C7orf50	1083473	+	0.965073	0.0985634	1.22597e-22	9545-156	GZMK	P49863	Granzyme K	55024256	55034570	5	TRANS
cg00181849	16	LMF1	920856	+	-0.961319	0.0981801	1.22598e-22	5728-60	FCRL1	Q96LA6	Fc receptor-like protein 1	157820120	157794403	1	TRANS
cg05481452	11	BEST1;BEST1;BEST1;BEST1	61717684	+	-1.57564	0.160922	1.22635e-22	9545-156	GZMK	P49863	Granzyme K	55024256	55034570	5	TRANS
cg10090906	2	NA	16235298	+	-1.65974	0.169511	1.22683e-22	9545-156	GZMK	P49863	Granzyme K	55024256	55034570	5	TRANS
cg24744014	2	NA	11113304	+	-1.40789	0.14379	1.22702e-22	9545-156	GZMK	P49863	Granzyme K	55024256	55034570	5	TRANS
cg07973435	6	SIM1	100905458	-	0.832932	0.0850698	1.22871e-22	3195-50	GNLY	P22749	Granulysin	85685175	85698852	2	TRANS
cg07033395	1	SNHG12;SNORD99;SNORA61	28906538	-	-1.32089	0.134908	1.2296e-22	9545-156	GZMK	P49863	Granzyme K	55024256	55034570	5	TRANS
cg09041707	4	UCHL1;UCHL1-AS1	41258804	-	0.826021	0.0843653	1.23071e-22	3440-7	GZMA	P12544	Granzyme A	55102646	55110252	5	TRANS
cg06837040	1	NA	180530353	+	-1.53387	0.156661	1.23125e-22	3195-50	GNLY	P22749	Granulysin	85685175	85698852	2	TRANS
cg01139553	3	NA	193493033	+	-1.74326	0.178049	1.23204e-22	3195-50	GNLY	P22749	Granulysin	85685175	85698852	2	TRANS
cg05555283	14	NA	105109967	+	-1.26533	0.129236	1.23237e-22	9545-156	GZMK	P49863	Granzyme K	55024256	55034570	5	TRANS
cg02075850	16	SBK1	28329477	+	-1.60318	0.163745	1.2344e-22	3195-50	GNLY	P22749	Granulysin	85685175	85698852	2	TRANS
cg11463271	5	DOK3;DOK3;DOK3	176936892	+	0.946398	0.096663	1.23441e-22	9545-156	GZMK	P49863	Granzyme K	55024256	55034570	5	TRANS
cg03748473	11	UBASH3B	122591375	-	-1.76045	0.179811	1.23633e-22	3291-30	FCER2	P06734	Low affinity immunoglobulin epsilon Fc receptor	7702146	7688758	19	TRANS
cg23668184	2	SOX11;SOX11	5836713	+	0.511601	0.0522575	1.24282e-22	3440-7	GZMA	P12544	Granzyme A	55102646	55110252	5	TRANS
cg08442681	5	CD180	66491336	+	-1.62832	0.166325	1.24317e-22	5728-60	FCRL1	Q96LA6	Fc receptor-like protein 1	157820120	157794403	1	TRANS
cg11533519	20	SLC23A2;SLC23A2	4954399	-	0.903615	0.0923011	1.24475e-22	9545-156	GZMK	P49863	Granzyme K	55024256	55034570	5	TRANS
cg12608881	1	KLF17	44584111	-	-1.61677	0.165147	1.24476e-22	9545-156	GZMK	P49863	Granzyme K	55024256	55034570	5	TRANS
cg14625113	12	CNTN1;CNTN1	41086680	-	0.813244	0.0830724	1.24813e-22	3195-50	GNLY	P22749	Granulysin	85685175	85698852	2	TRANS
cg00682367	20	NA	48963280	+	0.999795	0.102129	1.24831e-22	9545-156	GZMK	P49863	Granzyme K	55024256	55034570	5	TRANS
cg23902073	11	MRVI1;MRVI1;MRVI1;MRVI1;MRVI1	10709788	+	-1.16059	0.118556	1.25037e-22	9545-156	GZMK	P49863	Granzyme K	55024256	55034570	5	TRANS
cg04337828	16	BANP;BANP	87990693	-	1.16228	0.118729	1.25073e-22	3195-50	GNLY	P22749	Granulysin	85685175	85698852	2	TRANS
cg23944804	20	BTBD3	11871384	+	0.480614	0.0490971	1.25469e-22	3195-50	GNLY	P22749	Granulysin	85685175	85698852	2	TRANS
cg23151024	7	NA	84815940	+	0.844165	0.0862382	1.25832e-22	3195-50	GNLY	P22749	Granulysin	85685175	85698852	2	TRANS
cg15708154	1	NA	10448500	-	0.89622	0.0915561	1.25838e-22	9545-156	GZMK	P49863	Granzyme K	55024256	55034570	5	TRANS
cg25170117	20	NA	5022267	+	-1.44151	0.147263	1.25906e-22	17210-2	TCL1A	P56279	T-cell leukemia/lymphoma protein 1A	95714196	95709947	14	TRANS
cg04534320	17	CUEDC1	56002984	+	-1.58478	0.161899	1.25916e-22	6485-59	IGLL1	P15814	Immunoglobulin lambda-like polypeptide 1	23580302	23573125	22	TRANS
cg22697239	11	CD82;CD82	44626708	-	-0.764149	0.0780688	1.26592e-22	5728-60	FCRL1	Q96LA6	Fc receptor-like protein 1	157820120	157794403	1	TRANS
cg16186288	17	SSH2;SSH2;SSH2;SSH2	28049596	+	0.770077	0.0786747	1.26634e-22	3440-7	GZMA	P12544	Granzyme A	55102646	55110252	5	TRANS
cg11587466	1	KIF26B	245855322	+	-1.51913	0.155204	1.26856e-22	9545-156	GZMK	P49863	Granzyme K	55024256	55034570	5	TRANS
cg00150882	4	AADAT;AADAT	171011502	+	0.869281	0.0888124	1.26983e-22	9545-156	GZMK	P49863	Granzyme K	55024256	55034570	5	TRANS
cg25784220	19	ZSCAN18;ZSCAN18;ZSCAN18;ZSCAN18;ZSCAN18;ZSCAN18;ZSCAN18	58609602	+	0.43318	0.0442576	1.27162e-22	3195-50	GNLY	P22749	Granulysin	85685175	85698852	2	TRANS
cg16486593	9	NA	117420411	+	-1.56972	0.160378	1.27226e-22	9545-156	GZMK	P49863	Granzyme K	55024256	55034570	5	TRANS
cg01961272	1	OPN3	241771860	+	-1.42084	0.145168	1.27358e-22	3440-7	GZMA	P12544	Granzyme A	55102646	55110252	5	TRANS
cg16491457	7	DNAH11	21619457	+	-1.60497	0.163982	1.27383e-22	9545-156	GZMK	P49863	Granzyme K	55024256	55034570	5	TRANS
cg20818756	12	FOXJ2;FOXJ2	8201975	+	-1.67161	0.170795	1.27715e-22	4148-49	PAPPA	Q13219	Pappalysin-1	116153791	116402321	9	TRANS
cg03405155	19	LILRA2;LILRA2;LILRA2;LILRA2	55084260	-	1.22285	0.124956	1.28962e-22	3195-50	GNLY	P22749	Granulysin	85685175	85698852	2	TRANS
cg17130646	4	PARM1	75960138	-	-1.18197	0.12078	1.2907e-22	3195-50	GNLY	P22749	Granulysin	85685175	85698852	2	TRANS
cg13081720	5	GPX3	150399890	-	0.869482	0.0888485	1.29168e-22	9545-156	GZMK	P49863	Granzyme K	55024256	55034570	5	TRANS
cg10807894	12	NA	125169804	-	-1.33715	0.136638	1.29258e-22	9545-156	GZMK	P49863	Granzyme K	55024256	55034570	5	TRANS
cg15360549	1	NFIA;NFIA;NFIA;NFIA	61713165	-	-1.24622	0.127347	1.29271e-22	3195-50	GNLY	P22749	Granulysin	85685175	85698852	2	TRANS
cg07482129	9	SHB	37949773	+	-1.50097	0.15338	1.29354e-22	9545-156	GZMK	P49863	Granzyme K	55024256	55034570	5	TRANS
cg23004019	1	SKINTL	48570799	+	-1.56634	0.160061	1.29415e-22	9545-156	GZMK	P49863	Granzyme K	55024256	55034570	5	TRANS
cg20311348	12	ZNF385A;ZNF385A;ZNF385A;ZNF385A;ZNF385A;ZNF385A;LOC102724050;LOC102724050	54770515	+	-1.75538	0.179379	1.29448e-22	9545-156	GZMK	P49863	Granzyme K	55024256	55034570	5	TRANS
cg12551957	7	FBXL18	5535006	-	-1.71747	0.175507	1.29642e-22	17210-2	TCL1A	P56279	T-cell leukemia/lymphoma protein 1A	95714196	95709947	14	TRANS
cg17235953	21	LOC100506403	36931515	-	-1.09309	0.111704	1.2983e-22	9545-156	GZMK	P49863	Granzyme K	55024256	55034570	5	TRANS
cg13602520	11	KCNQ1;KCNQ1	2612793	-	-1.44237	0.147404	1.30416e-22	3195-50	GNLY	P22749	Granulysin	85685175	85698852	2	TRANS
cg17361881	2	AFF3;AFF3	100623422	+	-1.60262	0.163781	1.30433e-22	3195-50	GNLY	P22749	Granulysin	85685175	85698852	2	TRANS
cg15647533	10	ARHGAP22;ARHGAP22;ARHGAP22;ARHGAP22	49809225	-	-1.44987	0.148173	1.3063e-22	9545-156	GZMK	P49863	Granzyme K	55024256	55034570	5	TRANS
cg07245447	1	PMF1;PMF1;PMF1;PMF1-BGLAP;PMF1-BGLAP;PMF1-BGLAP;PMF1-BGLAP	156184331	+	-1.26199	0.128977	1.31118e-22	3440-7	GZMA	P12544	Granzyme A	55102646	55110252	5	TRANS
cg14973189	11	NA	85845974	+	0.972907	0.0994373	1.31723e-22	9545-156	GZMK	P49863	Granzyme K	55024256	55034570	5	TRANS
cg19868691	2	WNT10A	219744597	-	1.08457	0.110852	1.31921e-22	3195-50	GNLY	P22749	Granulysin	85685175	85698852	2	TRANS
cg11084266	1	PMF1	156187819	-	1.56819	0.160284	1.32068e-22	6485-59	IGLL1	P15814	Immunoglobulin lambda-like polypeptide 1	23580302	23573125	22	TRANS
cg03891590	10	C10orf140	21814313	+	0.967812	0.0989204	1.3222e-22	9545-156	GZMK	P49863	Granzyme K	55024256	55034570	5	TRANS
cg10205045	15	ANP32A	69087809	-	0.994665	0.101665	1.32246e-22	3440-7	GZMA	P12544	Granzyme A	55102646	55110252	5	TRANS
cg14781346	9	2001-12-01	117929711	-	-1.42482	0.145634	1.32471e-22	9545-156	GZMK	P49863	Granzyme K	55024256	55034570	5	TRANS
cg07664198	7	CHRM2;CHRM2;CHRM2;CHRM2;CHRM2;CHRM2;CHRM2;CHRM2;CHRM2;CHRM2;CHRM2	136553882	-	1.0026	0.10248	1.32664e-22	9545-156	GZMK	P49863	Granzyme K	55024256	55034570	5	TRANS
cg11795488	1	CACHD1	65038492	-	-1.48223	0.151505	1.32716e-22	3195-50	GNLY	P22749	Granulysin	85685175	85698852	2	TRANS
cg18254559	10	NA	48421468	-	-1.63893	0.167523	1.32768e-22	3195-50	GNLY	P22749	Granulysin	85685175	85698852	2	TRANS
cg25961438	16	FA2H	74767534	-	-1.58548	0.162064	1.33177e-22	3195-50	GNLY	P22749	Granulysin	85685175	85698852	2	TRANS
cg23278196	12	ATP5G2;ATP5G2	54071111	+	0.67394	0.0688889	1.33204e-22	9545-156	GZMK	P49863	Granzyme K	55024256	55034570	5	TRANS
cg15168000	11	MAML2	95807825	+	-1.03093	0.10538	1.33265e-22	9545-156	GZMK	P49863	Granzyme K	55024256	55034570	5	TRANS
cg23838190	5	NA	132000045	-	-1.54596	0.158026	1.33278e-22	3440-7	GZMA	P12544	Granzyme A	55102646	55110252	5	TRANS
cg06155909	2	NA	75715402	-	-1.68325	0.17206	1.33334e-22	3440-7	GZMA	P12544	Granzyme A	55102646	55110252	5	TRANS
cg05596552	11	NAALADL1	64826323	-	-1.29092	0.131957	1.33399e-22	3195-50	GNLY	P22749	Granulysin	85685175	85698852	2	TRANS
cg01804546	1	CNIH3	224919504	+	-1.94925	0.199252	1.33467e-22	3195-50	GNLY	P22749	Granulysin	85685175	85698852	2	TRANS
cg02485018	10	NA	125761665	+	-1.25111	0.127888	1.33484e-22	3440-7	GZMA	P12544	Granzyme A	55102646	55110252	5	TRANS
cg02032282	3	SRGAP3;SRGAP3	9174006	-	-1.67327	0.171044	1.3356e-22	9545-156	GZMK	P49863	Granzyme K	55024256	55034570	5	TRANS
cg07729094	6	SLC22A16	110778051	-	-1.50646	0.153993	1.33665e-22	3440-7	GZMA	P12544	Granzyme A	55102646	55110252	5	TRANS
cg01516372	1	LOC339524	87617972	-	1.02392	0.104668	1.33698e-22	3195-50	GNLY	P22749	Granulysin	85685175	85698852	2	TRANS
cg13631391	12	AVPR1A;AVPR1A	63544945	-	0.814835	0.0832964	1.34052e-22	3195-50	GNLY	P22749	Granulysin	85685175	85698852	2	TRANS
cg16391608	1	SEMA4A	156146608	-	-1.35697	0.138717	1.3417e-22	3195-50	GNLY	P22749	Granulysin	85685175	85698852	2	TRANS
cg27417606	14	RNASE13	21503144	-	-1.33726	0.136703	1.34207e-22	3440-7	GZMA	P12544	Granzyme A	55102646	55110252	5	TRANS
cg14875171	2	NRXN1;NRXN1;NRXN1;NRXN1	50574196	-	0.709539	0.0725346	1.34411e-22	3195-50	GNLY	P22749	Granulysin	85685175	85698852	2	TRANS
cg12518533	3	NA	43990429	+	-1.34972	0.13798	1.34554e-22	9545-156	GZMK	P49863	Granzyme K	55024256	55034570	5	TRANS
cg02630294	1	PLA2G4A	186868975	+	-1.16593	0.119192	1.34578e-22	3440-7	GZMA	P12544	Granzyme A	55102646	55110252	5	TRANS
cg00415613	1	LRRN2;LRRN2	204597392	-	-1.79732	0.18374	1.347e-22	9545-156	GZMK	P49863	Granzyme K	55024256	55034570	5	TRANS
cg07616471	3	CCR5;CCR5	46413711	+	-1.14224	0.116771	1.34703e-22	3440-7	GZMA	P12544	Granzyme A	55102646	55110252	5	TRANS
cg18718692	3	BFSP2	133121913	-	-1.73983	0.177874	1.35506e-22	3195-50	GNLY	P22749	Granulysin	85685175	85698852	2	TRANS
cg06381031	5	FGF1;FGF1;FGF1;FGF1;FGF1;FGF1;FGF1;FGF1;FGF1;FGF1	142066065	+	-2.32187	0.237379	1.35522e-22	3195-50	GNLY	P22749	Granulysin	85685175	85698852	2	TRANS
cg24215643	10	LIPA;LIPA;LIPA	91001364	-	-1.03171	0.105478	1.35554e-22	9545-156	GZMK	P49863	Granzyme K	55024256	55034570	5	TRANS
cg25792138	10	CCDC6	61636177	-	-1.02523	0.104816	1.35588e-22	6485-59	IGLL1	P15814	Immunoglobulin lambda-like polypeptide 1	23580302	23573125	22	TRANS
cg10022184	5	EBF1;EBF1;EBF1	158338266	-	-1.42866	0.146062	1.35603e-22	9545-156	GZMK	P49863	Granzyme K	55024256	55034570	5	TRANS
cg14080745	20	DIDO1;DIDO1;DIDO1;DIDO1;DIDO1;DIDO1	61556425	-	1.27456	0.130309	1.358e-22	5728-60	FCRL1	Q96LA6	Fc receptor-like protein 1	157820120	157794403	1	TRANS
cg03028000	1	NA	41933625	+	-1.56521	0.160029	1.36161e-22	9545-156	GZMK	P49863	Granzyme K	55024256	55034570	5	TRANS
cg08139729	1	HIVEP3;HIVEP3	41984243	-	-1.7607	0.180018	1.36288e-22	6485-59	IGLL1	P15814	Immunoglobulin lambda-like polypeptide 1	23580302	23573125	22	TRANS
cg12399183	15	EHD4	42232601	+	-1.21161	0.123879	1.36403e-22	3440-7	GZMA	P12544	Granzyme A	55102646	55110252	5	TRANS
cg15843262	2	DNMT3A;DNMT3A;DNMT3A	25473895	+	0.614906	0.0628704	1.36489e-22	3195-50	GNLY	P22749	Granulysin	85685175	85698852	2	TRANS
cg09377531	8	TRAPPC9;TRAPPC9	141046469	+	-1.09336	0.111791	1.36567e-22	4148-49	PAPPA	Q13219	Pappalysin-1	116153791	116402321	9	TRANS
cg11539857	6	NA	436594	+	-0.695312	0.0710927	1.36736e-22	3440-7	GZMA	P12544	Granzyme A	55102646	55110252	5	TRANS
cg05943802	12	PDE1B;PDE1B;PDE1B;PDE1B	54943915	-	0.900272	0.0920528	1.37282e-22	9545-156	GZMK	P49863	Granzyme K	55024256	55034570	5	TRANS
cg05477165	2	HS6ST1	129074982	-	0.991486	0.101381	1.37432e-22	9545-156	GZMK	P49863	Granzyme K	55024256	55034570	5	TRANS
cg04315024	20	NA	52544249	+	-1.57257	0.160799	1.37573e-22	3440-7	GZMA	P12544	Granzyme A	55102646	55110252	5	TRANS
cg04682977	7	C7orf50;MIR339;C7orf50;C7orf50	1062711	+	-1.72362	0.176245	1.37688e-22	5728-60	FCRL1	Q96LA6	Fc receptor-like protein 1	157820120	157794403	1	TRANS
cg16676944	3	WNT7A	13895147	+	-2.0256	0.207124	1.3769e-22	9545-156	GZMK	P49863	Granzyme K	55024256	55034570	5	TRANS
cg12524061	12	SDR9C7	57329353	-	-1.77524	0.181526	1.37831e-22	9545-156	GZMK	P49863	Granzyme K	55024256	55034570	5	TRANS
cg02962508	8	NA	61821442	+	0.845527	0.0864603	1.38076e-22	9545-156	GZMK	P49863	Granzyme K	55024256	55034570	5	TRANS
cg25739142	20	NA	3206940	-	-1.61302	0.164945	1.38383e-22	6485-59	IGLL1	P15814	Immunoglobulin lambda-like polypeptide 1	23580302	23573125	22	TRANS
cg19854915	3	NA	27770995	+	0.920103	0.0940895	1.38553e-22	9545-156	GZMK	P49863	Granzyme K	55024256	55034570	5	TRANS
cg11119525	1	TNFSF4;TNFSF4	173174836	-	0.832335	0.0851151	1.38672e-22	9545-156	GZMK	P49863	Granzyme K	55024256	55034570	5	TRANS
cg13834516	1	NA	88186499	+	-1.68509	0.172319	1.38721e-22	9545-156	GZMK	P49863	Granzyme K	55024256	55034570	5	TRANS
cg19571211	2	DYSF;DYSF;DYSF;DYSF;DYSF;DYSF;DYSF;DYSF;DYSF;DYSF;DYSF;DYSF;DYSF;DYSF	71828198	-	-1.55754	0.159284	1.39383e-22	9545-156	GZMK	P49863	Granzyme K	55024256	55034570	5	TRANS
cg20872940	5	PDE8B;PDE8B;PDE8B;PDE8B;PDE8B	76663728	-	-1.28476	0.131388	1.39462e-22	9545-156	GZMK	P49863	Granzyme K	55024256	55034570	5	TRANS
cg03519157	11	DGKZ;DGKZ;DGKZ	46367033	-	0.767829	0.0785234	1.39464e-22	3195-50	GNLY	P22749	Granulysin	85685175	85698852	2	TRANS
cg11094656	12	NA	48420328	-	-1.34328	0.137373	1.3948e-22	9545-156	GZMK	P49863	Granzyme K	55024256	55034570	5	TRANS
cg17136885	9	KANK1;KANK1;KANK1	682998	+	-1.44378	0.147652	1.39602e-22	9545-156	GZMK	P49863	Granzyme K	55024256	55034570	5	TRANS
cg27199820	3	GRM7;GRM7;GRM7;GRM7	6903019	+	0.704358	0.0720344	1.39831e-22	9545-156	GZMK	P49863	Granzyme K	55024256	55034570	5	TRANS
cg01917852	11	KCNQ1;KCNQ1	2772759	+	-1.47717	0.151075	1.40301e-22	3440-7	GZMA	P12544	Granzyme A	55102646	55110252	5	TRANS
cg17151621	3	AHSG	186330067	-	-0.924184	0.0945229	1.40844e-22	3195-50	GNLY	P22749	Granulysin	85685175	85698852	2	TRANS
cg13067816	22	GSTTP2	24402088	+	-1.73488	0.17744	1.40973e-22	9545-156	GZMK	P49863	Granzyme K	55024256	55034570	5	TRANS
cg20380768	7	MEST	130125511	+	-1.19174	0.12189	1.41002e-22	9545-156	GZMK	P49863	Granzyme K	55024256	55034570	5	TRANS
cg09938644	16	NA	81789792	-	1.00852	0.103151	1.41178e-22	9545-156	GZMK	P49863	Granzyme K	55024256	55034570	5	TRANS
cg06261429	11	DSCAML1	117588575	+	-1.71969	0.175898	1.41884e-22	9545-156	GZMK	P49863	Granzyme K	55024256	55034570	5	TRANS
cg11910667	20	NA	61812321	+	-1.25773	0.128648	1.42047e-22	3440-7	GZMA	P12544	Granzyme A	55102646	55110252	5	TRANS
cg25818097	2	NA	134975778	-	1.09859	0.112372	1.42251e-22	17210-2	TCL1A	P56279	T-cell leukemia/lymphoma protein 1A	95714196	95709947	14	TRANS
cg02944570	14	NA	63762854	+	-1.08818	0.111309	1.42428e-22	9545-156	GZMK	P49863	Granzyme K	55024256	55034570	5	TRANS
cg23595521	3	BOC;BOC	112989706	+	-1.73492	0.177468	1.42762e-22	3195-50	GNLY	P22749	Granulysin	85685175	85698852	2	TRANS
cg19363081	1	ROR1;ROR1	64438673	-	-1.6239	0.166112	1.42827e-22	3195-50	GNLY	P22749	Granulysin	85685175	85698852	2	TRANS
cg22448084	16	USP7	9055694	+	-1.30453	0.133443	1.42829e-22	9545-156	GZMK	P49863	Granzyme K	55024256	55034570	5	TRANS
cg26865263	18	NA	9066930	-	-1.60654	0.164339	1.43063e-22	5728-60	FCRL1	Q96LA6	Fc receptor-like protein 1	157820120	157794403	1	TRANS
cg12059751	1	NA	25865197	+	-1.65911	0.169718	1.43207e-22	9545-156	GZMK	P49863	Granzyme K	55024256	55034570	5	TRANS
cg21710255	6	CRISP2;CRISP2;CRISP2;CRISP2;CRISP2	49681742	+	-0.862605	0.0882401	1.43227e-22	9282-12	CRISP2	P16562	Cysteine-rich secretory protein 2	49713590	49692358	6	CIS
cg03219362	1	BATF3	212865360	-	-1.32095	0.135131	1.43627e-22	9545-156	GZMK	P49863	Granzyme K	55024256	55034570	5	TRANS
cg25867228	6	TAB2	149593092	-	1.03002	0.105371	1.4392e-22	3440-7	GZMA	P12544	Granzyme A	55102646	55110252	5	TRANS
cg10016435	10	LOC105376360	3784156	+	-1.14082	0.116707	1.44027e-22	9545-156	GZMK	P49863	Granzyme K	55024256	55034570	5	TRANS
cg24290756	2	C2orf85	242811552	+	-1.31646	0.134676	1.4409e-22	3195-50	GNLY	P22749	Granulysin	85685175	85698852	2	TRANS
cg02287105	6	NA	32115284	-	-0.828299	0.0847377	1.44356e-22	3195-50	GNLY	P22749	Granulysin	85685175	85698852	2	TRANS
cg26631003	5	NA	149948662	-	-1.32489	0.135542	1.44538e-22	3195-50	GNLY	P22749	Granulysin	85685175	85698852	2	TRANS
cg05728446	9	DENND1A;DENND1A	126249547	-	-1.43251	0.146552	1.44554e-22	9545-156	GZMK	P49863	Granzyme K	55024256	55034570	5	TRANS
cg02290590	6	NA	72037946	-	-1.6546	0.169274	1.44591e-22	9545-156	GZMK	P49863	Granzyme K	55024256	55034570	5	TRANS
cg24370203	7	NACAD	45121144	+	-1.4672	0.150102	1.44644e-22	9545-156	GZMK	P49863	Granzyme K	55024256	55034570	5	TRANS
cg27017580	14	BRF1;BTBD6	105717038	+	-1.8533	0.189603	1.44692e-22	17210-2	TCL1A	P56279	T-cell leukemia/lymphoma protein 1A	95714196	95709947	14	TRANS
cg20939509	21	NA	45699777	-	-1.48857	0.152295	1.45178e-22	5728-60	FCRL1	Q96LA6	Fc receptor-like protein 1	157820120	157794403	1	TRANS
cg24371615	8	NA	74276808	+	-1.31293	0.134326	1.45356e-22	3440-7	GZMA	P12544	Granzyme A	55102646	55110252	5	TRANS
cg15526708	9	TGFBR1;TGFBR1	101866433	+	1.02168	0.104531	1.4558e-22	9545-156	GZMK	P49863	Granzyme K	55024256	55034570	5	TRANS
cg15937811	4	STAP1	68424633	+	0.874907	0.0895149	1.45778e-22	3440-7	GZMA	P12544	Granzyme A	55102646	55110252	5	TRANS
cg22210627	3	LXN;GFM1	158390671	+	0.940795	0.0962586	1.46134e-22	3195-50	GNLY	P22749	Granulysin	85685175	85698852	2	TRANS
cg25963041	19	ZFP28	57049777	+	0.597582	0.0611423	1.46142e-22	3195-50	GNLY	P22749	Granulysin	85685175	85698852	2	TRANS
cg17800416	5	LOC101928885	68290608	-	-1.10918	0.113488	1.46241e-22	3440-7	GZMA	P12544	Granzyme A	55102646	55110252	5	TRANS
cg08162476	3	IQSEC1	13064001	-	-1.30084	0.1331	1.46402e-22	17210-2	TCL1A	P56279	T-cell leukemia/lymphoma protein 1A	95714196	95709947	14	TRANS
cg08969102	5	NA	133563532	-	-1.92687	0.197158	1.46682e-22	9015-1	PRG3	Q9Y2Y8	Proteoglycan 3	57381150	57376769	11	TRANS
cg16596691	19	SNRPA	41260294	+	-1.6096	0.164698	1.46955e-22	9545-156	GZMK	P49863	Granzyme K	55024256	55034570	5	TRANS
cg26021815	13	SGCG	23895705	-	-1.12082	0.114686	1.47131e-22	3440-7	GZMA	P12544	Granzyme A	55102646	55110252	5	TRANS
cg20417024	5	F2R	76028950	-	-1.11718	0.114315	1.47281e-22	3195-50	GNLY	P22749	Granulysin	85685175	85698852	2	TRANS
cg15373123	10	PAPSS2;PAPSS2	89462893	+	-1.10478	0.113048	1.47522e-22	9545-156	GZMK	P49863	Granzyme K	55024256	55034570	5	TRANS
cg07345934	1	FABP3	31845943	+	0.65267	0.0667864	1.47753e-22	3440-7	GZMA	P12544	Granzyme A	55102646	55110252	5	TRANS
cg10233311	3	NA	101656962	+	0.981677	0.100454	1.47947e-22	3440-7	GZMA	P12544	Granzyme A	55102646	55110252	5	TRANS
cg23212761	2	ASAP2;ASAP2	9505705	-	-1.36267	0.139441	1.47973e-22	9545-156	GZMK	P49863	Granzyme K	55024256	55034570	5	TRANS
cg22317887	17	HNF1B;HNF1B;HNF1B	36058381	-	-1.61549	0.165313	1.48035e-22	9545-156	GZMK	P49863	Granzyme K	55024256	55034570	5	TRANS
cg04254052	5	KCNIP1;KCNIP1;KCNIP1;KCNIP1;KCNIP1	170029226	-	-1.92342	0.196832	1.48645e-22	9545-156	GZMK	P49863	Granzyme K	55024256	55034570	5	TRANS
cg00440472	6	NA	150623355	+	-1.23621	0.126514	1.49426e-22	3440-7	GZMA	P12544	Granzyme A	55102646	55110252	5	TRANS
cg08493581	2	TCF7L1	85472279	+	-1.68352	0.172293	1.49528e-22	9545-156	GZMK	P49863	Granzyme K	55024256	55034570	5	TRANS
cg12964697	7	MAD1L1;MAD1L1;MAD1L1	2140231	-	-1.89751	0.194193	1.49588e-22	5728-60	FCRL1	Q96LA6	Fc receptor-like protein 1	157820120	157794403	1	TRANS
cg02723343	10	ZNF503	77136905	-	-1.60677	0.16444	1.49717e-22	9545-156	GZMK	P49863	Granzyme K	55024256	55034570	5	TRANS
cg14226680	5	FGF1;FGF1;FGF1;FGF1;FGF1;FGF1;FGF1;FGF1;FGF1;FGF1;FGF1	142023939	-	-1.38693	0.141943	1.49847e-22	9545-156	GZMK	P49863	Granzyme K	55024256	55034570	5	TRANS
cg23766360	12	VWF	6193688	-	-1.52902	0.156486	1.49994e-22	3195-50	GNLY	P22749	Granulysin	85685175	85698852	2	TRANS
cg12714229	1	NA	100494771	-	-1.05674	0.108152	1.50099e-22	3195-50	GNLY	P22749	Granulysin	85685175	85698852	2	TRANS
cg02874376	14	DLK1;DLK1	101193397	+	0.707391	0.0723989	1.50356e-22	9545-156	GZMK	P49863	Granzyme K	55024256	55034570	5	TRANS
cg10205045	15	ANP32A	69087809	-	0.993348	0.101666	1.5039e-22	9545-156	GZMK	P49863	Granzyme K	55024256	55034570	5	TRANS
cg13847070	5	KLHL3;KLHL3	137071523	+	0.99079	0.101404	1.50433e-22	3195-50	GNLY	P22749	Granulysin	85685175	85698852	2	TRANS
cg10529368	17	RPTOR;RPTOR	78694521	+	-1.30121	0.133177	1.5065e-22	3195-50	GNLY	P22749	Granulysin	85685175	85698852	2	TRANS
cg07394965	16	KIAA0556	27787070	+	-1.32952	0.136075	1.50719e-22	9545-156	GZMK	P49863	Granzyme K	55024256	55034570	5	TRANS
cg20239735	11	ME3;ME3;ME3	86214762	-	-1.63211	0.167047	1.50824e-22	3195-50	GNLY	P22749	Granulysin	85685175	85698852	2	TRANS
cg00053851	1	NA	226270442	+	-1.29647	0.132695	1.51006e-22	3440-7	GZMA	P12544	Granzyme A	55102646	55110252	5	TRANS
cg20315954	17	PMP22;PMP22;PMP22	15137304	+	-1.7194	0.175988	1.51451e-22	4148-49	PAPPA	Q13219	Pappalysin-1	116153791	116402321	9	TRANS
cg07261186	10	ZMIZ1	81070689	+	-1.12304	0.114949	1.51555e-22	3195-50	GNLY	P22749	Granulysin	85685175	85698852	2	TRANS
cg01045374	15	NA	67137939	+	-1.11841	0.114476	1.51765e-22	3195-50	GNLY	P22749	Granulysin	85685175	85698852	2	TRANS
cg03421440	1	BRDT	92414520	-	-0.843523	0.0863432	1.52318e-22	3440-7	GZMA	P12544	Granzyme A	55102646	55110252	5	TRANS
cg11719608	14	NA	51910138	-	-1.11974	0.114618	1.52526e-22	9545-156	GZMK	P49863	Granzyme K	55024256	55034570	5	TRANS
cg17527683	12	SFSWAP;SFSWAP	132251044	-	-1.39167	0.142457	1.52854e-22	3291-30	FCER2	P06734	Low affinity immunoglobulin epsilon Fc receptor	7702146	7688758	19	TRANS
cg02182110	12	NA	6417135	-	-1.5281	0.156426	1.53215e-22	3195-50	GNLY	P22749	Granulysin	85685175	85698852	2	TRANS
cg04414799	22	NA	23286265	-	-1.32813	0.13596	1.5359e-22	3291-30	FCER2	P06734	Low affinity immunoglobulin epsilon Fc receptor	7702146	7688758	19	TRANS
cg07208891	16	KLHDC4	87796307	-	-1.3932	0.142622	1.53715e-22	3195-50	GNLY	P22749	Granulysin	85685175	85698852	2	TRANS
cg17775490	20	C20orf123	45179354	+	0.910218	0.0931803	1.53938e-22	9545-156	GZMK	P49863	Granzyme K	55024256	55034570	5	TRANS
cg06045844	22	NA	39487493	+	-1.10027	0.112639	1.54233e-22	3195-50	GNLY	P22749	Granulysin	85685175	85698852	2	TRANS
cg06154315	12	OAS2;OAS2	113436953	-	-1.75155	0.179312	1.54234e-22	17210-2	TCL1A	P56279	T-cell leukemia/lymphoma protein 1A	95714196	95709947	14	TRANS
cg17902894	6	NA	134840760	+	1.0162	0.104035	1.54594e-22	3195-50	GNLY	P22749	Granulysin	85685175	85698852	2	TRANS
cg11231670	16	FLYWCH2;FLYWCH2;FLYWCH2	2947301	-	-1.76954	0.181159	1.54673e-22	5728-60	FCRL1	Q96LA6	Fc receptor-like protein 1	157820120	157794403	1	TRANS
cg00973848	15	LRRC28;LRRC28	99793877	+	-1.45459	0.148917	1.54797e-22	3195-50	GNLY	P22749	Granulysin	85685175	85698852	2	TRANS
cg19636156	2	RNF144A	7088067	+	-1.78316	0.182556	1.54815e-22	6485-59	IGLL1	P15814	Immunoglobulin lambda-like polypeptide 1	23580302	23573125	22	TRANS
cg17279574	6	ADTRP;ADTRP	11736966	-	-1.70401	0.174454	1.55e-22	3195-50	GNLY	P22749	Granulysin	85685175	85698852	2	TRANS
cg16495530	11	UBASH3B	122597027	-	-1.49437	0.152992	1.55073e-22	6485-59	IGLL1	P15814	Immunoglobulin lambda-like polypeptide 1	23580302	23573125	22	TRANS
cg11958644	5	RAPGEF6;RAPGEF6;RAPGEF6;RAPGEF6;RAPGEF6;RAPGEF6	130872422	-	0.747467	0.0765263	1.5529e-22	3440-7	GZMA	P12544	Granzyme A	55102646	55110252	5	TRANS
cg12524168	5	F2R	76028910	-	-1.22734	0.125657	1.55323e-22	3195-50	GNLY	P22749	Granulysin	85685175	85698852	2	TRANS
cg12161228	11	NOX4;NOX4;NOX4;NOX4;NOX4;NOX4	89224506	-	0.566972	0.0580472	1.55341e-22	9545-156	GZMK	P49863	Granzyme K	55024256	55034570	5	TRANS
cg04100392	17	NA	65809667	+	-1.2465	0.12762	1.55538e-22	5728-60	FCRL1	Q96LA6	Fc receptor-like protein 1	157820120	157794403	1	TRANS
cg06665075	14	WDR25;WDR25	100895393	-	-0.931864	0.0954066	1.55546e-22	3440-7	GZMA	P12544	Granzyme A	55102646	55110252	5	TRANS
cg25191711	11	LMO1;LMO1;LMO1	8269255	-	-1.64913	0.168842	1.5558e-22	9545-156	GZMK	P49863	Granzyme K	55024256	55034570	5	TRANS
cg05181041	10	ADAM12;ADAM12;ADAM12;ADAM12	128076941	+	0.784529	0.0803262	1.56335e-22	3195-50	GNLY	P22749	Granulysin	85685175	85698852	2	TRANS
cg24229413	19	GRIK5;GRIK5	42510771	-	-1.55473	0.159186	1.56382e-22	9545-156	GZMK	P49863	Granzyme K	55024256	55034570	5	TRANS
cg10228538	3	NA	52056305	+	-1.58646	0.162439	1.56806e-22	9545-156	GZMK	P49863	Granzyme K	55024256	55034570	5	TRANS
cg08767938	7	NA	25989524	+	0.919741	0.0941733	1.5682e-22	3440-7	GZMA	P12544	Granzyme A	55102646	55110252	5	TRANS
cg03205000	5	NA	55654844	-	-1.72692	0.176822	1.5683e-22	3195-50	GNLY	P22749	Granulysin	85685175	85698852	2	TRANS
cg05418785	9	KIF24	34256562	-	-1.9946	0.204231	1.56874e-22	17210-2	TCL1A	P56279	T-cell leukemia/lymphoma protein 1A	95714196	95709947	14	TRANS
cg03764544	1	PHC2	33835013	+	-1.40324	0.143683	1.57232e-22	9545-156	GZMK	P49863	Granzyme K	55024256	55034570	5	TRANS
cg12226731	2	NOSTRIN;NOSTRIN;NOSTRIN;NOSTRIN	169657751	-	-1.57565	0.161337	1.57256e-22	9545-156	GZMK	P49863	Granzyme K	55024256	55034570	5	TRANS
cg00510870	8	NA	29210800	+	0.984232	0.10078	1.5736e-22	9545-156	GZMK	P49863	Granzyme K	55024256	55034570	5	TRANS
cg21494451	7	GPC2;GPC2	99772381	+	-1.71535	0.175643	1.57362e-22	3195-50	GNLY	P22749	Granulysin	85685175	85698852	2	TRANS
cg00829809	17	NA	48709989	+	-1.56746	0.1605	1.57372e-22	3195-50	GNLY	P22749	Granulysin	85685175	85698852	2	TRANS
cg22497336	12	ACVRL1;ACVRL1	52305401	+	-1.45405	0.148895	1.58143e-22	9545-156	GZMK	P49863	Granzyme K	55024256	55034570	5	TRANS
cg12867894	10	CUBN	17038374	+	0.867479	0.0888314	1.58396e-22	3440-7	GZMA	P12544	Granzyme A	55102646	55110252	5	TRANS
cg24748448	17	TRPV1;TRPV1;TRPV1;TRPV1	3493352	-	-1.1741	0.120232	1.58716e-22	6485-59	IGLL1	P15814	Immunoglobulin lambda-like polypeptide 1	23580302	23573125	22	TRANS
cg00049674	3	ADCY5;ADCY5	123058535	-	-1.3874	0.142076	1.58863e-22	9545-156	GZMK	P49863	Granzyme K	55024256	55034570	5	TRANS
cg00248297	10	FAM196A;DOCK1;DOCK1	128943833	-	-1.59599	0.16344	1.59076e-22	9545-156	GZMK	P49863	Granzyme K	55024256	55034570	5	TRANS
cg23786157	12	IFNG-AS1;IFNG-AS1	68406574	+	-1.50635	0.154267	1.5981e-22	5728-60	FCRL1	Q96LA6	Fc receptor-like protein 1	157820120	157794403	1	TRANS
cg08500898	2	MYO3B;MYO3B;MYO3B;MYO3B;MYO3B	171036626	+	-1.06268	0.108831	1.59977e-22	3440-7	GZMA	P12544	Granzyme A	55102646	55110252	5	TRANS
cg18058230	3	TNIK;TNIK;TNIK;TNIK;TNIK;TNIK;TNIK;TNIK	171029779	-	0.943071	0.096583	1.60123e-22	9545-156	GZMK	P49863	Granzyme K	55024256	55034570	5	TRANS
cg01223986	16	SNX29	12265008	+	-1.65476	0.169471	1.60284e-22	3195-50	GNLY	P22749	Granulysin	85685175	85698852	2	TRANS
cg04854328	5	FLJ42709;FLJ42709	92914828	-	0.956615	0.0979721	1.60437e-22	9545-156	GZMK	P49863	Granzyme K	55024256	55034570	5	TRANS
cg02724824	10	ZNF365;ZNF365	64374721	+	-1.11855	0.114558	1.60581e-22	9545-156	GZMK	P49863	Granzyme K	55024256	55034570	5	TRANS
cg25156960	7	NA	92645767	+	1.08111	0.110723	1.60589e-22	9545-156	GZMK	P49863	Granzyme K	55024256	55034570	5	TRANS
cg02593918	1	HSPG2;HSPG2	22164880	-	-1.24468	0.127476	1.60706e-22	3440-7	GZMA	P12544	Granzyme A	55102646	55110252	5	TRANS
cg09377020	12	CD9	6334026	-	-1.71836	0.175994	1.61072e-22	17210-2	TCL1A	P56279	T-cell leukemia/lymphoma protein 1A	95714196	95709947	14	TRANS
cg04744626	11	NA	15931625	-	-1.30373	0.133528	1.61165e-22	9545-156	GZMK	P49863	Granzyme K	55024256	55034570	5	TRANS
cg08810584	6	NA	108455272	+	1.0721	0.109805	1.61223e-22	9545-156	GZMK	P49863	Granzyme K	55024256	55034570	5	TRANS
cg22438763	1	FOXD2;MGC12982	47900256	-	0.835955	0.0856247	1.62261e-22	9545-156	GZMK	P49863	Granzyme K	55024256	55034570	5	TRANS
cg00929047	3	TRH	129696079	+	-1.71898	0.176072	1.62387e-22	9545-156	GZMK	P49863	Granzyme K	55024256	55034570	5	TRANS
cg23275914	1	TTLL10;TTLL10	1114914	+	-1.37178	0.140513	1.62869e-22	6485-59	IGLL1	P15814	Immunoglobulin lambda-like polypeptide 1	23580302	23573125	22	TRANS
cg10607555	12	NA	14338808	-	-1.6227	0.166218	1.63095e-22	6485-59	IGLL1	P15814	Immunoglobulin lambda-like polypeptide 1	23580302	23573125	22	TRANS
cg20091384	19	GNG7	2700927	-	-1.27995	0.131111	1.63408e-22	9545-156	GZMK	P49863	Granzyme K	55024256	55034570	5	TRANS
cg14750782	17	ANKFY1;ANKFY1;ANKFY1	4119394	-	-1.57489	0.161325	1.63572e-22	3291-30	FCER2	P06734	Low affinity immunoglobulin epsilon Fc receptor	7702146	7688758	19	TRANS
cg15212590	1	NFASC;NFASC;NFASC;NFASC	204960014	+	-1.10991	0.113695	1.63619e-22	9545-156	GZMK	P49863	Granzyme K	55024256	55034570	5	TRANS
cg23140149	19	SIPA1L3	38470550	-	-1.38315	0.141687	1.63809e-22	6485-59	IGLL1	P15814	Immunoglobulin lambda-like polypeptide 1	23580302	23573125	22	TRANS
cg16185386	13	NA	29077350	+	-1.30105	0.133277	1.63858e-22	3440-7	GZMA	P12544	Granzyme A	55102646	55110252	5	TRANS
cg13349868	18	MBP;MBP	74781909	-	-1.37156	0.1405	1.63913e-22	3440-7	GZMA	P12544	Granzyme A	55102646	55110252	5	TRANS
cg23920479	3	NA	43686474	-	-1.51626	0.155324	1.63965e-22	3195-50	GNLY	P22749	Granulysin	85685175	85698852	2	TRANS
cg24035484	12	NA	20000505	+	0.984826	0.100885	1.64042e-22	3440-7	GZMA	P12544	Granzyme A	55102646	55110252	5	TRANS
cg07879213	14	RHOJ;RHOJ	63749933	+	-1.00279	0.102726	1.64086e-22	9545-156	GZMK	P49863	Granzyme K	55024256	55034570	5	TRANS
cg14643191	14	SLC25A29;SLC25A29;SLC25A29;SLC25A29	100760614	+	-1.94591	0.199343	1.64493e-22	5728-60	FCRL1	Q96LA6	Fc receptor-like protein 1	157820120	157794403	1	TRANS
cg18129755	4	GUCY1B3	156680029	-	0.896857	0.0918758	1.64496e-22	3440-7	GZMA	P12544	Granzyme A	55102646	55110252	5	TRANS
cg03593731	2	AOX2P	201606256	-	-1.13204	0.115973	1.65134e-22	3195-50	GNLY	P22749	Granulysin	85685175	85698852	2	TRANS
cg08526904	19	MEF2BNB-MEF2B;MEF2BNB-MEF2B;MEF2B;MEF2BNB-MEF2B	19266491	+	-1.45734	0.149301	1.65274e-22	5728-60	FCRL1	Q96LA6	Fc receptor-like protein 1	157820120	157794403	1	TRANS
cg08811482	11	AP2A2;AP2A2	995292	+	-1.32154	0.13539	1.65475e-22	9545-156	GZMK	P49863	Granzyme K	55024256	55034570	5	TRANS
cg00546403	7	LINC-PINT;LINC-PINT;LINC-PINT;LINC-PINT;LINC-PINT;LINC-PINT;LINC-PINT;LINC-PINT	130695732	-	1.03928	0.106473	1.65583e-22	5728-60	FCRL1	Q96LA6	Fc receptor-like protein 1	157820120	157794403	1	TRANS
cg11403608	7	C7orf76;C7orf76	96125487	-	1.21572	0.124554	1.6625e-22	3291-30	FCER2	P06734	Low affinity immunoglobulin epsilon Fc receptor	7702146	7688758	19	TRANS
cg07082445	9	NA	92240897	-	-1.29631	0.132813	1.66521e-22	9545-156	GZMK	P49863	Granzyme K	55024256	55034570	5	TRANS
cg16462745	14	DAAM1;DAAM1	59744940	+	-1.13692	0.116484	1.66625e-22	3195-50	GNLY	P22749	Granulysin	85685175	85698852	2	TRANS
cg14104356	6	NA	15715552	-	-1.25498	0.128581	1.6679e-22	3440-7	GZMA	P12544	Granzyme A	55102646	55110252	5	TRANS
cg00651087	10	NA	103539519	+	0.831216	0.0851694	1.67865e-22	9545-156	GZMK	P49863	Granzyme K	55024256	55034570	5	TRANS
cg25612698	4	NA	124538171	-	0.839296	0.0859987	1.68151e-22	3195-50	GNLY	P22749	Granulysin	85685175	85698852	2	TRANS
cg10796691	2	LOC400958	65135899	+	-1.42362	0.145872	1.68256e-22	3195-50	GNLY	P22749	Granulysin	85685175	85698852	2	TRANS
cg03503184	4	TRIM2	154102561	+	-1.46659	0.150278	1.68528e-22	9545-156	GZMK	P49863	Granzyme K	55024256	55034570	5	TRANS
cg23156391	3	SAMD7;SAMD7;SAMD7	169641044	+	-1.05172	0.107768	1.68679e-22	3440-7	GZMA	P12544	Granzyme A	55102646	55110252	5	TRANS
cg18590431	11	SORL1	121453066	-	0.944107	0.0967417	1.68743e-22	9545-156	GZMK	P49863	Granzyme K	55024256	55034570	5	TRANS
cg21637176	4	STK32B;STK32B	5140976	+	-1.63223	0.167254	1.68843e-22	9545-156	GZMK	P49863	Granzyme K	55024256	55034570	5	TRANS
cg10061361	4	TNIP3;TNIP3	122078167	-	0.533534	0.0546721	1.69148e-22	3195-50	GNLY	P22749	Granulysin	85685175	85698852	2	TRANS
cg27432242	2	GGCX;GGCX	85777747	+	1.14092	0.116914	1.69451e-22	9545-156	GZMK	P49863	Granzyme K	55024256	55034570	5	TRANS
cg14948109	3	NA	49187829	-	-1.5908	0.163017	1.69709e-22	9545-156	GZMK	P49863	Granzyme K	55024256	55034570	5	TRANS
cg03820148	6	MIR4462	37523234	-	-1.668	0.170933	1.70162e-22	5728-60	FCRL1	Q96LA6	Fc receptor-like protein 1	157820120	157794403	1	TRANS
cg09962086	2	RTN4;RTN4;RTN4;RTN4	55260717	+	0.965495	0.0989435	1.70411e-22	9545-156	GZMK	P49863	Granzyme K	55024256	55034570	5	TRANS
cg09941713	8	CHD7	61705332	-	0.826073	0.0846577	1.70821e-22	9545-156	GZMK	P49863	Granzyme K	55024256	55034570	5	TRANS
cg12282138	10	CNNM1	101127934	+	-1.29054	0.132258	1.70871e-22	3440-7	GZMA	P12544	Granzyme A	55102646	55110252	5	TRANS
cg20636681	1	NA	168479947	+	-1.23827	0.126904	1.71193e-22	3195-50	GNLY	P22749	Granulysin	85685175	85698852	2	TRANS
cg12595335	6	NA	164159736	+	-1.82678	0.187218	1.7132e-22	3440-7	GZMA	P12544	Granzyme A	55102646	55110252	5	TRANS
cg07410412	1	TRABD2B	48287762	-	-1.58602	0.162544	1.71428e-22	3195-50	GNLY	P22749	Granulysin	85685175	85698852	2	TRANS
cg16322736	5	UBE2QL1	6496603	-	-1.1465	0.117502	1.71647e-22	9545-156	GZMK	P49863	Granzyme K	55024256	55034570	5	TRANS
cg01297984	8	NA	22992397	+	-1.37839	0.14127	1.71892e-22	3440-7	GZMA	P12544	Granzyme A	55102646	55110252	5	TRANS
cg06334087	12	NA	24862527	-	-1.37883	0.141316	1.71988e-22	9545-156	GZMK	P49863	Granzyme K	55024256	55034570	5	TRANS
cg01890568	17	ACCN1;ACCN1	31437649	-	-0.98314	0.100762	1.72064e-22	3195-50	GNLY	P22749	Granulysin	85685175	85698852	2	TRANS
cg23925173	12	RASAL1	113537607	+	-1.70131	0.174371	1.72436e-22	3195-50	GNLY	P22749	Granulysin	85685175	85698852	2	TRANS
cg27436324	22	TOM1;TOM1;TOM1;TOM1;TOM1;TOM1	35694370	+	-1.45033	0.148652	1.72945e-22	6485-59	IGLL1	P15814	Immunoglobulin lambda-like polypeptide 1	23580302	23573125	22	TRANS
cg27250486	15	IGF1R;IGF1R	99233108	+	-1.48836	0.152552	1.73159e-22	9545-156	GZMK	P49863	Granzyme K	55024256	55034570	5	TRANS
cg01674130	4	FHDC1	153896257	-	-1.91497	0.196279	1.73275e-22	9545-156	GZMK	P49863	Granzyme K	55024256	55034570	5	TRANS
cg17846116	1	NA	245104575	+	-1.136	0.116438	1.73508e-22	6485-59	IGLL1	P15814	Immunoglobulin lambda-like polypeptide 1	23580302	23573125	22	TRANS
cg11812782	5	NA	172220351	-	-1.52067	0.155867	1.73573e-22	5728-60	FCRL1	Q96LA6	Fc receptor-like protein 1	157820120	157794403	1	TRANS
cg24093329	14	NA	22889758	-	0.996294	0.10212	1.73701e-22	5728-60	FCRL1	Q96LA6	Fc receptor-like protein 1	157820120	157794403	1	TRANS
cg12124767	7	CFTR	117299297	-	-1.69473	0.173711	1.73765e-22	9545-156	GZMK	P49863	Granzyme K	55024256	55034570	5	TRANS
cg26227465	12	IFNG	68553577	+	-1.14859	0.117734	1.74192e-22	3195-50	GNLY	P22749	Granulysin	85685175	85698852	2	TRANS
cg03410790	11	ALDH3B1;ALDH3B1;ALDH3B1	67786199	-	-1.54396	0.158261	1.74203e-22	3195-50	GNLY	P22749	Granulysin	85685175	85698852	2	TRANS
cg22556683	15	FES;FES;FES;FES;FES;FES	91427738	-	0.567553	0.0581778	1.74734e-22	9545-156	GZMK	P49863	Granzyme K	55024256	55034570	5	TRANS
cg17665505	5	DAP	10685203	-	-1.55782	0.159686	1.74748e-22	9545-156	GZMK	P49863	Granzyme K	55024256	55034570	5	TRANS
cg13080606	1	PROK1	110999462	-	-1.48588	0.152312	1.74791e-22	3195-50	GNLY	P22749	Granulysin	85685175	85698852	2	TRANS
cg25636629	16	LOC101928446;CDH13;CDH13;CDH13;CDH13;CDH13;CDH13	82805427	+	-1.39997	0.143508	1.75068e-22	9545-156	GZMK	P49863	Granzyme K	55024256	55034570	5	TRANS
cg18596812	22	NFAM1	42804523	+	-1.42217	0.145784	1.75094e-22	9545-156	GZMK	P49863	Granzyme K	55024256	55034570	5	TRANS
cg08138385	14	NA	100688910	+	0.725042	0.0743241	1.75361e-22	3195-50	GNLY	P22749	Granulysin	85685175	85698852	2	TRANS
cg27417606	14	RNASE13	21503144	-	-1.33353	0.136703	1.75698e-22	9545-156	GZMK	P49863	Granzyme K	55024256	55034570	5	TRANS
cg08539132	22	MEI1	42178589	+	-1.19409	0.122414	1.76345e-22	3195-50	GNLY	P22749	Granulysin	85685175	85698852	2	TRANS
cg15803803	15	AKAP13;AKAP13;AKAP13	86290704	+	-1.33274	0.13663	1.7675e-22	3440-7	GZMA	P12544	Granzyme A	55102646	55110252	5	TRANS
cg25248659	11	GIF	59614247	-	-1.38747	0.142248	1.77459e-22	3440-7	GZMA	P12544	Granzyme A	55102646	55110252	5	TRANS
cg11910675	2	NA	27587064	+	-1.14692	0.117586	1.77549e-22	9545-156	GZMK	P49863	Granzyme K	55024256	55034570	5	TRANS
cg26564172	1	RGL1	183728338	+	-1.68435	0.172691	1.78111e-22	9545-156	GZMK	P49863	Granzyme K	55024256	55034570	5	TRANS
cg06980903	5	ARHGAP26;ARHGAP26	142587070	-	-1.14458	0.117352	1.7842e-22	9545-156	GZMK	P49863	Granzyme K	55024256	55034570	5	TRANS
cg01132568	9	NA	116448416	-	-1.41779	0.145366	1.78644e-22	3195-50	GNLY	P22749	Granulysin	85685175	85698852	2	TRANS
cg00674365	19	ZNF471	57019069	+	0.412415	0.0422851	1.78712e-22	9545-156	GZMK	P49863	Granzyme K	55024256	55034570	5	TRANS
cg06646604	15	PDE8A;PDE8A;PDE8A	85617184	-	-1.1513	0.118046	1.79083e-22	3440-7	GZMA	P12544	Granzyme A	55102646	55110252	5	TRANS
cg23127323	4	LOC100130872;LOC100130872-SPON2	1196179	-	0.988724	0.101379	1.79476e-22	6485-59	IGLL1	P15814	Immunoglobulin lambda-like polypeptide 1	23580302	23573125	22	TRANS
cg20460771	1	PTAFR;PTAFR	28521540	-	-1.16944	0.11991	1.7967e-22	3440-7	GZMA	P12544	Granzyme A	55102646	55110252	5	TRANS
cg01657758	11	SORL1	121349740	+	-1.83994	0.188661	1.79689e-22	5339-49	S100A9	P06702	Protein S100-A9	153357854	153361023	1	TRANS
cg19322185	1	ARHGEF10L	17902469	-	-1.49	0.152782	1.79972e-22	9545-156	GZMK	P49863	Granzyme K	55024256	55034570	5	TRANS
cg11668923	10	ADAM12;ADAM12;ADAM12;ADAM12	128076936	+	0.740452	0.0759246	1.80042e-22	3195-50	GNLY	P22749	Granulysin	85685175	85698852	2	TRANS
cg27298253	22	SPECC1L-ADORA2A;SPECC1L;SPECC1L;SPECC1L;SPECC1L	24806281	+	-1.10992	0.11381	1.80305e-22	3440-7	GZMA	P12544	Granzyme A	55102646	55110252	5	TRANS
cg10491532	19	ZNF653	11610822	-	-1.54492	0.15842	1.80731e-22	4148-49	PAPPA	Q13219	Pappalysin-1	116153791	116402321	9	TRANS
cg14331899	11	CYBASC3;CYBASC3;CYBASC3	61125360	-	-1.30396	0.133714	1.81146e-22	17210-2	TCL1A	P56279	T-cell leukemia/lymphoma protein 1A	95714196	95709947	14	TRANS
cg19288944	16	NA	1926486	-	-0.850134	0.0871768	1.81171e-22	9545-156	GZMK	P49863	Granzyme K	55024256	55034570	5	TRANS
cg10581171	9	ZCCHC7;ZCCHC7;ZCCHC7;ZCCHC7;ZCCHC7	37221268	+	-1.09282	0.112065	1.81429e-22	3440-7	GZMA	P12544	Granzyme A	55102646	55110252	5	TRANS
cg22589728	3	FOXP1;FOXP1	71439885	-	1.1758	0.120575	1.81496e-22	3195-50	GNLY	P22749	Granulysin	85685175	85698852	2	TRANS
cg09027879	1	NA	25914071	+	-1.05144	0.107822	1.8154e-22	3195-50	GNLY	P22749	Granulysin	85685175	85698852	2	TRANS
cg16279684	18	COLEC12	371380	-	-1.2617	0.129386	1.81901e-22	9545-156	GZMK	P49863	Granzyme K	55024256	55034570	5	TRANS
cg14202760	1	NA	178535599	-	-1.31975	0.13534	1.81959e-22	3440-7	GZMA	P12544	Granzyme A	55102646	55110252	5	TRANS
cg07153995	5	SH3PXD2B;SH3PXD2B	171875680	-	-1.32137	0.135507	1.82027e-22	9545-156	GZMK	P49863	Granzyme K	55024256	55034570	5	TRANS
cg15335816	6	ZFAND3	37836577	+	-1.42922	0.146579	1.83505e-22	3440-7	GZMA	P12544	Granzyme A	55102646	55110252	5	TRANS
cg19949074	3	DGKG;DGKG;DGKG	185943619	-	-1.15301	0.118254	1.84e-22	9545-156	GZMK	P49863	Granzyme K	55024256	55034570	5	TRANS
cg17055207	4	ACOX3;ACOX3	8412736	-	-1.59357	0.16344	1.84094e-22	17210-2	TCL1A	P56279	T-cell leukemia/lymphoma protein 1A	95714196	95709947	14	TRANS
cg05660555	3	FAM3D	58643525	+	-1.59913	0.164013	1.84349e-22	9545-156	GZMK	P49863	Granzyme K	55024256	55034570	5	TRANS
cg17349544	20	OCSTAMP	45179234	-	0.994227	0.101972	1.84384e-22	9545-156	GZMK	P49863	Granzyme K	55024256	55034570	5	TRANS
cg26115633	10	FOXI2	129535893	+	0.591645	0.0606814	1.8444e-22	9545-156	GZMK	P49863	Granzyme K	55024256	55034570	5	TRANS
cg19411729	17	CCL5	34207663	+	-1.30193	0.133532	1.84625e-22	9545-156	GZMK	P49863	Granzyme K	55024256	55034570	5	TRANS
cg14936008	14	NA	107260014	-	-1.22782	0.125931	1.8467e-22	6485-59	IGLL1	P15814	Immunoglobulin lambda-like polypeptide 1	23580302	23573125	22	TRANS
cg15540094	2	AOX1	201502838	+	-1.35001	0.138471	1.85514e-22	9545-156	GZMK	P49863	Granzyme K	55024256	55034570	5	TRANS
cg08087737	2	LOC100507006	64455215	+	0.870667	0.0893055	1.85725e-22	3440-7	GZMA	P12544	Granzyme A	55102646	55110252	5	TRANS
cg18832142	3	LOC152225	101659642	+	0.790169	0.0810506	1.86128e-22	3195-50	GNLY	P22749	Granulysin	85685175	85698852	2	TRANS
cg22978730	3	NA	194733121	+	-1.89967	0.194857	1.8621e-22	9545-156	GZMK	P49863	Granzyme K	55024256	55034570	5	TRANS
cg06449385	17	MINK1;MINK1;MINK1;MINK1	4741523	+	-1.56324	0.160349	1.86301e-22	4148-49	PAPPA	Q13219	Pappalysin-1	116153791	116402321	9	TRANS
cg17611488	4	EGF;EGF;EGF	110902096	+	-1.47719	0.151522	1.86327e-22	9545-156	GZMK	P49863	Granzyme K	55024256	55034570	5	TRANS
cg06980903	5	ARHGAP26;ARHGAP26	142587070	-	-1.14405	0.117352	1.86407e-22	3440-7	GZMA	P12544	Granzyme A	55102646	55110252	5	TRANS
cg09853490	5	ADAMTS2;ADAMTS2	178687708	+	-1.46681	0.150462	1.86763e-22	9545-156	GZMK	P49863	Granzyme K	55024256	55034570	5	TRANS
cg09523390	3	TRH	129693212	-	0.763928	0.0783617	1.86773e-22	9545-156	GZMK	P49863	Granzyme K	55024256	55034570	5	TRANS
cg10700643	1	C1orf177;C1orf177	55270680	-	-1.09487	0.112311	1.87099e-22	3440-7	GZMA	P12544	Granzyme A	55102646	55110252	5	TRANS
cg16289232	10	LHPP;LHPP	126291737	-	-1.63866	0.168095	1.87319e-22	6485-59	IGLL1	P15814	Immunoglobulin lambda-like polypeptide 1	23580302	23573125	22	TRANS
cg23824762	2	NEURL3	97171137	-	-2.2556	0.231382	1.8744e-22	3440-7	GZMA	P12544	Granzyme A	55102646	55110252	5	TRANS
cg21932191	1	NA	229211070	+	-1.31982	0.135389	1.87489e-22	9545-156	GZMK	P49863	Granzyme K	55024256	55034570	5	TRANS
cg12190325	7	NA	129790707	-	-2.38516	0.244677	1.8777e-22	5728-60	FCRL1	Q96LA6	Fc receptor-like protein 1	157820120	157794403	1	TRANS
cg11471262	4	RGS12;RGS12	3318911	+	-1.64491	0.168744	1.88156e-22	9545-156	GZMK	P49863	Granzyme K	55024256	55034570	5	TRANS
cg19846353	11	PVRL1;PVRL1;PVRL1	119585587	-	-1.16784	0.119805	1.88467e-22	9545-156	GZMK	P49863	Granzyme K	55024256	55034570	5	TRANS
cg13614738	3	NA	129347136	-	0.918079	0.0941831	1.88493e-22	9545-156	GZMK	P49863	Granzyme K	55024256	55034570	5	TRANS
cg12011479	19	CLDND2	51873045	-	-1.13872	0.116818	1.88558e-22	3195-50	GNLY	P22749	Granulysin	85685175	85698852	2	TRANS
cg10202120	5	NA	124114469	+	-1.47664	0.151485	1.88594e-22	3440-7	GZMA	P12544	Granzyme A	55102646	55110252	5	TRANS
cg05731808	2	ITGA6;ITGA6	173293392	-	0.848935	0.0870909	1.88716e-22	9545-156	GZMK	P49863	Granzyme K	55024256	55034570	5	TRANS
cg26106207	1	RGS13;RGS13	192624402	-	-1.07299	0.110077	1.88846e-22	9545-156	GZMK	P49863	Granzyme K	55024256	55034570	5	TRANS
cg24766228	1	RNF220	44889564	+	0.912904	0.0936542	1.88858e-22	9545-156	GZMK	P49863	Granzyme K	55024256	55034570	5	TRANS
cg19928703	13	SLC7A1	30143971	-	-1.72813	0.17729	1.89052e-22	9015-1	PRG3	Q9Y2Y8	Proteoglycan 3	57381150	57376769	11	TRANS
cg24401737	2	CASP10;CASP10;CASP10	202047473	+	0.895956	0.0919191	1.89592e-22	9545-156	GZMK	P49863	Granzyme K	55024256	55034570	5	TRANS
cg21277869	18	NFATC1;NFATC1;NFATC1;NFATC1;NFATC1;NFATC1;NFATC1;NFATC1;NFATC1;NFATC1	77163586	-	0.7162	0.0734781	1.89785e-22	9545-156	GZMK	P49863	Granzyme K	55024256	55034570	5	TRANS
cg08355301	17	CD79B;CD79B;CD79B;CD79B;CD79B;CD79B	62009651	+	0.672073	0.0689521	1.90099e-22	3440-7	GZMA	P12544	Granzyme A	55102646	55110252	5	TRANS
cg25510090	19	ZNF787	56616706	-	0.845062	0.0867011	1.90281e-22	3195-50	GNLY	P22749	Granulysin	85685175	85698852	2	TRANS
cg19417129	19	CLPTM1	45459933	-	-1.26688	0.129981	1.9059e-22	12384-92	COPS7B	Q9H9Q2	COP9 signalosome complex subunit 7b	231781671	231809254	2	TRANS
cg19197556	1	RUNX3;RUNX3	25239379	-	-0.893168	0.0916428	1.9152e-22	3440-7	GZMA	P12544	Granzyme A	55102646	55110252	5	TRANS
cg18473388	15	IL16	81488867	+	-1.71127	0.175585	1.91679e-22	9545-156	GZMK	P49863	Granzyme K	55024256	55034570	5	TRANS
cg02181310	19	ZNF787	56616724	+	0.784513	0.0804971	1.92152e-22	3195-50	GNLY	P22749	Granulysin	85685175	85698852	2	TRANS
cg11083595	4	IGFBP7-AS1	58044400	+	-1.57504	0.161612	1.92251e-22	3440-7	GZMA	P12544	Granzyme A	55102646	55110252	5	TRANS
cg06070625	3	MITF;MITF	69812798	+	-1.98532	0.203715	1.92719e-22	4148-49	PAPPA	Q13219	Pappalysin-1	116153791	116402321	9	TRANS
cg08653258	3	NA	5067232	-	-1.28473	0.131828	1.92764e-22	3440-7	GZMA	P12544	Granzyme A	55102646	55110252	5	TRANS
cg14764661	17	MRC2	60704382	-	0.961739	0.0986852	1.92782e-22	9545-156	GZMK	P49863	Granzyme K	55024256	55034570	5	TRANS
cg07556911	7	MAD1L1;MAD1L1;MAD1L1	2044787	+	-1.53444	0.157454	1.93121e-22	3291-30	FCER2	P06734	Low affinity immunoglobulin epsilon Fc receptor	7702146	7688758	19	TRANS
cg18861197	8	PTK2B;PTK2B;PTK2B;PTK2B	27209336	-	1.20815	0.123973	1.93288e-22	5728-60	FCRL1	Q96LA6	Fc receptor-like protein 1	157820120	157794403	1	TRANS
cg09727543	22	LIMK2;LIMK2;LIMK2;LIMK2;LIMK2	31644379	+	0.939355	0.0963914	1.93351e-22	9545-156	GZMK	P49863	Granzyme K	55024256	55034570	5	TRANS
cg07755766	12	NA	22563748	-	-1.20671	0.123832	1.944e-22	9545-156	GZMK	P49863	Granzyme K	55024256	55034570	5	TRANS
cg27102350	17	RARA;RARA;RARA;RARA	38501677	+	0.805981	0.0827102	1.9448e-22	3440-7	GZMA	P12544	Granzyme A	55102646	55110252	5	TRANS
cg04174014	7	GNAI1;GNAI1	79763794	-	0.716498	0.0735285	1.9474e-22	9545-156	GZMK	P49863	Granzyme K	55024256	55034570	5	TRANS
cg05616355	11	PANX3	124480990	-	-2.02985	0.208319	1.95803e-22	9545-156	GZMK	P49863	Granzyme K	55024256	55034570	5	TRANS
cg20482145	17	MYH10	8525165	-	-1.39129	0.142786	1.95921e-22	9545-156	GZMK	P49863	Granzyme K	55024256	55034570	5	TRANS
cg12989088	22	TTC28	28403796	+	-1.31298	0.134751	1.96082e-22	3440-7	GZMA	P12544	Granzyme A	55102646	55110252	5	TRANS
cg12161228	11	NOX4;NOX4;NOX4;NOX4;NOX4;NOX4	89224506	-	0.56559	0.0580469	1.96332e-22	3440-7	GZMA	P12544	Granzyme A	55102646	55110252	5	TRANS
cg05053928	13	LINC00371;LINC00371	51722109	-	-1.3998	0.143663	1.96405e-22	9545-156	GZMK	P49863	Granzyme K	55024256	55034570	5	TRANS
cg18139074	9	ABCA1	107669990	-	-1.64871	0.169209	1.96451e-22	3440-7	GZMA	P12544	Granzyme A	55102646	55110252	5	TRANS
cg06168539	12	NA	53650032	+	0.809959	0.0831285	1.96735e-22	3440-7	GZMA	P12544	Granzyme A	55102646	55110252	5	TRANS
cg11862110	3	NA	13579659	+	-1.39932	0.143624	1.97796e-22	3440-7	GZMA	P12544	Granzyme A	55102646	55110252	5	TRANS
cg15740665	7	SNX10;SNX10;SNX10	26345370	+	0.937926	0.0962753	1.9935e-22	3195-50	GNLY	P22749	Granulysin	85685175	85698852	2	TRANS
cg11051295	4	NA	185876283	-	-1.41282	0.145022	1.99353e-22	6485-59	IGLL1	P15814	Immunoglobulin lambda-like polypeptide 1	23580302	23573125	22	TRANS
cg19760277	16	CA5A	87963940	-	-1.46648	0.150534	1.99766e-22	3195-50	GNLY	P22749	Granulysin	85685175	85698852	2	TRANS
cg18038250	2	LOC101927865	208091665	+	-1.13108	0.116105	1.99848e-22	9545-156	GZMK	P49863	Granzyme K	55024256	55034570	5	TRANS
cg14096855	10	CALML5	5541823	+	-1.64183	0.16854	2.00642e-22	3195-50	GNLY	P22749	Granulysin	85685175	85698852	2	TRANS
cg13189271	6	JARID2	15365693	+	0.919896	0.0944314	2.00731e-22	3440-7	GZMA	P12544	Granzyme A	55102646	55110252	5	TRANS
cg25033664	5	MEF2C-AS1;MEF2C-AS1;MEF2C;MEF2C;MEF2C-AS1	88184964	+	0.776909	0.0797533	2.00761e-22	9545-156	GZMK	P49863	Granzyme K	55024256	55034570	5	TRANS
cg19963589	1	SSBP3;SSBP3;SSBP3	54822103	+	1.26682	0.130045	2.00784e-22	3195-50	GNLY	P22749	Granulysin	85685175	85698852	2	TRANS
cg25605180	21	ITGB2;ITGB2;ITGB2	46330726	+	-1.80138	0.184926	2.01393e-22	6485-59	IGLL1	P15814	Immunoglobulin lambda-like polypeptide 1	23580302	23573125	22	TRANS
cg19055951	2	HS1BP3	20832097	+	-1.68411	0.172887	2.01412e-22	9545-156	GZMK	P49863	Granzyme K	55024256	55034570	5	TRANS
cg13401079	4	NA	174427954	+	1.03553	0.106306	2.0148e-22	9545-156	GZMK	P49863	Granzyme K	55024256	55034570	5	TRANS
cg26827373	19	ZNF844	12175935	+	0.597142	0.0613018	2.01526e-22	3195-50	GNLY	P22749	Granulysin	85685175	85698852	2	TRANS
cg02981092	3	PDE12	57543499	+	-1.49854	0.15384	2.01713e-22	9545-156	GZMK	P49863	Granzyme K	55024256	55034570	5	TRANS
cg17298516	1	BCAR3	94131533	-	-1.59506	0.16375	2.0186e-22	3195-50	GNLY	P22749	Granulysin	85685175	85698852	2	TRANS
cg06278880	6	MAP3K4;MAP3K4;MAP3K4;MAP3K4;MAP3K4	161536644	+	-1.21315	0.124544	2.0202e-22	9545-156	GZMK	P49863	Granzyme K	55024256	55034570	5	TRANS
cg13602520	11	KCNQ1;KCNQ1	2612793	-	-1.44566	0.148413	2.0204e-22	9545-156	GZMK	P49863	Granzyme K	55024256	55034570	5	TRANS
cg18291422	6	NA	147171560	-	-0.910219	0.0934471	2.02601e-22	3440-7	GZMA	P12544	Granzyme A	55102646	55110252	5	TRANS
cg08235864	5	IRX2;IRX2;C5orf38	2751822	+	0.593763	0.0609596	2.03042e-22	9545-156	GZMK	P49863	Granzyme K	55024256	55034570	5	TRANS
cg16673168	11	PAFAH1B2;PAFAH1B2;PAFAH1B2;PAFAH1B2;PAFAH1B2;PAFAH1B2;PAFAH1B2;PAFAH1B2	117014349	-	0.899401	0.0923389	2.03134e-22	3195-50	GNLY	P22749	Granulysin	85685175	85698852	2	TRANS
cg20558790	11	LMO1;LMO1;LMO1	8274406	+	-1.57033	0.161225	2.03579e-22	9545-156	GZMK	P49863	Granzyme K	55024256	55034570	5	TRANS
cg20299703	1	DNAJC6	65731886	+	0.890897	0.0914681	2.03609e-22	9545-156	GZMK	P49863	Granzyme K	55024256	55034570	5	TRANS
cg12692945	4	NA	141160003	+	-1.28675	0.132115	2.04241e-22	9545-156	GZMK	P49863	Granzyme K	55024256	55034570	5	TRANS
cg23813334	7	TNS3	47558346	-	-1.67713	0.172196	2.04245e-22	3440-7	GZMA	P12544	Granzyme A	55102646	55110252	5	TRANS
cg03752278	12	FOXM1;FOXM1;FOXM1;FOXM1;FOXM1	2977347	+	-1.12473	0.115481	2.04566e-22	3440-7	GZMA	P12544	Granzyme A	55102646	55110252	5	TRANS
cg00824681	7	NA	41279912	-	-1.31727	0.135252	2.04737e-22	3195-50	GNLY	P22749	Granulysin	85685175	85698852	2	TRANS
cg16540086	2	UGT1A8;UGT1A10;UGT1A9;UGT1A7;UGT1A6;UGT1A6	234615059	+	-1.47915	0.151874	2.04843e-22	3195-50	GNLY	P22749	Granulysin	85685175	85698852	2	TRANS
cg23300488	11	NA	69183123	-	-1.45211	0.149101	2.05342e-22	9545-156	GZMK	P49863	Granzyme K	55024256	55034570	5	TRANS
cg16622616	1	PDE4B;PDE4B;PDE4B;PDE4B;PDE4B	66713511	+	-1.17339	0.120483	2.05385e-22	9545-156	GZMK	P49863	Granzyme K	55024256	55034570	5	TRANS
cg11857363	1	NA	201604628	+	-1.6593	0.170376	2.05502e-22	3195-50	GNLY	P22749	Granulysin	85685175	85698852	2	TRANS
cg27447874	1	NA	165346015	-	1.02944	0.105706	2.06217e-22	9545-156	GZMK	P49863	Granzyme K	55024256	55034570	5	TRANS
cg15207925	15	MYO5A;MYO5A	52672193	-	-0.998979	0.10258	2.06572e-22	3440-7	GZMA	P12544	Granzyme A	55102646	55110252	5	TRANS
cg09391860	20	NA	44629456	+	0.888556	0.0912432	2.06945e-22	9545-156	GZMK	P49863	Granzyme K	55024256	55034570	5	TRANS
cg06674304	1	TGFB2;TGFB2;TGFB2-AS1	218518408	-	0.960299	0.0986137	2.07626e-22	9545-156	GZMK	P49863	Granzyme K	55024256	55034570	5	TRANS
cg26564730	6	RPP21	30313495	+	1.02883	0.105652	2.07733e-22	3195-50	GNLY	P22749	Granulysin	85685175	85698852	2	TRANS
cg14384416	2	NA	193393	+	-1.0258	0.105341	2.07772e-22	3195-50	GNLY	P22749	Granulysin	85685175	85698852	2	TRANS
cg20162415	12	CNOT2;CNOT2;CNOT2;CNOT2	70721186	+	-1.13606	0.116665	2.08015e-22	3195-50	GNLY	P22749	Granulysin	85685175	85698852	2	TRANS
cg26341879	10	PLA2G12B	74714969	+	-1.16531	0.11967	2.08229e-22	9545-156	GZMK	P49863	Granzyme K	55024256	55034570	5	TRANS
cg25537993	19	ZSCAN1	58545182	+	0.642804	0.0660124	2.08371e-22	9545-156	GZMK	P49863	Granzyme K	55024256	55034570	5	TRANS
cg25818611	2	SH3BP4	235872830	+	-1.66746	0.171244	2.08926e-22	3440-7	GZMA	P12544	Granzyme A	55102646	55110252	5	TRANS
cg06798483	3	ST3GAL6	98504973	+	-1.32593	0.136169	2.08947e-22	3195-50	GNLY	P22749	Granulysin	85685175	85698852	2	TRANS
cg00494644	1	NA	181368872	+	-1.73748	0.178438	2.09323e-22	3195-50	GNLY	P22749	Granulysin	85685175	85698852	2	TRANS
cg14467024	2	LOC100130691	178156643	-	-1.02463	0.105235	2.10663e-22	3195-50	GNLY	P22749	Granulysin	85685175	85698852	2	TRANS
cg26908895	3	MED12L;P2RY14	150983731	+	-1.33646	0.137263	2.10673e-22	3291-30	FCER2	P06734	Low affinity immunoglobulin epsilon Fc receptor	7702146	7688758	19	TRANS
cg10634403	12	NA	19585266	-	-1.07609	0.110522	2.10705e-22	3440-7	GZMA	P12544	Granzyme A	55102646	55110252	5	TRANS
cg04168829	6	BACH2;BACH2;BACH2;BACH2	90718566	-	-1.14606	0.117709	2.10888e-22	9545-156	GZMK	P49863	Granzyme K	55024256	55034570	5	TRANS
cg03756907	10	SGPL1	72580881	+	-1.59051	0.163357	2.10907e-22	3440-7	GZMA	P12544	Granzyme A	55102646	55110252	5	TRANS
cg17605007	2	NA	20776435	+	-0.992832	0.101974	2.11422e-22	3440-7	GZMA	P12544	Granzyme A	55102646	55110252	5	TRANS
cg15114651	19	SLC1A5;SLC1A5;SLC1A5	47289410	+	-2.35688	0.242082	2.11921e-22	9545-156	GZMK	P49863	Granzyme K	55024256	55034570	5	TRANS
cg15058210	2	HDAC4	240196877	+	0.929708	0.095494	2.12198e-22	5728-60	FCRL1	Q96LA6	Fc receptor-like protein 1	157820120	157794403	1	TRANS
cg05557874	4	NA	89449097	+	-1.39803	0.143602	2.12922e-22	3440-7	GZMA	P12544	Granzyme A	55102646	55110252	5	TRANS
cg01329434	5	PDLIM4;PDLIM4	131606393	-	-1.59769	0.164112	2.13009e-22	3195-50	GNLY	P22749	Granulysin	85685175	85698852	2	TRANS
cg14283140	9	C9orf9	135763667	+	-1.35318	0.138997	2.13075e-22	17210-2	TCL1A	P56279	T-cell leukemia/lymphoma protein 1A	95714196	95709947	14	TRANS
cg01199224	14	NA	95146114	-	-1.59477	0.163814	2.13246e-22	9545-156	GZMK	P49863	Granzyme K	55024256	55034570	5	TRANS
cg23300488	11	NA	69183123	-	-1.45149	0.1491	2.13808e-22	3440-7	GZMA	P12544	Granzyme A	55102646	55110252	5	TRANS
cg03238090	2	NA	8666220	+	0.934278	0.095976	2.14874e-22	9545-156	GZMK	P49863	Granzyme K	55024256	55034570	5	TRANS
cg05072547	16	GPRC5B	19883549	-	-1.71279	0.175954	2.15202e-22	9545-156	GZMK	P49863	Granzyme K	55024256	55034570	5	TRANS
cg04272486	2	HDAC4;HDAC4	239988420	-	-1.3182	0.135418	2.15312e-22	3195-50	GNLY	P22749	Granulysin	85685175	85698852	2	TRANS
cg27582527	1	NA	15734285	+	-0.852155	0.0875429	2.15629e-22	3195-50	GNLY	P22749	Granulysin	85685175	85698852	2	TRANS
cg00103543	2	NA	45225295	-	-1.27492	0.130979	2.1635e-22	3440-7	GZMA	P12544	Granzyme A	55102646	55110252	5	TRANS
cg00543976	1	ADORA3	112058750	+	0.874973	0.0898918	2.1673e-22	3195-50	GNLY	P22749	Granulysin	85685175	85698852	2	TRANS
cg14032009	8	AZIN1-AS1;AZIN1-AS1	103910582	-	0.900249	0.0924892	2.16875e-22	9545-156	GZMK	P49863	Granzyme K	55024256	55034570	5	TRANS
cg01473038	2	NA	218873170	-	-1.4003	0.143865	2.17129e-22	3195-50	GNLY	P22749	Granulysin	85685175	85698852	2	TRANS
cg05093326	8	NA	37414012	+	-1.7953	0.184446	2.17132e-22	3195-50	GNLY	P22749	Granulysin	85685175	85698852	2	TRANS
cg16427256	8	PIWIL2;PIWIL2	22169041	+	-1.77685	0.182555	2.17555e-22	9015-1	PRG3	Q9Y2Y8	Proteoglycan 3	57381150	57376769	11	TRANS
cg20153748	18	MTCL1	8784487	-	-1.5372	0.157936	2.17906e-22	9545-156	GZMK	P49863	Granzyme K	55024256	55034570	5	TRANS
cg19229759	14	NA	77051233	+	-1.02473	0.105284	2.18025e-22	9545-156	GZMK	P49863	Granzyme K	55024256	55034570	5	TRANS
cg11686737	3	PARP15;PARP15;PARP15;PARP15	122340110	+	-1.43992	0.147945	2.18467e-22	17210-2	TCL1A	P56279	T-cell leukemia/lymphoma protein 1A	95714196	95709947	14	TRANS
cg01880829	10	LDB1;LDB1	103867449	+	-2.09278	0.215024	2.1848e-22	5728-60	FCRL1	Q96LA6	Fc receptor-like protein 1	157820120	157794403	1	TRANS
cg14276584	9	CDC14B;CDC14B;CDC14B	99318213	+	0.845154	0.0868374	2.18923e-22	3440-7	GZMA	P12544	Granzyme A	55102646	55110252	5	TRANS
cg22973641	2	VSNL1	17783309	+	-1.7323	0.17799	2.19026e-22	3440-7	GZMA	P12544	Granzyme A	55102646	55110252	5	TRANS
cg15439862	18	DSC3;DSC3	28622593	-	0.931852	0.0957468	2.19212e-22	3195-50	GNLY	P22749	Granulysin	85685175	85698852	2	TRANS
cg16371214	5	LOC101929710	95615672	+	-0.952051	0.0978224	2.19271e-22	3440-7	GZMA	P12544	Granzyme A	55102646	55110252	5	TRANS
cg21208682	8	EIF2C2;EIF2C2	141608434	+	0.740329	0.0760689	2.19458e-22	3440-7	GZMA	P12544	Granzyme A	55102646	55110252	5	TRANS
cg24405417	6	LOC100507406;LOC100507406	138059484	-	-1.44883	0.148868	2.19541e-22	3440-7	GZMA	P12544	Granzyme A	55102646	55110252	5	TRANS
cg20580788	17	RPH3AL;RPH3AL;RPH3AL;RPH3AL	189410	+	-1.46913	0.150955	2.19681e-22	9545-156	GZMK	P49863	Granzyme K	55024256	55034570	5	TRANS
cg19095282	5	LHFPL2	77810671	-	-1.69798	0.174471	2.19806e-22	9545-156	GZMK	P49863	Granzyme K	55024256	55034570	5	TRANS
cg27461178	10	PRF1;PRF1	72359588	-	-1.91225	0.196488	2.19927e-22	3195-50	GNLY	P22749	Granulysin	85685175	85698852	2	TRANS
cg03825736	22	NA	42345835	+	-1.51858	0.156041	2.20392e-22	5728-60	FCRL1	Q96LA6	Fc receptor-like protein 1	157820120	157794403	1	TRANS
cg19045353	9	SHB	37954074	+	-1.01789	0.104593	2.20407e-22	3440-7	GZMA	P12544	Granzyme A	55102646	55110252	5	TRANS
cg10461784	10	VSTM4	50245385	-	-1.34765	0.13848	2.20677e-22	9545-156	GZMK	P49863	Granzyme K	55024256	55034570	5	TRANS
cg26438284	11	CD81	2406307	+	-1.63275	0.167775	2.20706e-22	5728-60	FCRL1	Q96LA6	Fc receptor-like protein 1	157820120	157794403	1	TRANS
cg02920848	5	TCOF1;TCOF1;TCOF1;TCOF1;TCOF1	149773839	-	-1.21483	0.124832	2.20827e-22	3440-7	GZMA	P12544	Granzyme A	55102646	55110252	5	TRANS
cg22654396	4	MAML3	141048293	-	-1.70042	0.174732	2.21035e-22	9545-156	GZMK	P49863	Granzyme K	55024256	55034570	5	TRANS
cg19719987	12	ACADS	121175481	+	-1.57883	0.162241	2.21588e-22	3195-50	GNLY	P22749	Granulysin	85685175	85698852	2	TRANS
cg22978730	3	NA	194733121	+	-1.89621	0.194855	2.21637e-22	3440-7	GZMA	P12544	Granzyme A	55102646	55110252	5	TRANS
cg13409170	9	NR6A1;NR6A1	127532069	-	0.515295	0.0529525	2.21806e-22	3195-50	GNLY	P22749	Granulysin	85685175	85698852	2	TRANS
cg12563898	22	SYN3;SYN3;SYN3	32978938	-	-1.53566	0.157811	2.22395e-22	9545-156	GZMK	P49863	Granzyme K	55024256	55034570	5	TRANS
cg05531737	7	GPR146;GPR146;GPR146;C7orf50;C7orf50;C7orf50	1094808	+	0.682722	0.0701626	2.23339e-22	3195-50	GNLY	P22749	Granulysin	85685175	85698852	2	TRANS
cg01057000	16	PIEZO1	88818297	+	-1.59192	0.1636	2.23404e-22	6485-59	IGLL1	P15814	Immunoglobulin lambda-like polypeptide 1	23580302	23573125	22	TRANS
cg16244648	5	NA	141555043	+	-1.45705	0.149746	2.24377e-22	3195-50	GNLY	P22749	Granulysin	85685175	85698852	2	TRANS
cg17173451	7	SVOPL;SVOPL	138310864	-	1.03181	0.106044	2.24478e-22	9545-156	GZMK	P49863	Granzyme K	55024256	55034570	5	TRANS
cg06809544	7	MAGI2	79081666	-	0.7156	0.073546	2.24671e-22	9545-156	GZMK	P49863	Granzyme K	55024256	55034570	5	TRANS
cg10004882	10	DOCK1	128830453	+	-1.1757	0.120833	2.2476e-22	9545-156	GZMK	P49863	Granzyme K	55024256	55034570	5	TRANS
cg15485700	1	NA	117421329	-	0.938032	0.0964084	2.25092e-22	9545-156	GZMK	P49863	Granzyme K	55024256	55034570	5	TRANS
cg13949073	12	LOC101927292	50317310	+	-1.50138	0.154308	2.25229e-22	3440-7	GZMA	P12544	Granzyme A	55102646	55110252	5	TRANS
cg26061002	5	NA	148771266	-	-1.29375	0.132972	2.25752e-22	9545-156	GZMK	P49863	Granzyme K	55024256	55034570	5	TRANS
cg02507347	13	NA	40714464	-	-1.79866	0.184868	2.25787e-22	9545-156	GZMK	P49863	Granzyme K	55024256	55034570	5	TRANS
cg25557432	20	MACROD2	13976117	-	0.601787	0.061853	2.26102e-22	9545-156	GZMK	P49863	Granzyme K	55024256	55034570	5	TRANS
cg18291422	6	NA	147171560	-	-0.909132	0.0934476	2.27287e-22	9545-156	GZMK	P49863	Granzyme K	55024256	55034570	5	TRANS
cg18259253	5	ZSWIM6	60745986	-	-1.3187	0.135546	2.27303e-22	9545-156	GZMK	P49863	Granzyme K	55024256	55034570	5	CIS
cg21531033	8	NA	102264932	+	-1.66792	0.171447	2.27959e-22	17210-2	TCL1A	P56279	T-cell leukemia/lymphoma protein 1A	95714196	95709947	14	TRANS
cg09001573	10	HHEX	94450826	-	0.848061	0.0871734	2.28075e-22	3195-50	GNLY	P22749	Granulysin	85685175	85698852	2	TRANS
cg07908654	13	NA	41631052	+	-1.58956	0.163396	2.28456e-22	9015-1	PRG3	Q9Y2Y8	Proteoglycan 3	57381150	57376769	11	TRANS
cg13583770	18	PHLPP1	60548981	+	-1.22139	0.125555	2.29163e-22	9545-156	GZMK	P49863	Granzyme K	55024256	55034570	5	TRANS
cg15768751	2	RPS7	3626969	+	-1.36074	0.13988	2.29193e-22	9545-156	GZMK	P49863	Granzyme K	55024256	55034570	5	TRANS
cg04534320	17	CUEDC1	56002984	+	-1.5826	0.162686	2.29236e-22	17210-2	TCL1A	P56279	T-cell leukemia/lymphoma protein 1A	95714196	95709947	14	TRANS
cg23786157	12	IFNG-AS1;IFNG-AS1	68406574	+	-1.49855	0.154047	2.29236e-22	17210-2	TCL1A	P56279	T-cell leukemia/lymphoma protein 1A	95714196	95709947	14	TRANS
cg20682981	17	HIC1;HIC1	1962627	+	0.930273	0.0956297	2.29353e-22	9545-156	GZMK	P49863	Granzyme K	55024256	55034570	5	TRANS
cg27513667	16	ANKRD11	89408403	+	-0.847449	0.0871161	2.29476e-22	3440-7	GZMA	P12544	Granzyme A	55102646	55110252	5	TRANS
cg03370951	10	C10orf128	50396692	+	0.921755	0.0947551	2.2958e-22	9545-156	GZMK	P49863	Granzyme K	55024256	55034570	5	TRANS
cg01309906	22	NA	17709445	+	-1.62654	0.167207	2.2979e-22	5728-60	FCRL1	Q96LA6	Fc receptor-like protein 1	157820120	157794403	1	TRANS
cg10041635	6	NA	33181021	-	1.13776	0.116962	2.29934e-22	3195-50	GNLY	P22749	Granulysin	85685175	85698852	2	TRANS
cg13974632	11	BDNF;BDNF;BDNF;BDNF;BDNF	27740813	+	0.730799	0.0751265	2.30012e-22	3440-7	GZMA	P12544	Granzyme A	55102646	55110252	5	TRANS
cg09186051	1	DISC1;DISC1;DISC1;DISC1;DISC1;DISC1;DISC1;TSNAX-DISC1;DISC1;DISC1;DISC1;DISC1	231981906	+	-1.21322	0.12472	2.30047e-22	3195-50	GNLY	P22749	Granulysin	85685175	85698852	2	TRANS
cg14943983	11	SCN2B	118035052	-	-1.52285	0.156553	2.30403e-22	3195-50	GNLY	P22749	Granulysin	85685175	85698852	2	TRANS
cg16988998	3	NEK4;NEK4	52755038	-	0.847503	0.0871281	2.31106e-22	9545-156	GZMK	P49863	Granzyme K	55024256	55034570	5	TRANS
cg00232201	9	LPAR1;LPAR1	113763001	-	-1.46446	0.150555	2.3124e-22	3440-7	GZMA	P12544	Granzyme A	55102646	55110252	5	TRANS
cg07382920	1	TP73;WDR8	3567646	-	0.76974	0.0791346	2.31371e-22	9545-156	GZMK	P49863	Granzyme K	55024256	55034570	5	TRANS
cg16885557	10	NA	48601822	+	-1.51511	0.155766	2.31606e-22	3195-50	GNLY	P22749	Granulysin	85685175	85698852	2	TRANS
cg01742261	3	NA	50119972	+	1.03459	0.106365	2.3188e-22	9545-156	GZMK	P49863	Granzyme K	55024256	55034570	5	TRANS
cg09720124	16	CPNE2	57153672	+	-1.34185	0.137955	2.31926e-22	3195-50	GNLY	P22749	Granulysin	85685175	85698852	2	TRANS
cg12233426	1	NA	26906794	-	-1.60466	0.164977	2.32325e-22	3195-50	GNLY	P22749	Granulysin	85685175	85698852	2	TRANS
cg04716530	16	ITGAL;ITGAL	30485684	+	-1.01805	0.104667	2.32435e-22	9545-156	GZMK	P49863	Granzyme K	55024256	55034570	5	TRANS
cg12215483	1	TGFBR3;TGFBR3;TGFBR3;TGFBR3	92342022	-	-1.17353	0.120653	2.32531e-22	3440-7	GZMA	P12544	Granzyme A	55102646	55110252	5	TRANS
cg04101217	1	NA	246845391	+	-1.97615	0.203173	2.32556e-22	17210-2	TCL1A	P56279	T-cell leukemia/lymphoma protein 1A	95714196	95709947	14	TRANS
cg12499316	2	NA	106242236	+	-1.22718	0.12617	2.32769e-22	5728-60	FCRL1	Q96LA6	Fc receptor-like protein 1	157820120	157794403	1	TRANS
cg12568337	11	TEAD1	12900815	-	-1.77114	0.182098	2.32817e-22	3195-50	GNLY	P22749	Granulysin	85685175	85698852	2	TRANS
cg16286285	5	ZNF608	124064299	-	-1.47404	0.151552	2.32909e-22	9545-156	GZMK	P49863	Granzyme K	55024256	55034570	5	TRANS
cg03593731	2	AOX2P	201606256	-	-1.14094	0.117306	2.33184e-22	3440-7	GZMA	P12544	Granzyme A	55102646	55110252	5	TRANS
cg22570970	6	JARID2	15401067	+	0.839243	0.0862889	2.33669e-22	3440-7	GZMA	P12544	Granzyme A	55102646	55110252	5	TRANS
cg15598244	1	C1orf213;C1orf213;ZNF436;C1orf213	23696413	+	0.899144	0.0924479	2.33699e-22	3440-7	GZMA	P12544	Granzyme A	55102646	55110252	5	TRANS
cg11136145	16	ZFHX3;ZFHX3	72988399	+	-1.29431	0.133078	2.33725e-22	3195-50	GNLY	P22749	Granulysin	85685175	85698852	2	TRANS
cg06552160	2	MYT1L	1926724	-	-1.56408	0.160821	2.34506e-22	3195-50	GNLY	P22749	Granulysin	85685175	85698852	2	TRANS
cg19125716	3	HEG1	124738355	+	-1.25852	0.129403	2.34585e-22	3440-7	GZMA	P12544	Granzyme A	55102646	55110252	5	TRANS
cg04795450	6	C6orf222	36288118	-	-1.12638	0.115817	2.34738e-22	3440-7	GZMA	P12544	Granzyme A	55102646	55110252	5	TRANS
cg11213202	6	GFOD1;GFOD1;GFOD1;GFOD1	13470604	-	-1.78142	0.18317	2.34745e-22	17210-2	TCL1A	P56279	T-cell leukemia/lymphoma protein 1A	95714196	95709947	14	TRANS
cg13921865	20	NA	61812302	+	-1.20491	0.123892	2.34783e-22	3440-7	GZMA	P12544	Granzyme A	55102646	55110252	5	TRANS
cg08498542	3	FRMD4B	69261753	+	1.01223	0.104081	2.35011e-22	17210-2	TCL1A	P56279	T-cell leukemia/lymphoma protein 1A	95714196	95709947	14	TRANS
cg18065752	11	NA	72887385	+	-2.20026	0.226239	2.35028e-22	6485-59	IGLL1	P15814	Immunoglobulin lambda-like polypeptide 1	23580302	23573125	22	TRANS
cg06334087	12	NA	24862527	-	-1.36104	0.139951	2.35647e-22	3195-50	GNLY	P22749	Granulysin	85685175	85698852	2	TRANS
cg22119447	6	NA	14060075	+	-1.58591	0.163074	2.35682e-22	3195-50	GNLY	P22749	Granulysin	85685175	85698852	2	TRANS
cg11353250	6	COL12A1;COL12A1	75794995	-	0.955871	0.0982896	2.35782e-22	9545-156	GZMK	P49863	Granzyme K	55024256	55034570	5	TRANS
cg13657077	8	NA	61906032	-	-1.03806	0.106743	2.36241e-22	3440-7	GZMA	P12544	Granzyme A	55102646	55110252	5	TRANS
cg08457479	20	NA	4424950	-	-1.44956	0.149067	2.37794e-22	9545-156	GZMK	P49863	Granzyme K	55024256	55034570	5	TRANS
cg20709165	8	PTK2B;PTK2B;PTK2B;PTK2B	27215022	-	1.16528	0.119835	2.38085e-22	5728-60	FCRL1	Q96LA6	Fc receptor-like protein 1	157820120	157794403	1	TRANS
cg09268961	16	NA	14400943	+	-1.84944	0.190199	2.38851e-22	3195-50	GNLY	P22749	Granulysin	85685175	85698852	2	TRANS
cg16696044	7	LINC-PINT;LINC-PINT;LINC-PINT;LINC-PINT;LINC-PINT;LINC-PINT;LINC-PINT;LINC-PINT	130636436	-	-1.15301	0.118579	2.39202e-22	3440-7	GZMA	P12544	Granzyme A	55102646	55110252	5	TRANS
cg00657200	3	GRM7;GRM7;GRM7;GRM7	6902995	+	0.629756	0.0647665	2.39427e-22	9545-156	GZMK	P49863	Granzyme K	55024256	55034570	5	TRANS
cg00589371	18	CDH7;CDH7	63417783	-	0.728676	0.0749414	2.39926e-22	9545-156	GZMK	P49863	Granzyme K	55024256	55034570	5	TRANS
cg14453187	2	NA	129492760	-	0.936173	0.0962821	2.40043e-22	3440-7	GZMA	P12544	Granzyme A	55102646	55110252	5	TRANS
cg22690561	7	NA	22441955	+	-1.35861	0.139728	2.40062e-22	3195-50	GNLY	P22749	Granulysin	85685175	85698852	2	TRANS
cg23585401	2	RMDN2;RMDN2;RMDN2-AS1;RMDN2;RMDN2	38243638	-	-0.926785	0.0953169	2.4012e-22	3195-50	GNLY	P22749	Granulysin	85685175	85698852	2	TRANS
cg10127227	16	IL4R;IL4R;IL4R;IL4R	27330211	-	0.795282	0.0817923	2.40148e-22	9545-156	GZMK	P49863	Granzyme K	55024256	55034570	5	TRANS
cg13915752	6	CDK19	111132613	-	-1.57504	0.16199	2.40411e-22	5728-60	FCRL1	Q96LA6	Fc receptor-like protein 1	157820120	157794403	1	TRANS
cg10963664	10	DUSP13;DUSP13;DUSP13;DUSP13;DUSP13	76859206	-	-1.4424	0.148348	2.4042e-22	3195-50	GNLY	P22749	Granulysin	85685175	85698852	2	TRANS
cg14974116	22	NA	19773898	+	-1.64639	0.169329	2.40538e-22	3440-7	GZMA	P12544	Granzyme A	55102646	55110252	5	TRANS
cg27309871	11	ME3;ME3;ME3	86224410	+	-1.04991	0.107985	2.41106e-22	3195-50	GNLY	P22749	Granulysin	85685175	85698852	2	TRANS
cg06378674	7	NA	108192286	+	-1.73223	0.178168	2.41831e-22	6485-59	IGLL1	P15814	Immunoglobulin lambda-like polypeptide 1	23580302	23573125	22	TRANS
cg10278020	6	NA	158633013	+	-1.2745	0.131091	2.42306e-22	3195-50	GNLY	P22749	Granulysin	85685175	85698852	2	TRANS
cg10120683	20	MAVS;MAVS;MAVS	3827034	+	1.03029	0.105973	2.42465e-22	3195-50	GNLY	P22749	Granulysin	85685175	85698852	2	TRANS
cg18623314	4	NA	55711209	-	-1.19869	0.123294	2.42522e-22	9545-156	GZMK	P49863	Granzyme K	55024256	55034570	5	TRANS
cg19091176	20	NA	11212622	+	-1.51189	0.155509	2.4259e-22	9545-156	GZMK	P49863	Granzyme K	55024256	55034570	5	TRANS
cg19072090	2	DNMT3A;DNMT3A;DNMT3A	25539093	-	0.987308	0.101554	2.42961e-22	3195-50	GNLY	P22749	Granulysin	85685175	85698852	2	TRANS
cg19799702	7	NA	2757342	-	0.979911	0.100794	2.43064e-22	3440-7	GZMA	P12544	Granzyme A	55102646	55110252	5	TRANS
cg24267597	2	NA	240505319	+	-1.29139	0.132834	2.43353e-22	9545-156	GZMK	P49863	Granzyme K	55024256	55034570	5	TRANS
cg21674153	18	B4GALT6	29264051	-	0.82174	0.0845258	2.43522e-22	9545-156	GZMK	P49863	Granzyme K	55024256	55034570	5	TRANS
cg07420224	2	SH3RF3	110024418	+	-1.58633	0.163173	2.43625e-22	3195-50	GNLY	P22749	Granulysin	85685175	85698852	2	TRANS
cg17432321	16	NA	57186148	-	0.853407	0.0877836	2.43652e-22	3195-50	GNLY	P22749	Granulysin	85685175	85698852	2	TRANS
cg18832142	3	LOC152225	101659642	+	0.795135	0.0817912	2.44112e-22	9545-156	GZMK	P49863	Granzyme K	55024256	55034570	5	TRANS
cg23749353	12	CORO1C;CORO1C;CORO1C	109083899	+	0.932958	0.0959702	2.44561e-22	3195-50	GNLY	P22749	Granulysin	85685175	85698852	2	TRANS
cg27450668	1	MEGF6	3460070	+	-0.812679	0.0835977	2.44611e-22	9545-156	GZMK	P49863	Granzyme K	55024256	55034570	5	TRANS
cg12974891	1	CEP170;CEP170;CEP170	243416808	-	0.902847	0.0928739	2.44859e-22	9545-156	GZMK	P49863	Granzyme K	55024256	55034570	5	TRANS
cg26082850	7	TCAF1;TCAF1;TCAF1	143583199	-	-1.56361	0.160846	2.44898e-22	17210-2	TCL1A	P56279	T-cell leukemia/lymphoma protein 1A	95714196	95709947	14	TRANS
cg26354180	17	AATF	35305470	+	0.870026	0.0894979	2.449e-22	3440-7	GZMA	P12544	Granzyme A	55102646	55110252	5	TRANS
cg05358504	9	COL5A1;COL5A1	137682814	-	-1.46458	0.150659	2.4498e-22	3440-7	GZMA	P12544	Granzyme A	55102646	55110252	5	TRANS
cg12083893	10	NA	91111929	-	-1.42014	0.14609	2.45324e-22	9545-156	GZMK	P49863	Granzyme K	55024256	55034570	5	TRANS
cg17923246	16	CES3;CES3;CES3;CES3	66997406	+	-1.62326	0.166987	2.45667e-22	9545-156	GZMK	P49863	Granzyme K	55024256	55034570	5	TRANS
cg12627726	1	KCNQ4;KCNQ4	41290409	+	-1.89014	0.194442	2.45677e-22	6485-59	IGLL1	P15814	Immunoglobulin lambda-like polypeptide 1	23580302	23573125	22	TRANS
cg25748521	7	HIPK2;HIPK2	139366758	-	-1.72864	0.177829	2.45906e-22	3195-50	GNLY	P22749	Granulysin	85685175	85698852	2	TRANS
cg01760279	10	ARID5B;ARID5B	63840121	-	-1.37932	0.141896	2.46261e-22	5728-60	FCRL1	Q96LA6	Fc receptor-like protein 1	157820120	157794403	1	TRANS
cg07540103	17	FBXO39	6679499	-	0.726455	0.074736	2.47127e-22	9545-156	GZMK	P49863	Granzyme K	55024256	55034570	5	TRANS
cg27436324	22	TOM1;TOM1;TOM1;TOM1;TOM1;TOM1	35694370	+	-1.4496	0.149132	2.47188e-22	17210-2	TCL1A	P56279	T-cell leukemia/lymphoma protein 1A	95714196	95709947	14	TRANS
cg06012220	18	LDLRAD4;LDLRAD4	13291163	-	-1.32664	0.136484	2.47545e-22	3440-7	GZMA	P12544	Granzyme A	55102646	55110252	5	TRANS
cg01845456	21	NA	40204504	-	-1.3449	0.138365	2.47989e-22	3440-7	GZMA	P12544	Granzyme A	55102646	55110252	5	TRANS
cg08974043	6	ZNF204P	27342339	+	1.1319	0.116452	2.48028e-22	9545-156	GZMK	P49863	Granzyme K	55024256	55034570	5	TRANS
cg05559437	18	LOC100287225;LOC100287225	48951908	+	-1.53876	0.158311	2.48124e-22	3440-7	GZMA	P12544	Granzyme A	55102646	55110252	5	TRANS
cg24673765	19	HSPB6;C19orf55	36247869	+	1.72063	0.177025	2.48497e-22	9545-156	GZMK	P49863	Granzyme K	55024256	55034570	5	TRANS
cg27627493	15	NA	63767360	+	-1.70862	0.175789	2.48505e-22	17210-2	TCL1A	P56279	T-cell leukemia/lymphoma protein 1A	95714196	95709947	14	TRANS
cg21069962	1	NA	28471395	-	-1.25956	0.129589	2.48546e-22	9545-156	GZMK	P49863	Granzyme K	55024256	55034570	5	TRANS
cg04131494	5	DOK3;DOK3;DOK3	176936882	+	1.00888	0.103798	2.48577e-22	9545-156	GZMK	P49863	Granzyme K	55024256	55034570	5	TRANS
cg13790259	19	DEDD2	42704706	+	-1.21994	0.125515	2.49165e-22	3440-7	GZMA	P12544	Granzyme A	55102646	55110252	5	TRANS
cg14127396	12	CCDC62;CCDC62;CCDC62	123258742	-	0.878781	0.090416	2.49463e-22	3440-7	GZMA	P12544	Granzyme A	55102646	55110252	5	TRANS
cg20207982	6	NA	149487922	+	0.944539	0.0971825	2.49658e-22	9545-156	GZMK	P49863	Granzyme K	55024256	55034570	5	TRANS
cg02694489	17	CHRNB1	7348399	+	0.962717	0.0990536	2.4986e-22	3195-50	GNLY	P22749	Granulysin	85685175	85698852	2	TRANS
cg07503211	7	TNRC18	5402297	+	-1.37023	0.140984	2.49948e-22	5728-60	FCRL1	Q96LA6	Fc receptor-like protein 1	157820120	157794403	1	TRANS
cg13008002	11	SPTBN2	66478411	+	-1.3467	0.138566	2.50586e-22	9545-156	GZMK	P49863	Granzyme K	55024256	55034570	5	TRANS
cg17404083	3	SNORA6;RPSA;RPSA	39449544	+	-1.27409	0.131096	2.50901e-22	9545-156	GZMK	P49863	Granzyme K	55024256	55034570	5	TRANS
cg06493365	21	NA	36975783	-	-1.44725	0.148914	2.51022e-22	9545-156	GZMK	P49863	Granzyme K	55024256	55034570	5	TRANS
cg15881339	8	NA	63920037	+	-1.26099	0.12975	2.51035e-22	3195-50	GNLY	P22749	Granulysin	85685175	85698852	2	TRANS
cg15240990	19	C19orf38;C19orf38	10959157	+	1.0522	0.10827	2.51794e-22	3195-50	GNLY	P22749	Granulysin	85685175	85698852	2	TRANS
cg11606229	21	NA	34570139	-	-1.8835	0.19381	2.51943e-22	4148-49	PAPPA	Q13219	Pappalysin-1	116153791	116402321	9	TRANS
cg06410824	18	MBP;MBP;MBP;MBP;MBP	74701492	-	-1.05535	0.108598	2.52755e-22	9545-156	GZMK	P49863	Granzyme K	55024256	55034570	5	TRANS
cg11867253	10	CRTAC1;CRTAC1	99642327	-	-1.04911	0.107959	2.53343e-22	3195-50	GNLY	P22749	Granulysin	85685175	85698852	2	TRANS
cg14947993	6	NA	106562851	-	-1.06833	0.109937	2.53368e-22	3440-7	GZMA	P12544	Granzyme A	55102646	55110252	5	TRANS
cg07177867	15	LYSMD2;LYSMD2	52030746	-	-2.44106	0.251203	2.53977e-22	9015-1	PRG3	Q9Y2Y8	Proteoglycan 3	57381150	57376769	11	TRANS
cg03825736	22	NA	42345835	+	-1.51363	0.155765	2.54221e-22	17210-2	TCL1A	P56279	T-cell leukemia/lymphoma protein 1A	95714196	95709947	14	TRANS
cg06881579	20	PREX1	47370908	+	-1.94192	0.19984	2.54286e-22	17210-2	TCL1A	P56279	T-cell leukemia/lymphoma protein 1A	95714196	95709947	14	TRANS
cg05170183	7	VOPP1	55584387	-	-1.01427	0.104377	2.54358e-22	9545-156	GZMK	P49863	Granzyme K	55024256	55034570	5	TRANS
cg10457768	19	TGFB1	41848126	-	1.07277	0.110397	2.54361e-22	6485-59	IGLL1	P15814	Immunoglobulin lambda-like polypeptide 1	23580302	23573125	22	TRANS
cg09265959	15	APH1B;APH1B	63569170	-	0.866852	0.0892088	2.54921e-22	9545-156	GZMK	P49863	Granzyme K	55024256	55034570	5	TRANS
cg26536319	16	NA	67587126	-	-1.2714	0.130843	2.55147e-22	3291-30	FCER2	P06734	Low affinity immunoglobulin epsilon Fc receptor	7702146	7688758	19	TRANS
cg13106414	6	NA	110832053	-	-1.22492	0.12606	2.55399e-22	9545-156	GZMK	P49863	Granzyme K	55024256	55034570	5	TRANS
cg03281588	18	ZNF236;ZNF236	74642490	+	-1.19569	0.123052	2.55403e-22	3195-50	GNLY	P22749	Granulysin	85685175	85698852	2	TRANS
cg19254152	7	C7orf50;C7orf50;C7orf50	1083473	+	0.951027	0.0978736	2.55453e-22	3195-50	GNLY	P22749	Granulysin	85685175	85698852	2	TRANS
cg12831208	14	NA	77219295	-	-1.37982	0.142003	2.55713e-22	3195-50	GNLY	P22749	Granulysin	85685175	85698852	2	TRANS
cg08612760	3	STAC;STAC	36449636	-	-1.88643	0.194142	2.55753e-22	9545-156	GZMK	P49863	Granzyme K	55024256	55034570	5	TRANS
cg12258042	8	CSMD1;CSMD1	4852036	-	0.746484	0.0768262	2.56363e-22	3440-7	GZMA	P12544	Granzyme A	55102646	55110252	5	TRANS
cg19393302	22	ADORA2A;ADORA2A;ADORA2A;ADORA2A;ADORA2A;ADORA2A;ADORA2A;ADORA2A-AS1;SPECC1L-ADORA2A	24829044	+	-1.72855	0.177898	2.5642e-22	3291-30	FCER2	P06734	Low affinity immunoglobulin epsilon Fc receptor	7702146	7688758	19	TRANS
cg12007168	7	NA	105244251	-	-1.61867	0.16659	2.56504e-22	3195-50	GNLY	P22749	Granulysin	85685175	85698852	2	TRANS
cg00176348	14	LOC254028;RNASE11	21055927	-	-1.30005	0.133799	2.56648e-22	3440-7	GZMA	P12544	Granzyme A	55102646	55110252	5	TRANS
cg17150058	6	NA	167566377	+	-1.36235	0.140217	2.57738e-22	3195-50	GNLY	P22749	Granulysin	85685175	85698852	2	TRANS
cg11942431	8	ANGPT1;ANGPT1	108291166	-	-1.54704	0.159227	2.57771e-22	6485-59	IGLL1	P15814	Immunoglobulin lambda-like polypeptide 1	23580302	23573125	22	TRANS
cg14594187	9	DAB2IP	124498961	-	0.757927	0.0780103	2.58399e-22	9545-156	GZMK	P49863	Granzyme K	55024256	55034570	5	TRANS
cg27385355	17	NA	29987780	+	-1.1628	0.119684	2.5863e-22	9545-156	GZMK	P49863	Granzyme K	55024256	55034570	5	TRANS
cg00704681	19	NA	30115207	-	-1.24658	0.128306	2.58653e-22	9545-156	GZMK	P49863	Granzyme K	55024256	55034570	5	TRANS
cg06676511	2	ID2-AS1;ID2-AS1	8820292	-	-1.11116	0.114371	2.59275e-22	3440-7	GZMA	P12544	Granzyme A	55102646	55110252	5	TRANS
cg08495950	12	ACRBP	6747441	+	-1.58324	0.162964	2.59475e-22	17210-2	TCL1A	P56279	T-cell leukemia/lymphoma protein 1A	95714196	95709947	14	TRANS
cg21129864	2	ASAP2;ASAP2	9369739	-	-1.45607	0.149874	2.59588e-22	9545-156	GZMK	P49863	Granzyme K	55024256	55034570	5	TRANS
cg06557390	1	SEC16B	177905133	+	-1.22458	0.126048	2.59763e-22	9545-156	GZMK	P49863	Granzyme K	55024256	55034570	5	TRANS
cg11487379	2	ASAP2;ASAP2	9428037	+	-1.20835	0.12438	2.60137e-22	9545-156	GZMK	P49863	Granzyme K	55024256	55034570	5	TRANS
cg18895359	15	NA	40406599	-	-1.76881	0.182073	2.60623e-22	5728-60	FCRL1	Q96LA6	Fc receptor-like protein 1	157820120	157794403	1	TRANS
cg12373084	9	C9orf150;C9orf150	12775700	+	0.708246	0.0729038	2.60755e-22	3195-50	GNLY	P22749	Granulysin	85685175	85698852	2	TRANS
cg20351582	5	NA	131999991	+	-1.15459	0.118849	2.60852e-22	3440-7	GZMA	P12544	Granzyme A	55102646	55110252	5	TRANS
cg12506121	12	BCDIN3D	50238076	-	-1.36817	0.140837	2.61326e-22	17210-2	TCL1A	P56279	T-cell leukemia/lymphoma protein 1A	95714196	95709947	14	TRANS
cg02329039	16	IL21R-AS1	27464850	+	-1.95219	0.200958	2.61649e-22	17210-2	TCL1A	P56279	T-cell leukemia/lymphoma protein 1A	95714196	95709947	14	TRANS
cg26227465	12	IFNG	68553577	+	-1.14875	0.118253	2.61824e-22	3440-7	GZMA	P12544	Granzyme A	55102646	55110252	5	TRANS
cg13860006	19	TRIP10	6741178	-	0.649081	0.0668185	2.62575e-22	3195-50	GNLY	P22749	Granulysin	85685175	85698852	2	TRANS
cg01303442	6	ADGB	146959366	-	-1.25544	0.12924	2.62684e-22	9545-156	GZMK	P49863	Granzyme K	55024256	55034570	5	TRANS
cg10496627	13	ITGBL1;ITGBL1;ITGBL1;ITGBL1	102359193	+	0.977875	0.100669	2.63354e-22	9545-156	GZMK	P49863	Granzyme K	55024256	55034570	5	TRANS
cg07329430	1	NA	178598687	-	-1.29387	0.1332	2.63486e-22	9545-156	GZMK	P49863	Granzyme K	55024256	55034570	5	TRANS
cg12432161	3	NA	154958565	-	-1.48446	0.152821	2.63559e-22	9545-156	GZMK	P49863	Granzyme K	55024256	55034570	5	TRANS
cg24015249	9	DAB2IP	124498633	+	0.811479	0.0835403	2.63786e-22	9545-156	GZMK	P49863	Granzyme K	55024256	55034570	5	TRANS
cg11213202	6	GFOD1;GFOD1;GFOD1;GFOD1	13470604	-	-1.77802	0.183046	2.64077e-22	5728-60	FCRL1	Q96LA6	Fc receptor-like protein 1	157820120	157794403	1	TRANS
cg16477774	11	LTBP3;LTBP3;LTBP3;LTBP3	65325249	-	0.55268	0.0568983	2.64186e-22	3440-7	GZMA	P12544	Granzyme A	55102646	55110252	5	TRANS
cg23515090	15	MAP2K5;MAP2K5;MAP2K5	68092384	+	-2.00076	0.205979	2.6429e-22	4148-49	PAPPA	Q13219	Pappalysin-1	116153791	116402321	9	TRANS
cg16975899	7	NA	150362198	+	-1.24968	0.128656	2.64388e-22	3440-7	GZMA	P12544	Granzyme A	55102646	55110252	5	TRANS
cg06127160	17	KSR1	25897247	+	-1.17986	0.121468	2.64492e-22	9015-1	PRG3	Q9Y2Y8	Proteoglycan 3	57381150	57376769	11	TRANS
cg13843993	5	NA	10474634	+	-1.27403	0.131166	2.6507e-22	3440-7	GZMA	P12544	Granzyme A	55102646	55110252	5	TRANS
cg20994481	6	TTLL2	167742801	-	-1.13282	0.11663	2.65644e-22	9545-156	GZMK	P49863	Granzyme K	55024256	55034570	5	TRANS
cg06271561	15	ALPK3	85359854	+	-1.23959	0.127623	2.65686e-22	9545-156	GZMK	P49863	Granzyme K	55024256	55034570	5	TRANS
cg25612698	4	NA	124538171	-	0.839502	0.0864323	2.65851e-22	3440-7	GZMA	P12544	Granzyme A	55102646	55110252	5	TRANS
cg01715678	17	NA	45807050	-	-1.71163	0.176224	2.6591e-22	3195-50	GNLY	P22749	Granulysin	85685175	85698852	2	TRANS
cg07661702	13	SPATA13;SPATA13;SPATA13	24794725	-	-1.0902	0.112247	2.66734e-22	3440-7	GZMA	P12544	Granzyme A	55102646	55110252	5	TRANS
cg09977998	1	MEGF6	3471940	-	-1.23983	0.127656	2.67282e-22	9545-156	GZMK	P49863	Granzyme K	55024256	55034570	5	TRANS
cg02417473	22	NA	38434179	+	-1.5221	0.156722	2.67644e-22	9545-156	GZMK	P49863	Granzyme K	55024256	55034570	5	TRANS
cg20042572	11	POLA2	65061474	-	-1.54445	0.159023	2.67751e-22	6485-59	IGLL1	P15814	Immunoglobulin lambda-like polypeptide 1	23580302	23573125	22	TRANS
cg24310959	20	LOC388796;SNORA71B;LOC388796	37054880	-	-1.77683	0.182953	2.68172e-22	9545-156	GZMK	P49863	Granzyme K	55024256	55034570	5	TRANS
cg12867894	10	CUBN	17038374	+	0.862707	0.0888319	2.68867e-22	9545-156	GZMK	P49863	Granzyme K	55024256	55034570	5	TRANS
cg00496462	7	NA	93577610	+	-1.54576	0.159166	2.6894e-22	9545-156	GZMK	P49863	Granzyme K	55024256	55034570	5	TRANS
cg11991412	21	TIAM1	32546573	+	1.03766	0.106847	2.68996e-22	9545-156	GZMK	P49863	Granzyme K	55024256	55034570	5	TRANS
cg22306038	17	C17orf73	48845758	+	-1.79894	0.185237	2.69155e-22	9545-156	GZMK	P49863	Granzyme K	55024256	55034570	5	TRANS
cg25904998	6	NA	155662007	+	-1.66042	0.170974	2.69158e-22	5728-60	FCRL1	Q96LA6	Fc receptor-like protein 1	157820120	157794403	1	TRANS
cg08613636	14	TTC7B	91271482	+	-1.36869	0.140934	2.69178e-22	3440-7	GZMA	P12544	Granzyme A	55102646	55110252	5	TRANS
cg01917852	11	KCNQ1;KCNQ1	2772759	+	-1.44943	0.14925	2.69486e-22	3195-50	GNLY	P22749	Granulysin	85685175	85698852	2	TRANS
cg12226735	3	DCBLD2	98610584	-	-1.45005	0.149314	2.69605e-22	3440-7	GZMA	P12544	Granzyme A	55102646	55110252	5	TRANS
cg09218348	17	RTN4RL1	1898824	+	-1.75367	0.180579	2.69613e-22	3195-50	GNLY	P22749	Granulysin	85685175	85698852	2	TRANS
cg11398680	8	PTK2;PTK2	142011853	+	1.03019	0.106084	2.70418e-22	3195-50	GNLY	P22749	Granulysin	85685175	85698852	2	TRANS
cg04689829	2	NA	43390215	+	-1.4418	0.148476	2.71501e-22	17210-2	TCL1A	P56279	T-cell leukemia/lymphoma protein 1A	95714196	95709947	14	TRANS
cg15473329	19	SAMD4B	39862918	+	-1.18151	0.121671	2.71516e-22	3440-7	GZMA	P12544	Granzyme A	55102646	55110252	5	TRANS
cg00398268	18	RPL17;SNORD58C;U58;RPL17	47017166	-	-1.3052	0.13441	2.71725e-22	9545-156	GZMK	P49863	Granzyme K	55024256	55034570	5	TRANS
cg23338993	2	UGT1A10;UGT1A6;UGT1A9;UGT1A6;UGT1A6;UGT1A7;UGT1A8	234600423	-	-1.52759	0.157312	2.71805e-22	9545-156	GZMK	P49863	Granzyme K	55024256	55034570	5	TRANS
cg12990904	9	NA	4328099	-	-1.65608	0.170547	2.72252e-22	9545-156	GZMK	P49863	Granzyme K	55024256	55034570	5	TRANS
cg11163531	19	LOC100128568;RFX2;RFX2	6018779	+	-1.72314	0.177457	2.72807e-22	9545-156	GZMK	P49863	Granzyme K	55024256	55034570	5	TRANS
cg24489626	22	MICAL3	18453180	-	-1.54414	0.159023	2.72815e-22	17210-2	TCL1A	P56279	T-cell leukemia/lymphoma protein 1A	95714196	95709947	14	TRANS
cg08526378	22	MYH9	36685706	+	-1.51924	0.156459	2.72962e-22	3195-50	GNLY	P22749	Granulysin	85685175	85698852	2	TRANS
cg14104356	6	NA	15715552	-	-1.24853	0.128582	2.73284e-22	9545-156	GZMK	P49863	Granzyme K	55024256	55034570	5	TRANS
cg17611159	12	MSI1	120799450	-	0.891196	0.0917831	2.73872e-22	3440-7	GZMA	P12544	Granzyme A	55102646	55110252	5	TRANS
cg23601905	17	RAI1	17661060	+	0.806056	0.0830148	2.73918e-22	3195-50	GNLY	P22749	Granulysin	85685175	85698852	2	TRANS
cg24713204	19	ZNF471	57019373	+	0.807038	0.0831172	2.7431e-22	9545-156	GZMK	P49863	Granzyme K	55024256	55034570	5	TRANS
cg07004075	14	REC8;REC8	24649335	-	-1.73816	0.179021	2.75424e-22	17210-2	TCL1A	P56279	T-cell leukemia/lymphoma protein 1A	95714196	95709947	14	TRANS
cg25683989	12	HVCN1;HVCN1	111124215	+	-1.44729	0.149064	2.75604e-22	17210-2	TCL1A	P56279	T-cell leukemia/lymphoma protein 1A	95714196	95709947	14	TRANS
cg07953496	1	BCAR3;BCAR3;BCAR3;BCAR3;BCAR3	94035910	+	-1.17975	0.121509	2.75713e-22	3195-50	GNLY	P22749	Granulysin	85685175	85698852	2	TRANS
cg17566716	8	FUT10	33313378	-	-1.5497	0.159615	2.76144e-22	17210-2	TCL1A	P56279	T-cell leukemia/lymphoma protein 1A	95714196	95709947	14	TRANS
cg06139199	5	MEF2C;MEF2C;MEF2C;MEF2C;MEF2C-AS1	88180499	-	1.1203	0.11539	2.76518e-22	3195-50	GNLY	P22749	Granulysin	85685175	85698852	2	TRANS
cg00842359	11	MRVI1;MRVI1;MRVI1;MRVI1;MRVI1	10686144	+	-1.656	0.170568	2.76763e-22	3195-50	GNLY	P22749	Granulysin	85685175	85698852	2	TRANS
cg22491548	7	PRRT4	128000861	-	0.770981	0.0794126	2.77241e-22	9545-156	GZMK	P49863	Granzyme K	55024256	55034570	5	TRANS
cg02447380	1	RAB42	28919300	-	0.620097	0.0638724	2.77762e-22	9545-156	GZMK	P49863	Granzyme K	55024256	55034570	5	TRANS
cg05134945	3	NA	188665466	-	0.838839	0.086405	2.78142e-22	9545-156	GZMK	P49863	Granzyme K	55024256	55034570	5	TRANS
cg10529845	16	NA	49522337	-	-1.49272	0.15376	2.78472e-22	3440-7	GZMA	P12544	Granzyme A	55102646	55110252	5	TRANS
cg24691891	1	PHC2	33829934	-	-1.44504	0.14885	2.78767e-22	5728-60	FCRL1	Q96LA6	Fc receptor-like protein 1	157820120	157794403	1	TRANS
cg18282699	15	MEGF11	66447922	-	-1.59666	0.164471	2.7903e-22	3195-50	GNLY	P22749	Granulysin	85685175	85698852	2	TRANS
cg12595335	6	NA	164159736	+	-1.81749	0.187219	2.79176e-22	9545-156	GZMK	P49863	Granzyme K	55024256	55034570	5	TRANS
cg00012576	13	GPC6	94568320	+	-1.44415	0.148761	2.79178e-22	3440-7	GZMA	P12544	Granzyme A	55102646	55110252	5	TRANS
cg00053851	1	NA	226270442	+	-1.28816	0.132696	2.79866e-22	9545-156	GZMK	P49863	Granzyme K	55024256	55034570	5	TRANS
cg23601905	17	RAI1	17661060	+	0.813523	0.0838033	2.80047e-22	3440-7	GZMA	P12544	Granzyme A	55102646	55110252	5	TRANS
cg14055004	2	NA	241860995	-	-1.47106	0.151541	2.80546e-22	9545-156	GZMK	P49863	Granzyme K	55024256	55034570	5	TRANS
cg05215127	2	DPP10;DPP10;DPP10-AS1;DPP10;DPP10;DPP10	115918775	+	0.740645	0.076298	2.80769e-22	3195-50	GNLY	P22749	Granulysin	85685175	85698852	2	TRANS
cg16768018	3	ZIC4;ZIC4;ZIC4;ZIC4;ZIC4	147108843	-	0.771005	0.0794258	2.80843e-22	9545-156	GZMK	P49863	Granzyme K	55024256	55034570	5	TRANS
cg10961317	5	NA	14120259	+	-1.40911	0.145161	2.809e-22	3195-50	GNLY	P22749	Granulysin	85685175	85698852	2	TRANS
cg20806436	3	UBE2E2;MIR548AC	23472878	+	-1.50398	0.154937	2.81379e-22	5728-60	FCRL1	Q96LA6	Fc receptor-like protein 1	157820120	157794403	1	TRANS
cg08888322	21	IL10RB	34668629	-	-1.65615	0.170615	2.81619e-22	17210-2	TCL1A	P56279	T-cell leukemia/lymphoma protein 1A	95714196	95709947	14	TRANS
cg12060422	10	KAZALD1;KAZALD1	102821684	-	0.777152	0.0800617	2.81759e-22	9545-156	GZMK	P49863	Granzyme K	55024256	55034570	5	TRANS
cg02243386	3	XIRP1	39234924	-	-1.61553	0.166434	2.82211e-22	9545-156	GZMK	P49863	Granzyme K	55024256	55034570	5	TRANS
cg17370163	5	RNF180;RNF180	63461654	-	0.559054	0.0575957	2.82815e-22	3195-50	GNLY	P22749	Granulysin	85685175	85698852	2	TRANS
cg15686202	13	FAM124A	51822685	-	-1.59461	0.164287	2.83639e-22	3195-50	GNLY	P22749	Granulysin	85685175	85698852	2	TRANS
cg05963773	1	PIK3R3;PIK3R3;PIK3R3;PIK3R3;PIK3R3	46573359	-	-1.04896	0.108071	2.83691e-22	9545-156	GZMK	P49863	Granzyme K	55024256	55034570	5	TRANS
cg24386456	13	NA	27536371	-	-1.44494	0.148869	2.83812e-22	9545-156	GZMK	P49863	Granzyme K	55024256	55034570	5	TRANS
cg19103456	1	VAV3;VAV3	108191769	-	-1.06218	0.109434	2.83969e-22	3440-7	GZMA	P12544	Granzyme A	55102646	55110252	5	TRANS
cg03190219	7	NA	25898688	-	0.935412	0.0963751	2.84386e-22	3440-7	GZMA	P12544	Granzyme A	55102646	55110252	5	TRANS
cg00924017	1	NA	110186027	-	-1.36773	0.140917	2.84525e-22	18895-54	GSTM4	Q03013	Glutathione S-transferase Mu 4	109656099	109674836	1	CIS
cg13523345	5	NA	170781216	+	-1.28261	0.132147	2.84551e-22	9545-156	GZMK	P49863	Granzyme K	55024256	55034570	5	TRANS
cg10868817	8	ZFPM2	106332119	+	0.937	0.0965404	2.84908e-22	3195-50	GNLY	P22749	Granulysin	85685175	85698852	2	TRANS
cg01201432	6	NA	106235379	+	-1.44216	0.148589	2.85079e-22	9545-156	GZMK	P49863	Granzyme K	55024256	55034570	5	TRANS
cg15120743	2	NA	9211406	+	-1.19509	0.123135	2.85492e-22	9545-156	GZMK	P49863	Granzyme K	55024256	55034570	5	TRANS
cg05891759	3	ILDR1	121711723	-	-1.48285	0.152784	2.85569e-22	6485-59	IGLL1	P15814	Immunoglobulin lambda-like polypeptide 1	23580302	23573125	22	TRANS
cg02728280	3	CIDEC;CIDEC;CIDEC;CIDEC	9921382	-	-1.34488	0.138569	2.85843e-22	9545-156	GZMK	P49863	Granzyme K	55024256	55034570	5	TRANS
cg04681088	18	TCF4;TCF4;TCF4;TCF4;TCF4;TCF4;TCF4;TCF4;TCF4;TCF4;TCF4;TCF4;TCF4;TCF4	52918079	+	-1.07072	0.110322	2.85859e-22	9545-156	GZMK	P49863	Granzyme K	55024256	55034570	5	TRANS
cg18297196	6	TREML2	41168941	-	0.788609	0.0812559	2.86373e-22	3440-7	GZMA	P12544	Granzyme A	55102646	55110252	5	TRANS
cg01402099	12	LRRC43	122651715	+	-1.11885	0.115288	2.87605e-22	3195-50	GNLY	P22749	Granulysin	85685175	85698852	2	TRANS
cg08379897	2	VAMP8	85805621	-	0.91425	0.0942061	2.8768e-22	9545-156	GZMK	P49863	Granzyme K	55024256	55034570	5	TRANS
cg10135540	1	SLAMF7;SLAMF7;SLAMF7;SLAMF7;SLAMF7;SLAMF7;SLAMF7;SLAMF7;SLAMF7;SLAMF7	160711549	+	-1.0775	0.111027	2.87743e-22	9545-156	GZMK	P49863	Granzyme K	55024256	55034570	5	TRANS
cg17303163	17	NA	38752665	-	1.15102	0.118607	2.88387e-22	3440-7	GZMA	P12544	Granzyme A	55102646	55110252	5	TRANS
cg25975071	19	LILRB4;LILRB4	55173527	+	-1.92477	0.198339	2.88644e-22	5728-60	FCRL1	Q96LA6	Fc receptor-like protein 1	157820120	157794403	1	TRANS
cg00639475	12	NA	95228478	+	-1.4487	0.149284	2.88934e-22	3195-50	GNLY	P22749	Granulysin	85685175	85698852	2	TRANS
cg21531033	8	NA	102264932	+	-1.65858	0.170912	2.89196e-22	6485-59	IGLL1	P15814	Immunoglobulin lambda-like polypeptide 1	23580302	23573125	22	TRANS
cg04710115	6	TREML1	41123396	+	-1.25642	0.129472	2.89418e-22	3195-50	GNLY	P22749	Granulysin	85685175	85698852	2	TRANS
cg25337070	6	MDGA1	37613874	-	1.93996	0.199911	2.89526e-22	16900-29	MDGA1	Q8NFP4	MAM domain-containing glycosylphosphatidylinositol anchor protein 1	37699306	37630679	6	CIS
cg16673168	11	PAFAH1B2;PAFAH1B2;PAFAH1B2;PAFAH1B2;PAFAH1B2;PAFAH1B2;PAFAH1B2;PAFAH1B2	117014349	-	0.905468	0.0933091	2.9e-22	9545-156	GZMK	P49863	Granzyme K	55024256	55034570	5	TRANS
cg14505065	7	ELMO1;ELMO1;ELMO1;ELMO1;ELMO1;ELMO1	36983722	-	-1.40459	0.144745	2.902e-22	6485-59	IGLL1	P15814	Immunoglobulin lambda-like polypeptide 1	23580302	23573125	22	TRANS
cg24688707	10	NA	125220015	-	-1.42561	0.146912	2.90505e-22	3195-50	GNLY	P22749	Granulysin	85685175	85698852	2	TRANS
cg05595916	3	NA	39790639	-	-1.26128	0.129979	2.90717e-22	3440-7	GZMA	P12544	Granzyme A	55102646	55110252	5	TRANS
cg04887278	6	PGM3;RWDD2A	83903927	+	0.887227	0.0914331	2.91147e-22	9545-156	GZMK	P49863	Granzyme K	55024256	55034570	5	TRANS
cg16328992	15	NA	53002023	-	-1.81189	0.186725	2.91348e-22	17210-2	TCL1A	P56279	T-cell leukemia/lymphoma protein 1A	95714196	95709947	14	TRANS
cg07065759	2	ANKRD44	198017462	+	0.856175	0.0882342	2.91491e-22	9545-156	GZMK	P49863	Granzyme K	55024256	55034570	5	TRANS
cg02886077	4	FRYL	48779921	-	0.983189	0.101325	2.91896e-22	3440-7	GZMA	P12544	Granzyme A	55102646	55110252	5	TRANS
cg11057867	1	BRDT;BRDT;BRDT;BRDT;BRDT;BRDT	92414793	+	-0.998622	0.102918	2.92451e-22	9545-156	GZMK	P49863	Granzyme K	55024256	55034570	5	TRANS
cg10377354	17	MSI2;MSI2	55563496	-	1.44678	0.14911	2.93512e-22	3195-50	GNLY	P22749	Granulysin	85685175	85698852	2	TRANS
cg08891071	5	GPX3	150399909	+	0.983527	0.101366	2.93554e-22	9545-156	GZMK	P49863	Granzyme K	55024256	55034570	5	TRANS
cg06660550	18	CD226;CD226;CD226	67563048	-	-0.609167	0.0627831	2.93565e-22	9545-156	GZMK	P49863	Granzyme K	55024256	55034570	5	TRANS
cg23267652	16	NA	50539993	-	-1.65616	0.170691	2.93615e-22	3195-50	GNLY	P22749	Granulysin	85685175	85698852	2	TRANS
cg08455410	5	DOK3;DOK3;DOK3;DOK3;DOK3	176936872	+	0.811023	0.0835879	2.93787e-22	3440-7	GZMA	P12544	Granzyme A	55102646	55110252	5	TRANS
cg00854429	7	NA	65520870	-	-1.00848	0.103943	2.94849e-22	3440-7	GZMA	P12544	Granzyme A	55102646	55110252	5	TRANS
cg07780095	12	ALX1	85674296	+	0.633584	0.0653026	2.9485e-22	9545-156	GZMK	P49863	Granzyme K	55024256	55034570	5	TRANS
cg19942994	9	TJP2;TJP2;TJP2;TJP2	71791756	+	-1.15035	0.118566	2.95203e-22	3440-7	GZMA	P12544	Granzyme A	55102646	55110252	5	TRANS
cg24637035	12	CCDC64	120445227	-	0.979687	0.100976	2.9527e-22	3195-50	GNLY	P22749	Granulysin	85685175	85698852	2	TRANS
cg08294662	14	MEG3;MEG3;MEG3	101311834	-	-0.941164	0.0970086	2.96067e-22	9545-156	GZMK	P49863	Granzyme K	55024256	55034570	5	TRANS
cg02258751	2	ARHGAP15	144487774	+	-0.884969	0.0912188	2.96802e-22	3440-7	GZMA	P12544	Granzyme A	55102646	55110252	5	TRANS
cg16462745	14	DAAM1;DAAM1	59744940	+	-1.13785	0.117287	2.97214e-22	9545-156	GZMK	P49863	Granzyme K	55024256	55034570	5	TRANS
cg04681088	18	TCF4;TCF4;TCF4;TCF4;TCF4;TCF4;TCF4;TCF4;TCF4;TCF4;TCF4;TCF4;TCF4;TCF4	52918079	+	-1.07026	0.110321	2.97621e-22	3440-7	GZMA	P12544	Granzyme A	55102646	55110252	5	TRANS
cg23702610	15	NA	100017287	-	0.929416	0.0958049	2.98178e-22	3440-7	GZMA	P12544	Granzyme A	55102646	55110252	5	TRANS
cg13947225	17	AKAP1;AKAP1;AKAP1	55190679	+	-1.43642	0.14807	2.98624e-22	4148-49	PAPPA	Q13219	Pappalysin-1	116153791	116402321	9	TRANS
cg06003656	5	NA	166405676	-	0.898875	0.0926597	2.9908e-22	9545-156	GZMK	P49863	Granzyme K	55024256	55034570	5	TRANS
cg17072965	8	NA	105759976	+	-1.58806	0.163705	2.99349e-22	9545-156	GZMK	P49863	Granzyme K	55024256	55034570	5	TRANS
cg19464252	16	FBRS	30675233	+	-1.16659	0.12026	2.99899e-22	9545-156	GZMK	P49863	Granzyme K	55024256	55034570	5	TRANS
cg02994053	18	NA	46398337	-	-1.5354	0.158282	3.00426e-22	5728-60	FCRL1	Q96LA6	Fc receptor-like protein 1	157820120	157794403	1	TRANS
cg08264577	11	DCPS	126202150	-	-1.76266	0.181718	3.01657e-22	3195-50	GNLY	P22749	Granulysin	85685175	85698852	2	TRANS
cg01046104	19	ZIK1	58095588	-	0.873964	0.0901039	3.02946e-22	3195-50	GNLY	P22749	Granulysin	85685175	85698852	2	TRANS
cg24819463	1	NA	28613551	-	-1.48076	0.152664	3.03147e-22	9545-156	GZMK	P49863	Granzyme K	55024256	55034570	5	TRANS
cg04286425	22	TTC28	28513008	+	-1.44913	0.149404	3.03243e-22	3440-7	GZMA	P12544	Granzyme A	55102646	55110252	5	TRANS
cg11539561	12	PRKAB1	120114603	-	-1.94017	0.200035	3.04096e-22	9015-1	PRG3	Q9Y2Y8	Proteoglycan 3	57381150	57376769	11	TRANS
cg13138929	15	ZNF609	64795662	+	0.900651	0.0928607	3.04605e-22	3195-50	GNLY	P22749	Granulysin	85685175	85698852	2	TRANS
cg07612323	11	NAV2;NAV2;NAV2;NAV2	19956991	-	-1.40606	0.144973	3.05264e-22	3195-50	GNLY	P22749	Granulysin	85685175	85698852	2	TRANS
cg21494075	11	PRDM10;PRDM10;PRDM10;PRDM10	129817717	-	-1.74317	0.179734	3.05745e-22	3291-30	FCER2	P06734	Low affinity immunoglobulin epsilon Fc receptor	7702146	7688758	19	TRANS
cg23847069	17	RAP1GAP2;RAP1GAP2	2702204	-	-0.952608	0.0982225	3.06074e-22	3440-7	GZMA	P12544	Granzyme A	55102646	55110252	5	TRANS
cg12221326	16	COG8;PDF	69363014	-	-1.37138	0.141402	3.06091e-22	3195-50	GNLY	P22749	Granulysin	85685175	85698852	2	TRANS
cg09817217	7	PRKAG2;PRKAG2;PRKAG2	151415105	+	-1.70697	0.176005	3.06094e-22	3440-7	GZMA	P12544	Granzyme A	55102646	55110252	5	TRANS
cg06707620	1	NA	226714963	+	-1.58529	0.163463	3.06983e-22	3195-50	GNLY	P22749	Granulysin	85685175	85698852	2	TRANS
cg07249730	17	MSI2;MSI2	55362836	-	0.717884	0.0740231	3.07121e-22	3195-50	GNLY	P22749	Granulysin	85685175	85698852	2	TRANS
cg08239161	15	NA	100017285	-	0.7966	0.0821406	3.07461e-22	3195-50	GNLY	P22749	Granulysin	85685175	85698852	2	TRANS
cg01367606	16	NA	66938874	+	-1.30323	0.134382	3.07631e-22	9545-156	GZMK	P49863	Granzyme K	55024256	55034570	5	TRANS
cg04961161	12	ZNF664-FAM101A	124713427	+	-1.08867	0.112258	3.07758e-22	9545-156	GZMK	P49863	Granzyme K	55024256	55034570	5	TRANS
cg09204067	3	SPSB4	140800565	-	-1.37916	0.142219	3.09091e-22	9545-156	GZMK	P49863	Granzyme K	55024256	55034570	5	TRANS
cg19716603	4	NA	185307568	-	0.964017	0.0994093	3.09135e-22	3195-50	GNLY	P22749	Granulysin	85685175	85698852	2	TRANS
cg24965116	11	NA	102754061	-	-1.48336	0.152964	3.09322e-22	3440-7	GZMA	P12544	Granzyme A	55102646	55110252	5	TRANS
cg04869854	11	ATPGD1;ATPGD1	67186575	-	0.908729	0.0937089	3.09385e-22	3195-50	GNLY	P22749	Granulysin	85685175	85698852	2	TRANS
cg06550354	10	FRMPD2	49396173	-	-1.49558	0.15423	3.10107e-22	9545-156	GZMK	P49863	Granzyme K	55024256	55034570	5	TRANS
cg19286755	1	NA	229272782	-	0.916633	0.094527	3.10332e-22	3195-50	GNLY	P22749	Granulysin	85685175	85698852	2	TRANS
cg12227660	10	MIR202	135061670	+	-1.63302	0.168406	3.10793e-22	9015-1	PRG3	Q9Y2Y8	Proteoglycan 3	57381150	57376769	11	TRANS
cg17955968	18	PIEZO2	11042253	-	-1.52966	0.157749	3.11215e-22	3440-7	GZMA	P12544	Granzyme A	55102646	55110252	5	TRANS
cg24781295	11	ZBTB16;ZBTB16	114073112	+	-1.50289	0.15499	3.11264e-22	3440-7	GZMA	P12544	Granzyme A	55102646	55110252	5	TRANS
cg05991902	2	ASAP2;ASAP2	9385082	+	-1.18992	0.122716	3.11725e-22	9545-156	GZMK	P49863	Granzyme K	55024256	55034570	5	TRANS
cg02327530	7	C7orf51	100091786	-	1.01689	0.104872	3.1216e-22	9545-156	GZMK	P49863	Granzyme K	55024256	55034570	5	TRANS
cg01922475	1	NA	226320824	-	-1.57139	0.162059	3.1224e-22	6485-59	IGLL1	P15814	Immunoglobulin lambda-like polypeptide 1	23580302	23573125	22	TRANS
cg02122920	6	PTCRA	42883534	-	-1.29466	0.133524	3.13145e-22	5728-60	FCRL1	Q96LA6	Fc receptor-like protein 1	157820120	157794403	1	TRANS
cg20596329	11	NA	67895842	+	0.878416	0.0905978	3.14258e-22	9545-156	GZMK	P49863	Granzyme K	55024256	55034570	5	TRANS
cg02987618	10	NA	30054988	-	-1.22666	0.126517	3.14622e-22	9545-156	GZMK	P49863	Granzyme K	55024256	55034570	5	TRANS
cg00392257	1	ISG20L2	156696747	-	-1.99541	0.205807	3.14896e-22	9545-156	GZMK	P49863	Granzyme K	55024256	55034570	5	TRANS
cg05026840	17	SCARF1;SCARF1;SCARF1;SCARF1;SCARF1	1538656	-	-0.857602	0.088454	3.15225e-22	3195-50	GNLY	P22749	Granulysin	85685175	85698852	2	TRANS
cg06837040	1	NA	180530353	+	-1.53933	0.158772	3.15997e-22	3440-7	GZMA	P12544	Granzyme A	55102646	55110252	5	TRANS
cg10450271	20	NA	52812276	+	-1.40285	0.144701	3.17143e-22	3195-50	GNLY	P22749	Granulysin	85685175	85698852	2	TRANS
cg00978517	14	ATG14	55850801	-	-1.52129	0.156919	3.17294e-22	4148-49	PAPPA	Q13219	Pappalysin-1	116153791	116402321	9	TRANS
cg13594367	3	KCNAB1;KCNAB1;KCNAB1;KCNAB1;KCNAB1	156150980	+	-1.66998	0.17226	3.18146e-22	9545-156	GZMK	P49863	Granzyme K	55024256	55034570	5	TRANS
cg03519157	11	DGKZ;DGKZ;DGKZ	46367033	-	0.769331	0.0793592	3.18833e-22	3440-7	GZMA	P12544	Granzyme A	55102646	55110252	5	TRANS
cg18644289	4	EGF;EGF;EGF	110894408	-	-1.28644	0.132703	3.19343e-22	3195-50	GNLY	P22749	Granulysin	85685175	85698852	2	TRANS
cg14441976	5	SLC27A6;SLC27A6	128301083	-	0.635773	0.0655868	3.20989e-22	9545-156	GZMK	P49863	Granzyme K	55024256	55034570	5	TRANS
cg08346663	1	HS2ST1;HS2ST1	87544154	-	-1.08969	0.112414	3.2103e-22	3440-7	GZMA	P12544	Granzyme A	55102646	55110252	5	TRANS
cg01140711	12	NA	58290450	-	0.537592	0.0554589	3.21247e-22	9545-156	GZMK	P49863	Granzyme K	55024256	55034570	5	TRANS
cg26495442	21	NA	44210836	+	-1.37969	0.142331	3.214e-22	9545-156	GZMK	P49863	Granzyme K	55024256	55034570	5	TRANS
cg14658964	1	C1orf228	45189026	+	0.708716	0.0731132	3.21635e-22	3440-7	GZMA	P12544	Granzyme A	55102646	55110252	5	TRANS
cg14595291	11	LDLRAD3;LDLRAD3;LDLRAD3	35993855	+	-1.09948	0.113426	3.21838e-22	9545-156	GZMK	P49863	Granzyme K	55024256	55034570	5	TRANS
cg14049634	9	RGS3;RGS3;RGS3	116288739	+	-1.52157	0.156972	3.21988e-22	3195-50	GNLY	P22749	Granulysin	85685175	85698852	2	TRANS
cg03192261	5	PRR7;PRR7;PRR7	176877443	-	-2.09253	0.215888	3.23923e-22	3195-50	GNLY	P22749	Granulysin	85685175	85698852	2	TRANS
cg00510437	12	GIT2;GIT2;GIT2;GIT2;GIT2	110384506	+	0.8896	0.0917815	3.24204e-22	9545-156	GZMK	P49863	Granzyme K	55024256	55034570	5	TRANS
cg19928703	13	SLC7A1	30143971	-	-1.70822	0.176241	3.24533e-22	4148-49	PAPPA	Q13219	Pappalysin-1	116153791	116402321	9	TRANS
cg24256603	20	NA	4003162	+	-1.17794	0.121534	3.25267e-22	9545-156	GZMK	P49863	Granzyme K	55024256	55034570	5	TRANS
cg19605575	14	TMEM63C	77651176	+	-1.47719	0.15241	3.25421e-22	9545-156	GZMK	P49863	Granzyme K	55024256	55034570	5	TRANS
cg27621984	11	USP35	77914501	+	0.901153	0.0929771	3.25447e-22	3195-50	GNLY	P22749	Granulysin	85685175	85698852	2	TRANS
cg08273640	4	TBC1D14	6909718	+	0.934428	0.0964108	3.25612e-22	9545-156	GZMK	P49863	Granzyme K	55024256	55034570	5	TRANS
cg25699293	2	R3HDM1;R3HDM1;R3HDM1;R3HDM1	136394867	+	-1.29687	0.133809	3.26243e-22	9545-156	GZMK	P49863	Granzyme K	55024256	55034570	5	TRANS
cg13654103	9	NA	110813299	+	-1.60924	0.166038	3.2625e-22	3440-7	GZMA	P12544	Granzyme A	55102646	55110252	5	TRANS
cg15345697	20	NA	56381416	+	-1.45152	0.149767	3.26424e-22	9545-156	GZMK	P49863	Granzyme K	55024256	55034570	5	TRANS
cg22285116	2	NA	122547895	+	-1.72542	0.178033	3.27541e-22	9545-156	GZMK	P49863	Granzyme K	55024256	55034570	5	TRANS
cg06358171	1	SSBP3;SSBP3;SSBP3	54822008	-	0.834832	0.0861411	3.2787e-22	3440-7	GZMA	P12544	Granzyme A	55102646	55110252	5	TRANS
cg14597528	6	LOC101929297	166657679	+	-1.12782	0.116374	3.28128e-22	3195-50	GNLY	P22749	Granulysin	85685175	85698852	2	TRANS
cg10382312	4	LINC01095;LINC01095	147034790	+	-1.63485	0.168692	3.28242e-22	3195-50	GNLY	P22749	Granulysin	85685175	85698852	2	TRANS
cg11902408	3	FGD5	14859299	+	-1.35481	0.139796	3.28252e-22	9545-156	GZMK	P49863	Granzyme K	55024256	55034570	5	TRANS
cg04075191	2	DPP10;DPP10;DPP10	115919785	-	0.677756	0.069935	3.28568e-22	3440-7	GZMA	P12544	Granzyme A	55102646	55110252	5	TRANS
cg24791618	1	KIAA0319L	35917793	+	0.829143	0.0855562	3.28581e-22	9545-156	GZMK	P49863	Granzyme K	55024256	55034570	5	TRANS
cg00809787	2	NA	8793790	+	-1.45745	0.150389	3.28606e-22	5728-60	FCRL1	Q96LA6	Fc receptor-like protein 1	157820120	157794403	1	TRANS
cg08848537	8	NCALD;NCALD;NCALD;NCALD;NCALD;NCALD;NCALD	103109648	+	-1.09926	0.113429	3.28609e-22	3195-50	GNLY	P22749	Granulysin	85685175	85698852	2	TRANS
cg27017580	14	BRF1;BTBD6	105717038	+	-1.83896	0.189757	3.28771e-22	5728-60	FCRL1	Q96LA6	Fc receptor-like protein 1	157820120	157794403	1	TRANS
cg25138484	2	ALPP	233242758	-	-1.049	0.108245	3.2951e-22	17210-2	TCL1A	P56279	T-cell leukemia/lymphoma protein 1A	95714196	95709947	14	TRANS
cg22439500	13	NA	30720170	+	-1.21006	0.124871	3.31003e-22	9545-156	GZMK	P49863	Granzyme K	55024256	55034570	5	TRANS
cg23662734	17	C17orf76;C17orf76	16386804	+	-1.8328	0.189136	3.31247e-22	3195-50	GNLY	P22749	Granulysin	85685175	85698852	2	TRANS
cg14925240	11	ARHGEF17	73067487	+	-1.32422	0.13666	3.32807e-22	3195-50	GNLY	P22749	Granulysin	85685175	85698852	2	TRANS
cg06397264	10	NA	25017026	+	-1.48193	0.152938	3.33387e-22	3195-50	GNLY	P22749	Granulysin	85685175	85698852	2	TRANS
cg13742512	12	CUX2	111527052	+	-1.64874	0.170154	3.33554e-22	3195-50	GNLY	P22749	Granulysin	85685175	85698852	2	TRANS
cg12880295	7	LINC01447	47661289	+	-1.75215	0.180828	3.33808e-22	5728-60	FCRL1	Q96LA6	Fc receptor-like protein 1	157820120	157794403	1	TRANS
cg17130646	4	PARM1	75960138	-	-1.1846	0.122255	3.33922e-22	9545-156	GZMK	P49863	Granzyme K	55024256	55034570	5	TRANS
cg10364923	11	SLC37A2;SLC37A2	124952899	+	-1.63774	0.169022	3.34244e-22	3195-50	GNLY	P22749	Granulysin	85685175	85698852	2	TRANS
cg13521328	14	NA	94834763	-	-1.20138	0.123988	3.34358e-22	9545-156	GZMK	P49863	Granzyme K	55024256	55034570	5	TRANS
cg25441895	5	NA	147168022	+	-1.53624	0.158548	3.34404e-22	9545-156	GZMK	P49863	Granzyme K	55024256	55034570	5	TRANS
cg27017580	14	BRF1;BTBD6	105717038	+	-1.82973	0.188838	3.34456e-22	6485-59	IGLL1	P15814	Immunoglobulin lambda-like polypeptide 1	23580302	23573125	22	TRANS
cg26751588	17	COX10	14109671	+	-0.964447	0.0995382	3.35098e-22	3440-7	GZMA	P12544	Granzyme A	55102646	55110252	5	TRANS
cg26416745	1	CSMD2;CSMD2	34093069	+	-1.53619	0.158548	3.35486e-22	9545-156	GZMK	P49863	Granzyme K	55024256	55034570	5	TRANS
cg03117005	20	TAF4	60642115	+	0.916912	0.0946339	3.35647e-22	3195-50	GNLY	P22749	Granulysin	85685175	85698852	2	TRANS
cg19707040	2	CTNNA2;CTNNA2;CTNNA2;CTNNA2	79740185	+	0.719589	0.0742686	3.35749e-22	9545-156	GZMK	P49863	Granzyme K	55024256	55034570	5	TRANS
cg25002426	2	KIF3C	26150583	-	-1.04023	0.107363	3.35913e-22	9545-156	GZMK	P49863	Granzyme K	55024256	55034570	5	TRANS
cg11299030	18	MBP;MBP	74781061	-	-1.37449	0.141862	3.36016e-22	3195-50	GNLY	P22749	Granulysin	85685175	85698852	2	TRANS
cg12790424	14	NA	53858122	+	-1.60806	0.165969	3.3614e-22	3440-7	GZMA	P12544	Granzyme A	55102646	55110252	5	TRANS
cg11021317	4	NA	11471730	+	-1.41544	0.14609	3.3623e-22	5728-60	FCRL1	Q96LA6	Fc receptor-like protein 1	157820120	157794403	1	TRANS
cg13898430	1	RUNX3	25292274	-	-1.81445	0.187275	3.36802e-22	3195-50	GNLY	P22749	Granulysin	85685175	85698852	2	TRANS
cg02438517	1	CREG1	167523547	+	0.900164	0.0929087	3.36818e-22	9545-156	GZMK	P49863	Granzyme K	55024256	55034570	5	TRANS
cg19596028	9	NA	84164861	+	-1.45108	0.149773	3.37216e-22	3195-50	GNLY	P22749	Granulysin	85685175	85698852	2	TRANS
cg17932849	2	NA	131651417	+	-1.71063	0.176562	3.37425e-22	3195-50	GNLY	P22749	Granulysin	85685175	85698852	2	TRANS
cg16274385	22	NA	39684821	+	-1.25184	0.129209	3.37442e-22	3195-50	GNLY	P22749	Granulysin	85685175	85698852	2	TRANS
cg03433942	3	C3orf27	128295045	-	-2.02421	0.20893	3.37541e-22	9545-156	GZMK	P49863	Granzyme K	55024256	55034570	5	TRANS
cg06006907	2	NA	127734952	+	-1.45993	0.150689	3.37874e-22	9545-156	GZMK	P49863	Granzyme K	55024256	55034570	5	TRANS
cg14621053	10	ADAM12;ADAM12	128077315	+	0.875002	0.0903159	3.38296e-22	9545-156	GZMK	P49863	Granzyme K	55024256	55034570	5	TRANS
cg13214162	11	NA	1929455	-	-1.28604	0.132745	3.38943e-22	9545-156	GZMK	P49863	Granzyme K	55024256	55034570	5	TRANS
cg05963773	1	PIK3R3;PIK3R3;PIK3R3;PIK3R3;PIK3R3	46573359	-	-1.04699	0.108071	3.39016e-22	3440-7	GZMA	P12544	Granzyme A	55102646	55110252	5	TRANS
cg26430230	7	AUTS2;AUTS2;AUTS2	69228260	+	-1.18273	0.122082	3.39263e-22	3440-7	GZMA	P12544	Granzyme A	55102646	55110252	5	TRANS
cg09649473	3	NA	149071364	+	-1.55406	0.160414	3.39722e-22	9545-156	GZMK	P49863	Granzyme K	55024256	55034570	5	TRANS
cg18786720	7	PDE1C;PDE1C;PDE1C;PDE1C;PDE1C;PDE1C	32110673	-	0.797709	0.0823448	3.41019e-22	3195-50	GNLY	P22749	Granulysin	85685175	85698852	2	TRANS
cg06660563	11	STX3;STX3	59560901	+	-1.32077	0.136339	3.41065e-22	9545-156	GZMK	P49863	Granzyme K	55024256	55034570	5	TRANS
cg18511326	18	LDLRAD4;LDLRAD4	13382093	+	0.823851	0.0850435	3.41098e-22	3195-50	GNLY	P22749	Granulysin	85685175	85698852	2	TRANS
cg10399921	2	LOC150935	240713818	+	-1.53527	0.158485	3.41872e-22	3195-50	GNLY	P22749	Granulysin	85685175	85698852	2	TRANS
cg26045503	18	NA	11309047	+	-1.36427	0.140836	3.42623e-22	9545-156	GZMK	P49863	Granzyme K	55024256	55034570	5	TRANS
cg12854911	2	CATIP;CATIP-AS2	219222375	+	-1.4246	0.147065	3.42745e-22	3195-50	GNLY	P22749	Granulysin	85685175	85698852	2	TRANS
cg16663952	12	SOX5;SOX5	24352279	-	-1.25567	0.129627	3.43089e-22	9545-156	GZMK	P49863	Granzyme K	55024256	55034570	5	TRANS
cg04998435	12	CCDC62;CCDC62	123258736	-	0.856993	0.0884704	3.43176e-22	3440-7	GZMA	P12544	Granzyme A	55102646	55110252	5	TRANS
cg20786401	5	SNHG4;SNHG4;MATR3;MATR3;MATR3	138610977	+	-1.2872	0.132884	3.43666e-22	3440-7	GZMA	P12544	Granzyme A	55102646	55110252	5	TRANS
cg17360199	7	NA	45263685	+	-1.48569	0.153378	3.4425e-22	9545-156	GZMK	P49863	Granzyme K	55024256	55034570	5	TRANS
cg20928974	6	TNXB	32022642	-	-1.68294	0.173745	3.44967e-22	3195-50	GNLY	P22749	Granulysin	85685175	85698852	2	TRANS
cg10001942	3	EPHA6;EPHA6	96533413	+	0.811432	0.0837721	3.45192e-22	3440-7	GZMA	P12544	Granzyme A	55102646	55110252	5	TRANS
cg12383561	21	BACE2;BACE2;BACE2	42602031	-	-1.5743	0.162531	3.45199e-22	5728-60	FCRL1	Q96LA6	Fc receptor-like protein 1	157820120	157794403	1	TRANS
cg09261143	8	ELP3;ELP3;ELP3;ELP3;ELP3;ELP3	27976638	-	-1.01427	0.104714	3.4553e-22	3195-50	GNLY	P22749	Granulysin	85685175	85698852	2	TRANS
cg27174052	6	NA	91079173	+	-1.39705	0.144234	3.45622e-22	3440-7	GZMA	P12544	Granzyme A	55102646	55110252	5	TRANS
cg24977301	20	BPIFB3	31656499	-	-1.47711	0.152499	3.45689e-22	3440-7	GZMA	P12544	Granzyme A	55102646	55110252	5	TRANS
cg08457479	20	NA	4424950	-	-1.44384	0.149066	3.46082e-22	3440-7	GZMA	P12544	Granzyme A	55102646	55110252	5	TRANS
cg17977145	11	MRVI1;MRVI1;MRVI1;MRVI1;MRVI1;MRVI1	10648828	-	-1.49753	0.15461	3.4638e-22	3195-50	GNLY	P22749	Granulysin	85685175	85698852	2	TRANS
cg03165391	12	CIT;CIT	120266281	-	-0.974844	0.100647	3.46606e-22	3440-7	GZMA	P12544	Granzyme A	55102646	55110252	5	TRANS
cg03395275	2	RAB11FIP5	73313324	+	-1.67152	0.172575	3.46607e-22	6485-59	IGLL1	P15814	Immunoglobulin lambda-like polypeptide 1	23580302	23573125	22	TRANS
cg10642599	10	NA	74014931	+	0.763066	0.0787844	3.47534e-22	3440-7	GZMA	P12544	Granzyme A	55102646	55110252	5	TRANS
cg01295539	15	TLN2	63100998	+	-1.37484	0.141949	3.47589e-22	3440-7	GZMA	P12544	Granzyme A	55102646	55110252	5	TRANS
cg17660709	2	SLC4A5;SLC4A5;SLC4A5;SLC4A5	74531615	+	-1.91714	0.19794	3.47731e-22	4148-49	PAPPA	Q13219	Pappalysin-1	116153791	116402321	9	TRANS
cg08733159	7	NA	13914703	-	0.797967	0.0823883	3.47733e-22	3195-50	GNLY	P22749	Granulysin	85685175	85698852	2	TRANS
cg21030312	13	SETDB2;SETDB2	50024293	+	-1.11787	0.115417	3.47809e-22	3440-7	GZMA	P12544	Granzyme A	55102646	55110252	5	TRANS
cg21081735	2	NA	70322465	+	1.0933	0.112882	3.4807e-22	9545-156	GZMK	P49863	Granzyme K	55024256	55034570	5	TRANS
cg06538039	19	SPINT2;SPINT2	38761503	+	-1.27958	0.13212	3.49369e-22	3440-7	GZMA	P12544	Granzyme A	55102646	55110252	5	TRANS
cg05315321	14	RAD51L1;RAD51L1;RAD51L1	68844276	-	0.958414	0.0989639	3.50998e-22	9545-156	GZMK	P49863	Granzyme K	55024256	55034570	5	TRANS
cg00531006	2	NA	235534398	+	-1.93882	0.200202	3.51498e-22	9545-156	GZMK	P49863	Granzyme K	55024256	55034570	5	TRANS
cg21058458	2	NA	232783546	-	-1.67794	0.173267	3.52126e-22	3440-7	GZMA	P12544	Granzyme A	55102646	55110252	5	TRANS
cg21072581	5	CYFIP2;CYFIP2;CYFIP2;CYFIP2	156749711	-	-2.13149	0.220102	3.52322e-22	3195-50	GNLY	P22749	Granulysin	85685175	85698852	2	TRANS
cg08462030	6	RPS6KA2;RPS6KA2	167033966	-	-1.44753	0.149476	3.52516e-22	9545-156	GZMK	P49863	Granzyme K	55024256	55034570	5	TRANS
cg11591032	4	NA	182940206	-	-1.17955	0.121805	3.53028e-22	3195-50	GNLY	P22749	Granulysin	85685175	85698852	2	TRANS
cg19054358	5	ARSB;ARSB	78219426	-	-0.968456	0.100007	3.53165e-22	3440-7	GZMA	P12544	Granzyme A	55102646	55110252	5	TRANS
cg00753748	3	NA	134053141	-	-1.48261	0.153102	3.53477e-22	3440-7	GZMA	P12544	Granzyme A	55102646	55110252	5	TRANS
cg24813323	12	PPM1H	63242527	+	-1.1506	0.118817	3.5357e-22	9545-156	GZMK	P49863	Granzyme K	55024256	55034570	5	TRANS
cg11079933	10	NA	105626272	+	-1.32512	0.13684	3.53719e-22	3440-7	GZMA	P12544	Granzyme A	55102646	55110252	5	TRANS
cg10866495	22	ARVCF	19985125	-	-1.65367	0.17077	3.53852e-22	9545-156	GZMK	P49863	Granzyme K	55024256	55034570	5	TRANS
cg14073922	3	MED12L	150805167	+	0.837013	0.0864366	3.54186e-22	3440-7	GZMA	P12544	Granzyme A	55102646	55110252	5	TRANS
cg03495913	5	CAMK2A;CAMK2A	149652881	+	-1.19596	0.123506	3.54419e-22	3440-7	GZMA	P12544	Granzyme A	55102646	55110252	5	TRANS
cg16514391	22	CELSR1	46874866	+	-1.34024	0.138405	3.54507e-22	9545-156	GZMK	P49863	Granzyme K	55024256	55034570	5	TRANS
cg19005210	6	TREML2	41168960	-	0.966294	0.0997886	3.54715e-22	9545-156	GZMK	P49863	Granzyme K	55024256	55034570	5	TRANS
cg06772829	11	PACS1	66005173	-	-1.26203	0.130334	3.56067e-22	3195-50	GNLY	P22749	Granulysin	85685175	85698852	2	TRANS
cg11904464	20	MMP24	33834562	-	-1.24922	0.129011	3.56077e-22	3440-7	GZMA	P12544	Granzyme A	55102646	55110252	5	TRANS
cg15949871	2	ITGA6;ITGA6	173293508	-	0.873975	0.0902593	3.56318e-22	9545-156	GZMK	P49863	Granzyme K	55024256	55034570	5	TRANS
cg20687242	12	CBX5;CBX5;CBX5	54653427	+	0.993201	0.102572	3.56398e-22	3440-7	GZMA	P12544	Granzyme A	55102646	55110252	5	TRANS
cg08635366	14	WDR25;WDR25	100860397	+	-0.961052	0.0992526	3.56495e-22	3440-7	GZMA	P12544	Granzyme A	55102646	55110252	5	TRANS
cg20418653	12	EPS8	15846287	-	-1.10631	0.114255	3.56973e-22	3440-7	GZMA	P12544	Granzyme A	55102646	55110252	5	TRANS
cg00030432	7	MEPCE	100028974	+	-1.08536	0.1121	3.59267e-22	5339-49	S100A9	P06702	Protein S100-A9	153357854	153361023	1	TRANS
cg14103848	12	SLC6A13;SLC6A13	337962	-	-1.49401	0.154308	3.59587e-22	9545-156	GZMK	P49863	Granzyme K	55024256	55034570	5	TRANS
cg12386361	14	NA	35812017	-	-1.62143	0.167469	3.59717e-22	3195-50	GNLY	P22749	Granulysin	85685175	85698852	2	TRANS
cg20681321	10	CLRN3	129683366	+	-1.30852	0.135152	3.59981e-22	3195-50	GNLY	P22749	Granulysin	85685175	85698852	2	TRANS
cg04451201	19	ZC3H4	47582793	-	1.33897	0.138296	3.60009e-22	5728-60	FCRL1	Q96LA6	Fc receptor-like protein 1	157820120	157794403	1	TRANS
cg16663952	12	SOX5;SOX5	24352279	-	-1.24865	0.128968	3.60041e-22	3195-50	GNLY	P22749	Granulysin	85685175	85698852	2	TRANS
cg22982094	2	NA	121816646	+	-1.60207	0.165473	3.60359e-22	4148-49	PAPPA	Q13219	Pappalysin-1	116153791	116402321	9	TRANS
cg06411724	7	MEOX2	15725477	+	0.692977	0.0715762	3.60781e-22	3440-7	GZMA	P12544	Granzyme A	55102646	55110252	5	TRANS
cg04504751	2	MAPRE3;MAPRE3	27236732	-	-1.49897	0.154827	3.61097e-22	3195-50	GNLY	P22749	Granulysin	85685175	85698852	2	TRANS
cg05602862	2	FAM84A	14775046	+	0.585156	0.0604405	3.61275e-22	9545-156	GZMK	P49863	Granzyme K	55024256	55034570	5	TRANS
cg20920133	11	DSCAML1	117332647	+	-1.54462	0.159543	3.61281e-22	9545-156	GZMK	P49863	Granzyme K	55024256	55034570	5	TRANS
cg16953182	2	NA	70343451	-	-1.66022	0.171483	3.61371e-22	5728-60	FCRL1	Q96LA6	Fc receptor-like protein 1	157820120	157794403	1	TRANS
cg09377020	12	CD9	6334026	-	-1.69512	0.17509	3.61644e-22	6485-59	IGLL1	P15814	Immunoglobulin lambda-like polypeptide 1	23580302	23573125	22	TRANS
cg14779401	1	NA	206299388	+	-1.91648	0.197955	3.61691e-22	5728-60	FCRL1	Q96LA6	Fc receptor-like protein 1	157820120	157794403	1	TRANS
cg06630096	10	VWA2	116008117	+	-1.84204	0.190272	3.62918e-22	3195-50	GNLY	P22749	Granulysin	85685175	85698852	2	TRANS
cg01931614	2	STEAP3-AS1;STEAP3;STEAP3;STEAP3	120007053	+	-1.2232	0.126351	3.63164e-22	9545-156	GZMK	P49863	Granzyme K	55024256	55034570	5	TRANS
cg19417129	19	CLPTM1	45459933	-	-1.25014	0.129134	3.63532e-22	8971-9	NRXN1	Q9ULB1	Neurexin-1	51225575	49918503	2	TRANS
cg07154309	14	NA	75677842	-	-1.18251	0.122149	3.63649e-22	9545-156	GZMK	P49863	Granzyme K	55024256	55034570	5	TRANS
cg08877463	1	NA	17520718	-	-1.28729	0.132975	3.64237e-22	3440-7	GZMA	P12544	Granzyme A	55102646	55110252	5	TRANS
cg24127271	16	SLC12A3;SLC12A3;SLC12A3	56919517	-	-1.75212	0.180992	3.64557e-22	3195-50	GNLY	P22749	Granulysin	85685175	85698852	2	TRANS
cg03256090	16	NA	1328562	+	-0.480287	0.0496141	3.65115e-22	3403-1	TPSB2	P20231	Tryptase beta-2	1230184	1227272	16	CIS
cg03488888	16	ABCC11;ABCC11;ABCC11	48238310	+	-1.17447	0.121325	3.65226e-22	9545-156	GZMK	P49863	Granzyme K	55024256	55034570	5	TRANS
cg04341591	5	NA	54357769	-	-1.17093	0.120959	3.65278e-22	3195-50	GNLY	P22749	Granulysin	85685175	85698852	2	TRANS
cg14122438	1	NA	200187049	+	-1.41117	0.145778	3.65873e-22	3440-7	GZMA	P12544	Granzyme A	55102646	55110252	5	TRANS
cg05314930	9	WNK2;WNK2	96077634	-	-1.61307	0.166638	3.66404e-22	3440-7	GZMA	P12544	Granzyme A	55102646	55110252	5	TRANS
cg22392451	6	MAK;MAK;MAK	10839494	+	-0.95617	0.098779	3.67123e-22	9545-156	GZMK	P49863	Granzyme K	55024256	55034570	5	TRANS
cg09445939	10	DKK1;DKK1	54074079	-	0.821245	0.0848406	3.67244e-22	3195-50	GNLY	P22749	Granulysin	85685175	85698852	2	TRANS
cg09464187	2	KIF1A;KIF1A	241737688	+	-1.12499	0.11622	3.67293e-22	9545-156	GZMK	P49863	Granzyme K	55024256	55034570	5	TRANS
cg11119525	1	TNFSF4;TNFSF4	173174836	-	0.816082	0.0843077	3.67439e-22	3195-50	GNLY	P22749	Granulysin	85685175	85698852	2	TRANS
cg13534906	19	NA	30596783	+	-1.23522	0.127609	3.67702e-22	9545-156	GZMK	P49863	Granzyme K	55024256	55034570	5	TRANS
cg15109018	12	NA	85862615	-	0.830159	0.0857632	3.67943e-22	3440-7	GZMA	P12544	Granzyme A	55102646	55110252	5	TRANS
cg03205000	5	NA	55654844	-	-1.73641	0.179389	3.68091e-22	3440-7	GZMA	P12544	Granzyme A	55102646	55110252	5	CIS
cg11789371	14	HSP90AA1;HSP90AA1	102551385	-	-1.48279	0.15319	3.68791e-22	9545-156	GZMK	P49863	Granzyme K	55024256	55034570	5	TRANS
cg19145858	7	NA	129781681	-	0.872754	0.0901691	3.7e-22	3195-50	GNLY	P22749	Granulysin	85685175	85698852	2	TRANS
cg00055876	2	NCK2;NCK2;NCK2	106497031	+	-1.12455	0.116185	3.70494e-22	3440-7	GZMA	P12544	Granzyme A	55102646	55110252	5	TRANS
cg06954761	6	ITPR3	33601863	-	0.933595	0.0964562	3.70497e-22	3440-7	GZMA	P12544	Granzyme A	55102646	55110252	5	TRANS
cg13493333	8	NA	101428073	+	-1.51154	0.156168	3.70558e-22	3195-50	GNLY	P22749	Granulysin	85685175	85698852	2	TRANS
cg13253847	17	BZRAP1;BZRAP1	56402238	-	1.39375	0.143998	3.70686e-22	9545-156	GZMK	P49863	Granzyme K	55024256	55034570	5	TRANS
cg23731865	17	RHBDL3	30648095	-	-1.72755	0.178487	3.70763e-22	9545-156	GZMK	P49863	Granzyme K	55024256	55034570	5	TRANS
cg24623326	4	POLN	2078341	-	-1.66208	0.171724	3.71207e-22	3440-7	GZMA	P12544	Granzyme A	55102646	55110252	5	TRANS
cg07143083	7	WBSCR17	70597921	+	0.545551	0.0563661	3.71387e-22	3195-50	GNLY	P22749	Granulysin	85685175	85698852	2	TRANS
cg13661983	10	VSTM4	50286560	-	-1.4421	0.149	3.72108e-22	3440-7	GZMA	P12544	Granzyme A	55102646	55110252	5	TRANS
cg04024218	10	PARD3;PARD3;PARD3;PARD3;PARD3;PARD3;PARD3;PARD3;PARD3;PARD3;PARD3	35003357	-	-1.62395	0.167795	3.73312e-22	3440-7	GZMA	P12544	Granzyme A	55102646	55110252	5	TRANS
cg20276769	16	CDH1	68786937	+	-0.862314	0.0891009	3.7417e-22	9545-156	GZMK	P49863	Granzyme K	55024256	55034570	5	TRANS
cg08454253	2	NA	122579259	-	-1.3722	0.141788	3.74442e-22	9545-156	GZMK	P49863	Granzyme K	55024256	55034570	5	TRANS
cg17325815	2	NA	2797830	+	-1.60656	0.166005	3.74624e-22	3440-7	GZMA	P12544	Granzyme A	55102646	55110252	5	TRANS
cg07862554	3	MME;MME;MME;MME	154797083	+	0.999031	0.103229	3.74669e-22	3195-50	GNLY	P22749	Granulysin	85685175	85698852	2	TRANS
cg20779757	15	ANPEP	90358527	-	0.842156	0.0870201	3.7498e-22	3195-50	GNLY	P22749	Granulysin	85685175	85698852	2	TRANS
cg01295539	15	TLN2	63100998	+	-1.37374	0.14195	3.75135e-22	9545-156	GZMK	P49863	Granzyme K	55024256	55034570	5	TRANS
cg13587802	12	DIABLO;DIABLO;DIABLO;DIABLO	122712381	+	-0.940719	0.0972056	3.75338e-22	3195-50	GNLY	P22749	Granulysin	85685175	85698852	2	TRANS
cg08717003	3	NA	176919713	-	1.42157	0.146895	3.75764e-22	17210-2	TCL1A	P56279	T-cell leukemia/lymphoma protein 1A	95714196	95709947	14	TRANS
cg06566239	10	MGMT	131361472	+	-1.49453	0.154435	3.75941e-22	3440-7	GZMA	P12544	Granzyme A	55102646	55110252	5	TRANS
cg04252526	9	NA	140132615	+	-1.68882	0.174518	3.77318e-22	17210-2	TCL1A	P56279	T-cell leukemia/lymphoma protein 1A	95714196	95709947	14	TRANS
cg17092391	7	LIMK1;LIMK1	73515902	-	-1.45551	0.150408	3.77341e-22	6485-59	IGLL1	P15814	Immunoglobulin lambda-like polypeptide 1	23580302	23573125	22	TRANS
cg21438477	17	ALDH3A2;ALDH3A2	19574366	+	-1.52222	0.157302	3.77406e-22	5728-60	FCRL1	Q96LA6	Fc receptor-like protein 1	157820120	157794403	1	TRANS
cg27555880	5	NA	132000014	-	-1.16074	0.119949	3.77838e-22	3440-7	GZMA	P12544	Granzyme A	55102646	55110252	5	TRANS
cg10235051	3	SLCO2A1	133676992	-	-1.24695	0.128858	3.77914e-22	9545-156	GZMK	P49863	Granzyme K	55024256	55034570	5	TRANS
cg15838320	20	BCAS4;BCAS4;BCAS4	49461129	-	-1.11598	0.115325	3.78227e-22	3440-7	GZMA	P12544	Granzyme A	55102646	55110252	5	TRANS
cg26962984	11	NA	76135825	-	-1.43764	0.148565	3.78341e-22	9545-156	GZMK	P49863	Granzyme K	55024256	55034570	5	TRANS
cg10487428	5	PDE4D	59559218	-	-1.12765	0.116531	3.78466e-22	5339-49	S100A9	P06702	Protein S100-A9	153357854	153361023	1	TRANS
cg26489737	10	NA	3930603	-	-1.21633	0.125696	3.78523e-22	9545-156	GZMK	P49863	Granzyme K	55024256	55034570	5	TRANS
cg01584414	22	NA	40426601	-	-1.87565	0.193837	3.79846e-22	9545-156	GZMK	P49863	Granzyme K	55024256	55034570	5	TRANS
cg17766305	10	RNLS;RNLS	90147030	+	0.825252	0.0852852	3.79939e-22	3195-50	GNLY	P22749	Granulysin	85685175	85698852	2	TRANS
cg12904262	16	NA	10937069	+	-1.57817	0.163097	3.80527e-22	3440-7	GZMA	P12544	Granzyme A	55102646	55110252	5	TRANS
cg02662474	12	GOLGA3	133346891	+	0.956167	0.0988163	3.80594e-22	9545-156	GZMK	P49863	Granzyme K	55024256	55034570	5	TRANS
cg10117737	21	NA	43088540	-	-1.44499	0.149335	3.80716e-22	9545-156	GZMK	P49863	Granzyme K	55024256	55034570	5	TRANS
cg12007634	3	CLASP2;CLASP2	33701101	-	0.853943	0.0882532	3.81142e-22	9545-156	GZMK	P49863	Granzyme K	55024256	55034570	5	TRANS
cg27571604	10	ZMIZ1-AS1;ZMIZ1-AS1;ZMIZ1-AS1	80722277	-	-1.31249	0.135645	3.81629e-22	9545-156	GZMK	P49863	Granzyme K	55024256	55034570	5	TRANS
cg07652906	14	CDC42BPB	103430858	-	-1.42137	0.146899	3.82056e-22	3195-50	GNLY	P22749	Granulysin	85685175	85698852	2	TRANS
cg21802179	6	NA	12421159	-	-1.43843	0.148663	3.82258e-22	9545-156	GZMK	P49863	Granzyme K	55024256	55034570	5	TRANS
cg21912374	12	NR4A1;NR4A1	52437182	-	-1.77745	0.183702	3.82363e-22	3440-7	GZMA	P12544	Granzyme A	55102646	55110252	5	TRANS
cg22862003	21	MX1;MX1	42797588	+	-1.27968	0.132258	3.82746e-22	17460-51	MX1	P20591	Interferon-induced GTP-binding protein Mx1	41420020	41470071	21	CIS
cg13944175	19	HAS1	52222698	-	0.621335	0.0642168	3.82879e-22	9545-156	GZMK	P49863	Granzyme K	55024256	55034570	5	TRANS
cg13714475	6	NUDT3;RPS10-NUDT3	34283842	-	0.847989	0.087644	3.83664e-22	9545-156	GZMK	P49863	Granzyme K	55024256	55034570	5	TRANS
cg23244169	17	NA	16310297	+	0.755783	0.0781147	3.83969e-22	9545-156	GZMK	P49863	Granzyme K	55024256	55034570	5	TRANS
cg06432889	10	GSTO1;GSTO1;GSTO1	106020685	+	1.32706	0.13716	3.84244e-22	6485-59	IGLL1	P15814	Immunoglobulin lambda-like polypeptide 1	23580302	23573125	22	TRANS
cg02287105	6	NA	32115284	-	-0.821513	0.0849091	3.8432e-22	3440-7	GZMA	P12544	Granzyme A	55102646	55110252	5	TRANS
cg19366458	19	NA	42037421	-	0.893707	0.092372	3.84793e-22	9545-156	GZMK	P49863	Granzyme K	55024256	55034570	5	TRANS
cg04635482	8	DEPTOR;DEPTOR	121045979	-	-1.34431	0.138947	3.85182e-22	3440-7	GZMA	P12544	Granzyme A	55102646	55110252	5	TRANS
cg03818172	11	NA	118691361	+	-1.76521	0.182458	3.86637e-22	9545-156	GZMK	P49863	Granzyme K	55024256	55034570	5	TRANS
cg00657200	3	GRM7;GRM7;GRM7;GRM7	6902995	+	0.62657	0.0647661	3.87555e-22	3440-7	GZMA	P12544	Granzyme A	55102646	55110252	5	TRANS
cg09983897	16	TGFB1I1;TGFB1I1;TGFB1I1	31483285	-	0.832614	0.0860643	3.87621e-22	9545-156	GZMK	P49863	Granzyme K	55024256	55034570	5	TRANS
cg18762758	7	NA	154983779	+	-1.50142	0.155197	3.87692e-22	3440-7	GZMA	P12544	Granzyme A	55102646	55110252	5	TRANS
cg15197144	19	FZR1	3521010	-	-1.63295	0.168798	3.88919e-22	4148-49	PAPPA	Q13219	Pappalysin-1	116153791	116402321	9	TRANS
cg27541604	1	AIM2;AIM2	159046451	-	-1.17723	0.121691	3.88926e-22	3440-7	GZMA	P12544	Granzyme A	55102646	55110252	5	TRANS
cg08628757	8	NA	144938596	-	0.852374	0.0881109	3.89332e-22	9545-156	GZMK	P49863	Granzyme K	55024256	55034570	5	TRANS
cg20126910	8	GRHL2	102644374	+	-1.10342	0.114062	3.89658e-22	9545-156	GZMK	P49863	Granzyme K	55024256	55034570	5	TRANS
cg14220195	4	MAPK10	87372978	+	-1.20046	0.124097	3.90508e-22	9545-156	GZMK	P49863	Granzyme K	55024256	55034570	5	TRANS
cg21596498	19	POU2F2	42618407	-	-1.54022	0.159221	3.91043e-22	6485-59	IGLL1	P15814	Immunoglobulin lambda-like polypeptide 1	23580302	23573125	22	TRANS
cg05073004	6	NA	109061059	-	-1.13918	0.117764	3.91141e-22	9545-156	GZMK	P49863	Granzyme K	55024256	55034570	5	TRANS
cg14880539	4	NA	10973873	-	-1.64247	0.169793	3.91274e-22	9545-156	GZMK	P49863	Granzyme K	55024256	55034570	5	TRANS
cg16073238	1	LRRC7	70488845	+	-1.59707	0.165099	3.91278e-22	3440-7	GZMA	P12544	Granzyme A	55102646	55110252	5	TRANS
cg01312999	5	SLC22A5;SLC22A5	131730715	-	-1.39749	0.144468	3.91285e-22	5728-60	FCRL1	Q96LA6	Fc receptor-like protein 1	157820120	157794403	1	TRANS
cg02450842	6	ZDHHC14;ZDHHC14	157981848	+	-1.34991	0.13955	3.91541e-22	17210-2	TCL1A	P56279	T-cell leukemia/lymphoma protein 1A	95714196	95709947	14	TRANS
cg00725635	1	B3GALT2;CDC73	193155806	+	1.05365	0.108925	3.92028e-22	9545-156	GZMK	P49863	Granzyme K	55024256	55034570	5	TRANS
cg03320431	6	NA	3232052	-	1.25659	0.129908	3.93059e-22	3195-50	GNLY	P22749	Granulysin	85685175	85698852	2	TRANS
cg21030312	13	SETDB2;SETDB2	50024293	+	-1.11643	0.115418	3.93149e-22	9545-156	GZMK	P49863	Granzyme K	55024256	55034570	5	TRANS
cg17028595	10	LOC283050;LOC283050;LOC283050	80725361	-	-0.989009	0.102246	3.93443e-22	3440-7	GZMA	P12544	Granzyme A	55102646	55110252	5	TRANS
cg26713832	4	NA	141536591	+	-1.60397	0.165822	3.93477e-22	9015-1	PRG3	Q9Y2Y8	Proteoglycan 3	57381150	57376769	11	TRANS
cg17928286	1	NA	205414220	-	1.0188	0.105328	3.93807e-22	9545-156	GZMK	P49863	Granzyme K	55024256	55034570	5	TRANS
cg13174306	1	NA	115822971	-	-1.16587	0.120534	3.9437e-22	9545-156	GZMK	P49863	Granzyme K	55024256	55034570	5	TRANS
cg13262467	3	LRRIQ4	169538890	+	-1.39793	0.144527	3.94741e-22	9545-156	GZMK	P49863	Granzyme K	55024256	55034570	5	TRANS
cg20639646	6	NA	154680408	+	0.815691	0.0843321	3.95111e-22	9545-156	GZMK	P49863	Granzyme K	55024256	55034570	5	TRANS
cg07373578	17	NA	55993519	+	-1.48209	0.153232	3.95614e-22	6485-59	IGLL1	P15814	Immunoglobulin lambda-like polypeptide 1	23580302	23573125	22	TRANS
cg06857925	1	NA	37084266	+	-1.368	0.141436	3.95793e-22	9545-156	GZMK	P49863	Granzyme K	55024256	55034570	5	TRANS
cg20640246	12	NA	89749718	-	-1.63953	0.169512	3.96174e-22	3291-30	FCER2	P06734	Low affinity immunoglobulin epsilon Fc receptor	7702146	7688758	19	TRANS
cg10467255	20	SYNDIG1	24483119	+	-1.59473	0.16488	3.96332e-22	9545-156	GZMK	P49863	Granzyme K	55024256	55034570	5	TRANS
cg09723773	12	EP400	132541108	-	-1.40898	0.145677	3.96758e-22	6485-59	IGLL1	P15814	Immunoglobulin lambda-like polypeptide 1	23580302	23573125	22	TRANS
cg06707578	17	UBE2Z	46987410	-	-1.06994	0.110623	3.96907e-22	3440-7	GZMA	P12544	Granzyme A	55102646	55110252	5	TRANS
cg17460183	10	ZNF488	48370158	-	-1.17563	0.121559	3.99464e-22	3440-7	GZMA	P12544	Granzyme A	55102646	55110252	5	TRANS
cg21634628	3	BTD	15687271	-	-1.06524	0.110145	3.99591e-22	3195-50	GNLY	P22749	Granulysin	85685175	85698852	2	TRANS
cg02916841	16	NSMCE1	27254392	+	0.787612	0.0814391	3.99778e-22	3440-7	GZMA	P12544	Granzyme A	55102646	55110252	5	TRANS
cg07790658	2	LOC101929567	8713159	+	-1.53133	0.158341	4.00036e-22	17210-2	TCL1A	P56279	T-cell leukemia/lymphoma protein 1A	95714196	95709947	14	TRANS
cg08846579	6	NA	14090363	+	-1.52829	0.158027	4.00178e-22	17210-2	TCL1A	P56279	T-cell leukemia/lymphoma protein 1A	95714196	95709947	14	TRANS
cg00295572	1	TP73	3568236	+	0.674421	0.069736	4.00241e-22	9545-156	GZMK	P49863	Granzyme K	55024256	55034570	5	TRANS
cg07492680	1	ARHGEF11;ARHGEF11	156915620	-	-1.27537	0.131877	4.00811e-22	3440-7	GZMA	P12544	Granzyme A	55102646	55110252	5	TRANS
cg23766561	3	GXYLT2	73002225	-	-1.55798	0.161101	4.0118e-22	5728-60	FCRL1	Q96LA6	Fc receptor-like protein 1	157820120	157794403	1	TRANS
cg05118587	1	ETV3L	157062170	+	-1.87323	0.1937	4.01411e-22	3440-7	GZMA	P12544	Granzyme A	55102646	55110252	5	TRANS
cg02315315	2	LOC100134259	47055138	-	-1.33783	0.138344	4.03037e-22	9545-156	GZMK	P49863	Granzyme K	55024256	55034570	5	TRANS
cg02453236	16	ZDHHC1	67438518	+	-1.61049	0.166548	4.0506e-22	9545-156	GZMK	P49863	Granzyme K	55024256	55034570	5	TRANS
cg08349804	12	GPR162;CD4;GPR162	6929591	-	-1.62203	0.167742	4.0513e-22	9545-156	GZMK	P49863	Granzyme K	55024256	55034570	5	TRANS
cg19811144	18	KIAA0427;KIAA0427	46286151	-	-1.45876	0.150859	4.0543e-22	9545-156	GZMK	P49863	Granzyme K	55024256	55034570	5	TRANS
cg19197556	1	RUNX3;RUNX3	25239379	-	-0.886158	0.0916433	4.05784e-22	9545-156	GZMK	P49863	Granzyme K	55024256	55034570	5	TRANS
cg07000480	12	ZNF664-FAM101A	124724894	+	-1.39028	0.143778	4.05845e-22	9545-156	GZMK	P49863	Granzyme K	55024256	55034570	5	TRANS
cg22522509	21	NRIP1	16436121	-	0.822877	0.0851014	4.06834e-22	9545-156	GZMK	P49863	Granzyme K	55024256	55034570	5	TRANS
cg08616951	11	PKP3	394545	-	-0.867379	0.089704	4.06981e-22	3195-50	GNLY	P22749	Granulysin	85685175	85698852	2	TRANS
cg26736952	11	EHF;EHF	34645679	-	-0.908338	0.0939403	4.07089e-22	3195-50	GNLY	P22749	Granulysin	85685175	85698852	2	TRANS
cg03402751	8	NA	102107746	-	-1.45991	0.150993	4.09295e-22	3195-50	GNLY	P22749	Granulysin	85685175	85698852	2	TRANS
cg16188615	2	NA	222070073	-	-1.29979	0.134432	4.09302e-22	3440-7	GZMA	P12544	Granzyme A	55102646	55110252	5	TRANS
cg09282085	22	RPL3;RNU86;RPL3	39713086	-	-1.86996	0.193402	4.09334e-22	9545-156	GZMK	P49863	Granzyme K	55024256	55034570	5	TRANS
cg07177867	15	LYSMD2;LYSMD2	52030746	-	-2.41151	0.249415	4.09707e-22	4148-49	PAPPA	Q13219	Pappalysin-1	116153791	116402321	9	TRANS
cg11010696	3	UBE2E1;UBE2E1;UBE2E1	23851470	+	0.96682	0.0999956	4.0985e-22	9545-156	GZMK	P49863	Granzyme K	55024256	55034570	5	TRANS
cg18559386	10	FAM107B;FAM107B;FAM107B;FAM107B;FAM107B;FAM107B;FAM107B;FAM107B;FAM107B;FAM107B	14604648	-	1.11668	0.115497	4.10345e-22	5728-60	FCRL1	Q96LA6	Fc receptor-like protein 1	157820120	157794403	1	TRANS
cg00840708	4	LINC01182	13783919	+	-1.77147	0.183226	4.1147e-22	3440-7	GZMA	P12544	Granzyme A	55102646	55110252	5	TRANS
cg18065177	15	TLN2;MIR190	63116127	+	-1.20226	0.124354	4.1222e-22	3440-7	GZMA	P12544	Granzyme A	55102646	55110252	5	TRANS
cg14172482	22	SYN3;SYN3;SYN3	33141587	+	-1.46458	0.151488	4.12352e-22	9545-156	GZMK	P49863	Granzyme K	55024256	55034570	5	TRANS
cg16530324	17	NA	3824599	-	-1.6634	0.172052	4.12389e-22	4148-49	PAPPA	Q13219	Pappalysin-1	116153791	116402321	9	TRANS
cg01063912	7	VOPP1;VOPP1;VOPP1;VOPP1	55595262	-	-1.56492	0.161867	4.12562e-22	6485-59	IGLL1	P15814	Immunoglobulin lambda-like polypeptide 1	23580302	23573125	22	TRANS
cg13527434	17	NA	17304659	-	-1.30284	0.134759	4.12655e-22	9545-156	GZMK	P49863	Granzyme K	55024256	55034570	5	TRANS
cg13793836	20	NA	52817325	+	-1.34952	0.139591	4.1354e-22	9545-156	GZMK	P49863	Granzyme K	55024256	55034570	5	TRANS
cg12568337	11	TEAD1	12900815	-	-1.77441	0.18354	4.13579e-22	3440-7	GZMA	P12544	Granzyme A	55102646	55110252	5	TRANS
cg23940878	8	NA	90425676	+	-1.69693	0.175526	4.13614e-22	3195-50	GNLY	P22749	Granulysin	85685175	85698852	2	TRANS
cg14237894	5	GPX3;GPX3	150400040	+	0.746244	0.0771901	4.13912e-22	3440-7	GZMA	P12544	Granzyme A	55102646	55110252	5	TRANS
cg16204675	4	NOP14-AS1	2939149	-	-1.78929	0.185089	4.15648e-22	9545-156	GZMK	P49863	Granzyme K	55024256	55034570	5	TRANS
cg06784574	16	MYLK3;MYLK3	46745827	-	-0.87021	0.0900176	4.15952e-22	3195-50	GNLY	P22749	Granulysin	85685175	85698852	2	TRANS
cg26475911	17	KCTD2	73056187	+	1.05334	0.108961	4.15952e-22	3195-50	GNLY	P22749	Granulysin	85685175	85698852	2	TRANS
cg04813726	3	FLNB;FLNB;FLNB;FLNB	58097766	-	-1.19659	0.123781	4.16479e-22	3195-50	GNLY	P22749	Granulysin	85685175	85698852	2	TRANS
cg12494603	7	C7orf10	40755270	-	-1.43412	0.148355	4.17053e-22	3195-50	GNLY	P22749	Granulysin	85685175	85698852	2	TRANS
cg23318908	6	FYN	112113492	-	-1.07594	0.111303	4.17248e-22	3440-7	GZMA	P12544	Granzyme A	55102646	55110252	5	TRANS
cg04638679	13	ARL11;ARL11	50202713	+	1.19911	0.124046	4.17829e-22	9545-156	GZMK	P49863	Granzyme K	55024256	55034570	5	TRANS
cg14316805	18	CTIF;CTIF	46236852	+	-1.63644	0.169288	4.17833e-22	3195-50	GNLY	P22749	Granulysin	85685175	85698852	2	TRANS
cg02236776	10	ADAM12;ADAM12;ADAM12;ADAM12;ADAM12	127836008	-	-2.17484	0.224985	4.18029e-22	9545-156	GZMK	P49863	Granzyme K	55024256	55034570	5	TRANS
cg00840708	4	LINC01182	13783919	+	-1.77116	0.183227	4.18567e-22	9545-156	GZMK	P49863	Granzyme K	55024256	55034570	5	TRANS
cg16264705	12	ATP5G2;ATP5G2	54071194	+	0.810006	0.0837988	4.20138e-22	3195-50	GNLY	P22749	Granulysin	85685175	85698852	2	TRANS
cg23156711	15	ALPK3	85376403	-	-1.25668	0.13001	4.20258e-22	9545-156	GZMK	P49863	Granzyme K	55024256	55034570	5	TRANS
cg24981220	18	CHST9;CHST9	24765506	+	0.922164	0.095404	4.2096e-22	9545-156	GZMK	P49863	Granzyme K	55024256	55034570	5	TRANS
cg02524983	3	LPP;LPP;LPP	188012918	+	-0.751718	0.0777715	4.21652e-22	3440-7	GZMA	P12544	Granzyme A	55102646	55110252	5	TRANS
cg04635482	8	DEPTOR;DEPTOR	121045979	-	-1.34301	0.138947	4.22078e-22	9545-156	GZMK	P49863	Granzyme K	55024256	55034570	5	TRANS
cg17271279	12	C1S;C1S	7174664	+	-1.49012	0.154167	4.22081e-22	9545-156	GZMK	P49863	Granzyme K	55024256	55034570	5	TRANS
cg15358372	10	HK1;HK1;HK1;HK1;HK1	71108752	+	0.99585	0.103031	4.22542e-22	3440-7	GZMA	P12544	Granzyme A	55102646	55110252	5	TRANS
cg11465213	15	NA	90880158	+	0.975798	0.100957	4.22614e-22	9545-156	GZMK	P49863	Granzyme K	55024256	55034570	5	TRANS
cg07909285	8	ZFPM2	106330885	-	0.692761	0.0716743	4.22948e-22	3195-50	GNLY	P22749	Granulysin	85685175	85698852	2	TRANS
cg14400354	9	GALNT12	101570703	+	0.884127	0.0914735	4.23006e-22	9545-156	GZMK	P49863	Granzyme K	55024256	55034570	5	TRANS
cg16178003	10	KCNMA1;KCNMA1;KCNMA1;KCNMA1	79012701	-	-1.66169	0.171923	4.23199e-22	3195-50	GNLY	P22749	Granulysin	85685175	85698852	2	TRANS
cg20265062	12	NA	58290206	-	1.06255	0.109936	4.23976e-22	9545-156	GZMK	P49863	Granzyme K	55024256	55034570	5	TRANS
cg08116693	4	SHROOM3	77675652	+	-1.51352	0.156596	4.23978e-22	3195-50	GNLY	P22749	Granulysin	85685175	85698852	2	TRANS
cg08708167	17	PITPNC1;PITPNC1	65418264	+	0.945142	0.0977888	4.24066e-22	5728-60	FCRL1	Q96LA6	Fc receptor-like protein 1	157820120	157794403	1	TRANS
cg18420957	8	SCARA3;SCARA3	27503543	+	-1.28609	0.133066	4.24512e-22	3440-7	GZMA	P12544	Granzyme A	55102646	55110252	5	TRANS
cg14160170	10	CDH23;CDH23;CDH23;CDH23;CDH23	73239376	+	-1.4524	0.150273	4.24519e-22	9545-156	GZMK	P49863	Granzyme K	55024256	55034570	5	TRANS
cg15881027	1	CAP1;CAP1	40532772	+	-2.00037	0.206977	4.25859e-22	4148-49	PAPPA	Q13219	Pappalysin-1	116153791	116402321	9	TRANS
cg23488266	3	KCNAB1;KCNAB1;KCNAB1;KCNAB1;KCNAB1	156237918	-	-1.26822	0.131222	4.25961e-22	3440-7	GZMA	P12544	Granzyme A	55102646	55110252	5	TRANS
cg25636629	16	LOC101928446;CDH13;CDH13;CDH13;CDH13;CDH13;CDH13	82805427	+	-1.3869	0.143507	4.27426e-22	3440-7	GZMA	P12544	Granzyme A	55102646	55110252	5	TRANS
cg14467024	2	LOC100130691	178156643	-	-1.0204	0.105588	4.28667e-22	3440-7	GZMA	P12544	Granzyme A	55102646	55110252	5	TRANS
cg01649611	2	THADA;THADA	43521066	-	0.930449	0.0962836	4.30338e-22	6485-59	IGLL1	P15814	Immunoglobulin lambda-like polypeptide 1	23580302	23573125	22	TRANS
cg26045503	18	NA	11309047	+	-1.36092	0.140835	4.32074e-22	3440-7	GZMA	P12544	Granzyme A	55102646	55110252	5	TRANS
cg00628568	5	ZNF366	71749237	+	-1.23584	0.127894	4.32999e-22	3440-7	GZMA	P12544	Granzyme A	55102646	55110252	5	TRANS
cg13917578	5	YIPF5;YIPF5	143547850	+	-1.13468	0.117426	4.33261e-22	3440-7	GZMA	P12544	Granzyme A	55102646	55110252	5	TRANS
cg17020792	10	NA	5082700	+	-1.37725	0.142531	4.33634e-22	3440-7	GZMA	P12544	Granzyme A	55102646	55110252	5	TRANS
cg07230600	17	YWHAEP7	36207457	+	-1.16433	0.120496	4.33803e-22	3440-7	GZMA	P12544	Granzyme A	55102646	55110252	5	TRANS
cg27555880	5	NA	132000014	-	-1.15905	0.11995	4.33883e-22	9545-156	GZMK	P49863	Granzyme K	55024256	55034570	5	TRANS
cg10854528	2	SPTBN1;SPTBN1	54855934	-	-1.19924	0.124111	4.34228e-22	5728-60	FCRL1	Q96LA6	Fc receptor-like protein 1	157820120	157794403	1	TRANS
cg24824779	1	NA	36793882	+	-1.62125	0.167784	4.34314e-22	3195-50	GNLY	P22749	Granulysin	85685175	85698852	2	TRANS
cg21187769	4	GRID2	93226495	-	0.786946	0.0814431	4.35021e-22	3195-50	GNLY	P22749	Granulysin	85685175	85698852	2	TRANS
cg00472801	6	KHDRBS2;KHDRBS2	62995876	-	0.836823	0.0866063	4.35633e-22	3440-7	GZMA	P12544	Granzyme A	55102646	55110252	5	TRANS
cg20432367	21	NA	46738842	-	-1.48582	0.153774	4.35734e-22	9545-156	GZMK	P49863	Granzyme K	55024256	55034570	5	TRANS
cg16586807	7	CARD11	2948081	-	-1.25291	0.12967	4.35766e-22	5728-60	FCRL1	Q96LA6	Fc receptor-like protein 1	157820120	157794403	1	TRANS
cg05520003	2	R3HDM1;R3HDM1;R3HDM1;R3HDM1	136395581	+	-1.10272	0.114126	4.35836e-22	3440-7	GZMA	P12544	Granzyme A	55102646	55110252	5	TRANS
cg24044988	16	CORO1A;CORO1A	30197947	+	1.16225	0.120288	4.36295e-22	5728-60	FCRL1	Q96LA6	Fc receptor-like protein 1	157820120	157794403	1	TRANS
cg03015479	21	APP	27544797	-	-1.72031	0.178045	4.36451e-22	3195-50	GNLY	P22749	Granulysin	85685175	85698852	2	TRANS
cg25407587	9	STXBP1;STXBP1	130445343	-	-1.32222	0.136846	4.36842e-22	3440-7	GZMA	P12544	Granzyme A	55102646	55110252	5	TRANS
cg09261143	8	ELP3;ELP3;ELP3;ELP3;ELP3;ELP3	27976638	-	-1.02083	0.105655	4.37417e-22	3440-7	GZMA	P12544	Granzyme A	55102646	55110252	5	TRANS
cg07244547	15	ST8SIA2	92983829	-	-1.65753	0.171552	4.37518e-22	3195-50	GNLY	P22749	Granulysin	85685175	85698852	2	TRANS
cg13936070	7	MAD1L1;MAD1L1;MAD1L1;MAD1L1;MAD1L1	2081305	-	-1.61601	0.16726	4.38654e-22	6485-59	IGLL1	P15814	Immunoglobulin lambda-like polypeptide 1	23580302	23573125	22	TRANS
cg13254958	16	NA	84548506	-	0.889577	0.092074	4.39193e-22	5728-60	FCRL1	Q96LA6	Fc receptor-like protein 1	157820120	157794403	1	TRANS
cg04854328	5	FLJ42709;FLJ42709	92914828	-	0.937039	0.0969888	4.40209e-22	3195-50	GNLY	P22749	Granulysin	85685175	85698852	2	TRANS
cg07664198	7	CHRM2;CHRM2;CHRM2;CHRM2;CHRM2;CHRM2;CHRM2;CHRM2;CHRM2;CHRM2;CHRM2	136553882	-	0.978696	0.101301	4.40446e-22	3195-50	GNLY	P22749	Granulysin	85685175	85698852	2	TRANS
cg19671537	17	TBX4	59559033	+	-1.6308	0.168801	4.41248e-22	3440-7	GZMA	P12544	Granzyme A	55102646	55110252	5	TRANS
cg11497957	8	ZNF572	125985846	+	0.636393	0.0658721	4.41321e-22	3195-50	GNLY	P22749	Granulysin	85685175	85698852	2	TRANS
cg00821851	20	PLCB4;PLCB4;PLCB4	9384559	+	-1.7585	0.182021	4.41556e-22	3195-50	GNLY	P22749	Granulysin	85685175	85698852	2	TRANS
cg12960319	17	AATK-AS1	79156154	+	-1.52695	0.158053	4.41701e-22	9545-156	GZMK	P49863	Granzyme K	55024256	55034570	5	TRANS
cg08447520	12	DTX1	113513026	+	-1.41226	0.146183	4.41862e-22	6485-59	IGLL1	P15814	Immunoglobulin lambda-like polypeptide 1	23580302	23573125	22	TRANS
cg04979811	12	NA	1714918	+	0.875452	0.0906182	4.42041e-22	3195-50	GNLY	P22749	Granulysin	85685175	85698852	2	TRANS
cg17964955	10	RBP3;RBP3	48390936	-	-1.68043	0.173943	4.42236e-22	3195-50	GNLY	P22749	Granulysin	85685175	85698852	2	TRANS
cg03802054	5	NA	1550273	-	-1.3174	0.136367	4.43036e-22	3440-7	GZMA	P12544	Granzyme A	55102646	55110252	5	TRANS
cg08323651	7	CHRM2;CHRM2;CHRM2;CHRM2;CHRM2;CHRM2;CHRM2;CHRM2;CHRM2;CHRM2;CHRM2	136553855	-	0.926685	0.0959244	4.43342e-22	9545-156	GZMK	P49863	Granzyme K	55024256	55034570	5	TRANS
cg07245447	1	PMF1;PMF1;PMF1;PMF1-BGLAP;PMF1-BGLAP;PMF1-BGLAP;PMF1-BGLAP	156184331	+	-1.24129	0.12849	4.43524e-22	3195-50	GNLY	P22749	Granulysin	85685175	85698852	2	TRANS
cg15197753	2	NA	232798330	-	-1.43415	0.148455	4.43639e-22	3195-50	GNLY	P22749	Granulysin	85685175	85698852	2	TRANS
cg17949440	11	LRRC4C;LRRC4C	40315392	+	0.697509	0.0722024	4.4382e-22	9545-156	GZMK	P49863	Granzyme K	55024256	55034570	5	TRANS
cg00482489	17	PIGW;MYO19;MYO19;MYO19	34892036	-	-1.21204	0.125464	4.43846e-22	9545-156	GZMK	P49863	Granzyme K	55024256	55034570	5	TRANS
cg03950873	14	C14orf38	60045040	+	-1.36414	0.141209	4.4401e-22	3440-7	GZMA	P12544	Granzyme A	55102646	55110252	5	TRANS
cg05662003	3	ALS2CL;ALS2CL;ALS2CL	46720909	+	-1.4483	0.149923	4.44507e-22	3440-7	GZMA	P12544	Granzyme A	55102646	55110252	5	TRANS
cg09478095	2	NA	662887	+	1.00572	0.10411	4.45045e-22	3440-7	GZMA	P12544	Granzyme A	55102646	55110252	5	TRANS
cg06272087	20	PMEPA1;PMEPA1;PMEPA1;PMEPA1	56268070	+	-2.08677	0.216019	4.45167e-22	9545-156	GZMK	P49863	Granzyme K	55024256	55034570	5	TRANS
cg06875156	11	NA	35603827	-	-1.38851	0.143736	4.45249e-22	3440-7	GZMA	P12544	Granzyme A	55102646	55110252	5	TRANS
cg14974116	22	NA	19773898	+	-1.61931	0.167631	4.45892e-22	3195-50	GNLY	P22749	Granulysin	85685175	85698852	2	TRANS
cg05215127	2	DPP10;DPP10;DPP10-AS1;DPP10;DPP10;DPP10	115918775	+	0.74631	0.0772586	4.46327e-22	9545-156	GZMK	P49863	Granzyme K	55024256	55034570	5	TRANS
cg10610428	12	ANO2	5884295	-	-1.41002	0.145966	4.46331e-22	9545-156	GZMK	P49863	Granzyme K	55024256	55034570	5	TRANS
cg21868496	2	TNS1;TNS1;TNS1	218700130	-	-1.44146	0.149222	4.46448e-22	3195-50	GNLY	P22749	Granulysin	85685175	85698852	2	TRANS
cg04341591	5	NA	54357769	-	-1.16863	0.120979	4.46705e-22	9545-156	GZMK	P49863	Granzyme K	55024256	55034570	5	CIS
cg24213240	7	TMEM130;TMEM130;TMEM130	98446784	+	-1.25614	0.130048	4.49951e-22	3195-50	GNLY	P22749	Granulysin	85685175	85698852	2	TRANS
cg01557792	14	KIAA0247	70162755	+	0.893765	0.092532	4.50326e-22	9545-156	GZMK	P49863	Granzyme K	55024256	55034570	5	TRANS
cg17295281	1	DPH5;DPH5;DPH5	101468471	-	0.986015	0.102084	4.50923e-22	3195-50	GNLY	P22749	Granulysin	85685175	85698852	2	TRANS
cg06873351	17	MRC2	60770405	-	-1.3592	0.140722	4.51297e-22	3195-50	GNLY	P22749	Granulysin	85685175	85698852	2	TRANS
cg08320911	11	PTPRJ;PTPRJ	48065094	+	0.755917	0.0782639	4.52123e-22	9545-156	GZMK	P49863	Granzyme K	55024256	55034570	5	TRANS
cg16264705	12	ATP5G2;ATP5G2	54071194	+	0.8163	0.0845186	4.5364e-22	9545-156	GZMK	P49863	Granzyme K	55024256	55034570	5	TRANS
cg09561353	9	SWI5	131047932	+	-1.36989	0.141837	4.53782e-22	3291-30	FCER2	P06734	Low affinity immunoglobulin epsilon Fc receptor	7702146	7688758	19	TRANS
cg22148003	1	PADI2	17408065	-	-1.57277	0.162848	4.55008e-22	3440-7	GZMA	P12544	Granzyme A	55102646	55110252	5	TRANS
cg11970252	13	KIAA0564	42188629	-	-1.55632	0.161147	4.55946e-22	4148-49	PAPPA	Q13219	Pappalysin-1	116153791	116402321	9	TRANS
cg19497451	3	KY	134331952	+	-1.48303	0.153559	4.56083e-22	9545-156	GZMK	P49863	Granzyme K	55024256	55034570	5	TRANS
cg11084266	1	PMF1	156187819	-	1.55421	0.160931	4.56518e-22	5728-60	FCRL1	Q96LA6	Fc receptor-like protein 1	157820120	157794403	1	CIS
cg25605180	21	ITGB2;ITGB2;ITGB2	46330726	+	-1.80406	0.186804	4.56851e-22	5728-60	FCRL1	Q96LA6	Fc receptor-like protein 1	157820120	157794403	1	TRANS
cg10502149	10	ARID5B	63746909	+	-1.40068	0.145038	4.57356e-22	3195-50	GNLY	P22749	Granulysin	85685175	85698852	2	TRANS
cg25605180	21	ITGB2;ITGB2;ITGB2	46330726	+	-1.79819	0.186198	4.57371e-22	17210-2	TCL1A	P56279	T-cell leukemia/lymphoma protein 1A	95714196	95709947	14	TRANS
cg01959872	17	MYO15B	73606688	-	-1.42599	0.14766	4.57776e-22	9545-156	GZMK	P49863	Granzyme K	55024256	55034570	5	TRANS
cg17536595	6	RSPH9	43612908	+	0.729502	0.0755391	4.57863e-22	9545-156	GZMK	P49863	Granzyme K	55024256	55034570	5	TRANS
cg18587302	6	NA	119764098	-	0.941653	0.0975096	4.5899e-22	3440-7	GZMA	P12544	Granzyme A	55102646	55110252	5	TRANS
cg14062119	12	NA	54088959	-	0.81521	0.0844178	4.59791e-22	9545-156	GZMK	P49863	Granzyme K	55024256	55034570	5	TRANS
cg16280667	11	CXCR5;CXCR5	118754593	+	-1.25841	0.130314	4.6018e-22	5728-60	FCRL1	Q96LA6	Fc receptor-like protein 1	157820120	157794403	1	TRANS
cg14761417	7	FLJ43663;FLJ43663	130636860	+	-1.08289	0.112139	4.60489e-22	3440-7	GZMA	P12544	Granzyme A	55102646	55110252	5	TRANS
cg16586807	7	CARD11	2948081	-	-1.24951	0.1294	4.62699e-22	6485-59	IGLL1	P15814	Immunoglobulin lambda-like polypeptide 1	23580302	23573125	22	TRANS
cg00012576	13	GPC6	94568320	+	-1.43647	0.148762	4.62952e-22	9545-156	GZMK	P49863	Granzyme K	55024256	55034570	5	TRANS
cg15345697	20	NA	56381416	+	-1.44615	0.149766	4.63267e-22	3440-7	GZMA	P12544	Granzyme A	55102646	55110252	5	TRANS
cg22539204	17	SDK2	71343163	+	-1.60949	0.166684	4.64144e-22	3195-50	GNLY	P22749	Granulysin	85685175	85698852	2	TRANS
cg16697344	18	NA	3319784	+	-0.92844	0.0961535	4.64486e-22	3440-7	GZMA	P12544	Granzyme A	55102646	55110252	5	TRANS
cg01630660	2	NA	217854369	+	-1.66062	0.171984	4.65199e-22	3440-7	GZMA	P12544	Granzyme A	55102646	55110252	5	TRANS
cg20818756	12	FOXJ2;FOXJ2	8201975	+	-1.654	0.1713	4.65534e-22	9015-1	PRG3	Q9Y2Y8	Proteoglycan 3	57381150	57376769	11	TRANS
cg24892659	16	NSMCE1	27240805	+	-1.74662	0.180893	4.65846e-22	17210-2	TCL1A	P56279	T-cell leukemia/lymphoma protein 1A	95714196	95709947	14	TRANS
cg14390141	1	KIAA1324;KIAA1324;KIAA1324;KIAA1324	109734442	+	-1.3205	0.136762	4.65944e-22	9545-156	GZMK	P49863	Granzyme K	55024256	55034570	5	TRANS
cg14051336	5	PDGFRB	149515317	+	-1.32678	0.137415	4.66816e-22	9545-156	GZMK	P49863	Granzyme K	55024256	55034570	5	TRANS
cg06196954	7	CALD1;CALD1;CALD1	134483070	-	-1.44138	0.149285	4.67102e-22	3440-7	GZMA	P12544	Granzyme A	55102646	55110252	5	TRANS
cg18259253	5	ZSWIM6	60745986	-	-1.30386	0.135042	4.67272e-22	3195-50	GNLY	P22749	Granulysin	85685175	85698852	2	TRANS
cg11856917	5	FABP6;FABP6	159632639	+	-1.43139	0.148252	4.67627e-22	3195-50	GNLY	P22749	Granulysin	85685175	85698852	2	TRANS
cg02803925	3	PCYT1A	195974300	+	-0.92806	0.0961222	4.68171e-22	4148-49	PAPPA	Q13219	Pappalysin-1	116153791	116402321	9	TRANS
cg04710115	6	TREML1	41123396	+	-1.26398	0.130915	4.68308e-22	9545-156	GZMK	P49863	Granzyme K	55024256	55034570	5	TRANS
cg22097677	21	NA	47118484	+	-1.9598	0.202989	4.69466e-22	3195-50	GNLY	P22749	Granulysin	85685175	85698852	2	TRANS
cg13265740	6	C6orf115	139349120	-	0.731838	0.0758017	4.69856e-22	3195-50	GNLY	P22749	Granulysin	85685175	85698852	2	TRANS
cg07023135	9	STXBP1;STXBP1	130439217	+	-1.69276	0.175332	4.69959e-22	9545-156	GZMK	P49863	Granzyme K	55024256	55034570	5	TRANS
cg09232378	10	NA	89898420	-	-1.09799	0.113728	4.70109e-22	3195-50	GNLY	P22749	Granulysin	85685175	85698852	2	TRANS
cg27112525	6	NA	33181014	-	1.09987	0.113923	4.70198e-22	9545-156	GZMK	P49863	Granzyme K	55024256	55034570	5	TRANS
cg01687102	8	NA	61380148	+	-1.60726	0.166478	4.70591e-22	9545-156	GZMK	P49863	Granzyme K	55024256	55034570	5	TRANS
cg03771015	2	LOC101926966	15831147	+	-1.65759	0.171692	4.70976e-22	3195-50	GNLY	P22749	Granulysin	85685175	85698852	2	TRANS
cg11737070	13	TBC1D4;TBC1D4;TBC1D4	75990822	-	-1.1532	0.119451	4.7189e-22	9545-156	GZMK	P49863	Granzyme K	55024256	55034570	5	TRANS
cg14826417	7	CLDN4	73244073	-	-1.86275	0.192949	4.72361e-22	9545-156	GZMK	P49863	Granzyme K	55024256	55034570	5	TRANS
cg03628800	10	NA	129702726	+	-1.38265	0.14322	4.72376e-22	3195-50	GNLY	P22749	Granulysin	85685175	85698852	2	TRANS
cg10632672	1	DCDC2B;IQCC;IQCC	32674198	+	-1.48045	0.153353	4.73252e-22	6485-59	IGLL1	P15814	Immunoglobulin lambda-like polypeptide 1	23580302	23573125	22	TRANS
cg05726208	11	PRDM10;PRDM10;PRDM10;PRDM10	129817871	-	-2.00842	0.208053	4.75629e-22	3291-30	FCER2	P06734	Low affinity immunoglobulin epsilon Fc receptor	7702146	7688758	19	TRANS
cg13275152	14	GNG2;GNG2;GNG2	52343846	-	-1.30868	0.135569	4.76317e-22	3195-50	GNLY	P22749	Granulysin	85685175	85698852	2	TRANS
cg08038033	3	FOXP1;FOXP1	71354056	-	0.866802	0.0897958	4.77233e-22	3440-7	GZMA	P12544	Granzyme A	55102646	55110252	5	TRANS
cg17060379	22	APOBEC3G	39476799	-	-1.18439	0.122696	4.7724e-22	3440-7	GZMA	P12544	Granzyme A	55102646	55110252	5	TRANS
cg00234200	15	LIPC	58723769	-	-1.20997	0.125347	4.77593e-22	9545-156	GZMK	P49863	Granzyme K	55024256	55034570	5	TRANS
cg21727635	2	SDC1;SDC1	20415243	+	-1.35807	0.140697	4.80062e-22	9545-156	GZMK	P49863	Granzyme K	55024256	55034570	5	TRANS
cg02450842	6	ZDHHC14;ZDHHC14	157981848	+	-1.34538	0.139383	4.80084e-22	6485-59	IGLL1	P15814	Immunoglobulin lambda-like polypeptide 1	23580302	23573125	22	TRANS
cg27005206	6	IPCEF1;IPCEF1;IPCEF1	154623085	+	0.885183	0.0917073	4.80826e-22	9545-156	GZMK	P49863	Granzyme K	55024256	55034570	5	TRANS
cg20893283	20	CTNNBL1;CTNNBL1	36340388	+	-2.0696	0.214418	4.81243e-22	4148-49	PAPPA	Q13219	Pappalysin-1	116153791	116402321	9	TRANS
cg13732043	7	TFR2;TFR2	100230770	-	0.816472	0.0845895	4.81279e-22	4148-49	PAPPA	Q13219	Pappalysin-1	116153791	116402321	9	TRANS
cg12172089	6	NA	135555373	+	-1.06424	0.110259	4.81453e-22	3440-7	GZMA	P12544	Granzyme A	55102646	55110252	5	TRANS
cg27048580	12	ZNF664-FAM101A	124512561	-	-1.81717	0.188271	4.82698e-22	3195-50	GNLY	P22749	Granulysin	85685175	85698852	2	TRANS
cg26427610	16	LRRC29;LRRC29	67245429	+	-1.27029	0.131611	4.82893e-22	3195-50	GNLY	P22749	Granulysin	85685175	85698852	2	TRANS
cg00479463	19	NA	33726786	-	-0.998615	0.103464	4.83051e-22	9545-156	GZMK	P49863	Granzyme K	55024256	55034570	5	TRANS
cg16491457	7	DNAH11	21619457	+	-1.56853	0.162512	4.83116e-22	3195-50	GNLY	P22749	Granulysin	85685175	85698852	2	TRANS
cg18199624	12	LOC100288798;LOC100288798;LOC100288798;LOC100288798;LOC100288798	46853994	-	0.872067	0.0903564	4.84827e-22	9545-156	GZMK	P49863	Granzyme K	55024256	55034570	5	TRANS
cg10401268	9	FPGS;FPGS;FPGS;FPGS	130570921	+	-1.32537	0.137324	4.85068e-22	5728-60	FCRL1	Q96LA6	Fc receptor-like protein 1	157820120	157794403	1	TRANS
cg12364136	7	PTPRN2;PTPRN2;PTPRN2	158331217	-	-1.31264	0.136005	4.85135e-22	9545-156	GZMK	P49863	Granzyme K	55024256	55034570	5	TRANS
cg26986369	3	SRGAP3;SRGAP3	9191725	+	-1.26742	0.131321	4.85465e-22	9545-156	GZMK	P49863	Granzyme K	55024256	55034570	5	TRANS
cg11846559	19	HSPBP1;HSPBP1	55788089	-	-1.23324	0.127783	4.86581e-22	9545-156	GZMK	P49863	Granzyme K	55024256	55034570	5	TRANS
cg01711160	14	FLRT2;FLRT2	85996499	-	0.761931	0.0789481	4.8662e-22	3195-50	GNLY	P22749	Granulysin	85685175	85698852	2	TRANS
cg09606074	22	ACR	51176729	-	-1.80576	0.187108	4.8726e-22	3195-50	GNLY	P22749	Granulysin	85685175	85698852	2	TRANS
cg04744626	11	NA	15931625	-	-1.28865	0.133527	4.87526e-22	3440-7	GZMA	P12544	Granzyme A	55102646	55110252	5	TRANS
cg12582959	19	CCDC106;CCDC106	56159199	-	0.927889	0.0961464	4.87783e-22	9545-156	GZMK	P49863	Granzyme K	55024256	55034570	5	TRANS
cg23708361	7	CNTNAP2	145813432	+	0.615202	0.0637475	4.88666e-22	9545-156	GZMK	P49863	Granzyme K	55024256	55034570	5	TRANS
cg26894807	1	GPR89A;GPR89A	145828001	+	-1.30494	0.135221	4.89574e-22	9545-156	GZMK	P49863	Granzyme K	55024256	55034570	5	TRANS
cg11698360	8	ZNF395	28233077	+	1.04	0.107767	4.89753e-22	3440-7	GZMA	P12544	Granzyme A	55102646	55110252	5	TRANS
cg23850174	10	NA	22542726	+	0.783921	0.0812326	4.89998e-22	9545-156	GZMK	P49863	Granzyme K	55024256	55034570	5	TRANS
cg15957747	1	ZNF436-AS1;ZNF436-AS1;ZNF436	23696407	+	0.876893	0.0908669	4.90102e-22	3440-7	GZMA	P12544	Granzyme A	55102646	55110252	5	TRANS
cg10127227	16	IL4R;IL4R;IL4R;IL4R	27330211	-	0.789314	0.0817918	4.90241e-22	3440-7	GZMA	P12544	Granzyme A	55102646	55110252	5	TRANS
cg19698993	1	ZNF238	244213616	+	0.909002	0.0941947	4.90383e-22	3440-7	GZMA	P12544	Granzyme A	55102646	55110252	5	TRANS
cg02150354	5	FLJ42709;FLJ42709	92914202	+	1.0849	0.112424	4.91109e-22	3195-50	GNLY	P22749	Granulysin	85685175	85698852	2	TRANS
cg12552232	12	CCDC62;CCDC62	123258746	-	0.982971	0.101864	4.92511e-22	3195-50	GNLY	P22749	Granulysin	85685175	85698852	2	TRANS
cg16668359	2	NA	45159434	+	0.762159	0.0789821	4.92689e-22	9545-156	GZMK	P49863	Granzyme K	55024256	55034570	5	TRANS
cg20273343	12	LOC643339	93559432	-	-1.35815	0.140746	4.93101e-22	3195-50	GNLY	P22749	Granulysin	85685175	85698852	2	TRANS
cg06292310	11	CPT1A;CPT1A	68581324	+	-1.47733	0.153099	4.93951e-22	17210-2	TCL1A	P56279	T-cell leukemia/lymphoma protein 1A	95714196	95709947	14	TRANS
cg06046580	2	MIR1471	232757414	-	-1.47869	0.15324	4.94124e-22	9545-156	GZMK	P49863	Granzyme K	55024256	55034570	5	TRANS
cg17370163	5	RNF180;RNF180	63461654	-	0.562432	0.0582863	4.94128e-22	9545-156	GZMK	P49863	Granzyme K	55024256	55034570	5	CIS
cg04895387	6	NA	33180930	+	0.99	0.102599	4.95147e-22	9545-156	GZMK	P49863	Granzyme K	55024256	55034570	5	TRANS
cg03444315	19	HPN-AS1;HPN-AS1	35565931	-	-1.69959	0.176137	4.95177e-22	17210-2	TCL1A	P56279	T-cell leukemia/lymphoma protein 1A	95714196	95709947	14	TRANS
cg16904852	10	ZMIZ1	80953833	+	-1.31818	0.136613	4.96117e-22	17210-2	TCL1A	P56279	T-cell leukemia/lymphoma protein 1A	95714196	95709947	14	TRANS
cg15552370	5	NEURL1B	172117322	+	-1.47318	0.152676	4.96126e-22	3195-50	GNLY	P22749	Granulysin	85685175	85698852	2	TRANS
cg08858220	6	CPNE5	36805317	+	-1.82129	0.188754	4.96354e-22	9545-156	GZMK	P49863	Granzyme K	55024256	55034570	5	TRANS
cg10732134	11	NA	85925607	-	-1.58639	0.16441	4.96432e-22	3440-7	GZMA	P12544	Granzyme A	55102646	55110252	5	TRANS
cg08657729	22	RBFOX2;RBFOX2;RBFOX2;RBFOX2;RBFOX2;RBFOX2	36146067	-	-1.305	0.135249	4.96792e-22	17210-2	TCL1A	P56279	T-cell leukemia/lymphoma protein 1A	95714196	95709947	14	TRANS
cg19491111	20	C20orf196;C20orf196;C20orf196;C20orf196	5741690	+	-1.25152	0.129706	4.97143e-22	3195-50	GNLY	P22749	Granulysin	85685175	85698852	2	TRANS
cg06337041	11	PHLDB1;PHLDB1;PHLDB1;PHLDB1;PHLDB1;PHLDB1	118502632	+	-1.27786	0.132436	4.97173e-22	9545-156	GZMK	P49863	Granzyme K	55024256	55034570	5	TRANS
cg11193634	14	NA	106322760	+	-1.60456	0.166296	4.9735e-22	17210-2	TCL1A	P56279	T-cell leukemia/lymphoma protein 1A	95714196	95709947	14	TRANS
cg01557027	11	LUZP2	24518448	-	0.7518	0.0779181	4.98335e-22	3195-50	GNLY	P22749	Granulysin	85685175	85698852	2	TRANS
cg27387643	18	NA	22627608	-	-1.26314	0.130916	4.98834e-22	9545-156	GZMK	P49863	Granzyme K	55024256	55034570	5	TRANS
cg00761225	13	MTMR6	25851201	-	-1.16462	0.120705	4.98912e-22	9545-156	GZMK	P49863	Granzyme K	55024256	55034570	5	TRANS
cg15882363	16	USP7	9055758	-	-1.17817	0.122109	4.99057e-22	3440-7	GZMA	P12544	Granzyme A	55102646	55110252	5	TRANS
cg00533183	6	PSMB8;PSMB8	32810742	+	-1.35687	0.140631	4.99256e-22	3440-7	GZMA	P12544	Granzyme A	55102646	55110252	5	TRANS
cg07537705	2	NA	121082687	-	-1.27839	0.132498	4.99303e-22	3195-50	GNLY	P22749	Granulysin	85685175	85698852	2	TRANS
cg27279678	17	CCDC57	80164247	-	1.1908	0.12342	4.99694e-22	17210-2	TCL1A	P56279	T-cell leukemia/lymphoma protein 1A	95714196	95709947	14	TRANS
cg21296503	11	NA	45047882	+	0.975039	0.101059	5.0018e-22	3195-50	GNLY	P22749	Granulysin	85685175	85698852	2	TRANS
cg27400216	18	LOC390858	56702913	-	-1.28708	0.133402	5.00613e-22	3440-7	GZMA	P12544	Granzyme A	55102646	55110252	5	TRANS
cg14419424	10	NA	65388604	-	0.726741	0.0753278	5.02656e-22	3440-7	GZMA	P12544	Granzyme A	55102646	55110252	5	TRANS
cg12790424	14	NA	53858122	+	-1.60121	0.16597	5.03245e-22	9545-156	GZMK	P49863	Granzyme K	55024256	55034570	5	TRANS
cg08750740	6	ARID1B;ARID1B	157464793	+	-0.939825	0.0974161	5.03545e-22	3440-7	GZMA	P12544	Granzyme A	55102646	55110252	5	TRANS
cg14813485	2	NA	196460621	+	-1.64679	0.170696	5.03664e-22	6485-59	IGLL1	P15814	Immunoglobulin lambda-like polypeptide 1	23580302	23573125	22	TRANS
cg22815000	18	ZNF516	74133372	+	-1.64715	0.170735	5.04251e-22	9545-156	GZMK	P49863	Granzyme K	55024256	55034570	5	TRANS
cg27211160	10	NA	110671745	-	0.9833	0.101925	5.04681e-22	9545-156	GZMK	P49863	Granzyme K	55024256	55034570	5	TRANS
cg03224259	8	ZHX2	123801550	+	-1.64577	0.170595	5.05036e-22	6485-59	IGLL1	P15814	Immunoglobulin lambda-like polypeptide 1	23580302	23573125	22	TRANS
cg17592363	7	SRPK2;SRPK2	104930547	-	-1.17466	0.121763	5.05644e-22	9545-156	GZMK	P49863	Granzyme K	55024256	55034570	5	TRANS
cg08651417	8	TRAPPC9;TRAPPC9	141172195	-	-1.32002	0.136831	5.05922e-22	3195-50	GNLY	P22749	Granulysin	85685175	85698852	2	TRANS
cg04657000	6	FYN	112115430	-	-1.15811	0.120052	5.07234e-22	3195-50	GNLY	P22749	Granulysin	85685175	85698852	2	TRANS
cg05751330	15	FES;FES;FES;FES;FES;FES;FES;FES	91432682	-	-1.52109	0.157682	5.08233e-22	3195-50	GNLY	P22749	Granulysin	85685175	85698852	2	TRANS
cg13990107	15	CA12;CA12;CA12	63663946	-	-1.69315	0.17552	5.08596e-22	3440-7	GZMA	P12544	Granzyme A	55102646	55110252	5	TRANS
cg22032900	13	C13orf35;C13orf35	113301782	-	-1.5057	0.156088	5.08826e-22	3195-50	GNLY	P22749	Granulysin	85685175	85698852	2	TRANS
cg08919180	1	TNFSF4;TNFSF4;TNFSF4	173174650	-	0.922861	0.095669	5.09114e-22	3195-50	GNLY	P22749	Granulysin	85685175	85698852	2	TRANS
cg13500720	6	AKAP12;AKAP12	151679097	+	0.976167	0.101196	5.095e-22	3440-7	GZMA	P12544	Granzyme A	55102646	55110252	5	TRANS
cg12769732	4	MFAP3L;MFAP3L	170913525	-	-1.30006	0.134774	5.09661e-22	3440-7	GZMA	P12544	Granzyme A	55102646	55110252	5	TRANS
cg05004424	2	TNS1	218810263	-	-1.35025	0.139978	5.10365e-22	9545-156	GZMK	P49863	Granzyme K	55024256	55034570	5	TRANS
cg15541798	11	ROBO4;ROBO4;ROBO4;ROBO4	124763926	-	-1.46768	0.152152	5.10458e-22	9545-156	GZMK	P49863	Granzyme K	55024256	55034570	5	TRANS
cg12204732	10	DOCK1;FAM196A	128994605	+	0.524337	0.0543575	5.10717e-22	9545-156	GZMK	P49863	Granzyme K	55024256	55034570	5	TRANS
cg18863595	3	GRM7;GRM7;GRM7;GRM7	6902845	-	0.589615	0.0611249	5.10787e-22	3440-7	GZMA	P12544	Granzyme A	55102646	55110252	5	TRANS
cg00697440	3	CD86;CD86	121795768	-	-1.29602	0.134361	5.12092e-22	3440-7	GZMA	P12544	Granzyme A	55102646	55110252	5	TRANS
cg23884217	4	APBB2;APBB2;APBB2	41147318	-	-1.3927	0.144386	5.12598e-22	9545-156	GZMK	P49863	Granzyme K	55024256	55034570	5	TRANS
cg11551236	9	PAX5;PAX5;PAX5;PAX5;PAX5;PAX5;PAX5;PAX5;PAX5;PAX5;PAX5;PAX5;PAX5;PAX5;PAX5;PAX5;PAX5;PAX5;PAX5;PAX5;PAX5;PAX5;PAX5;PAX5	37034177	+	0.856054	0.088754	5.14882e-22	3195-50	GNLY	P22749	Granulysin	85685175	85698852	2	TRANS
cg00234200	15	LIPC	58723769	-	-1.20899	0.125346	5.15194e-22	3440-7	GZMA	P12544	Granzyme A	55102646	55110252	5	TRANS
cg20794313	2	NA	60580289	-	-1.27815	0.132518	5.15541e-22	6485-59	IGLL1	P15814	Immunoglobulin lambda-like polypeptide 1	23580302	23573125	22	TRANS
cg21319458	2	BAZ2B;BAZ2B	160472940	-	0.826808	0.0857234	5.15732e-22	9545-156	GZMK	P49863	Granzyme K	55024256	55034570	5	TRANS
cg02063076	19	TMEM91;TMEM91;TMEM91;TMEM91;TMEM91	41881163	-	-1.78728	0.185305	5.15768e-22	9297-12	B3GNT8	Q7Z7M8	UDP-GlcNAc:betaGal beta-1,3-N-acetylglucosaminyltransferase 8	41428730	41425359	19	CIS
cg21674018	18	FECH;FECH	55212809	+	1.09597	0.11363	5.15775e-22	5339-49	S100A9	P06702	Protein S100-A9	153357854	153361023	1	TRANS
cg21221899	5	RGNEF	72921439	+	1.01498	0.105235	5.16728e-22	9545-156	GZMK	P49863	Granzyme K	55024256	55034570	5	TRANS
cg13051970	7	DDC;DDC	50628968	+	-1.88771	0.195727	5.18112e-22	9545-156	GZMK	P49863	Granzyme K	55024256	55034570	5	TRANS
cg00230631	8	SNTG1	50822294	-	0.807549	0.0837309	5.1823e-22	3440-7	GZMA	P12544	Granzyme A	55102646	55110252	5	TRANS
cg01943873	2	ACVR1;ACVR1	158731796	-	1.01494	0.105235	5.18465e-22	9545-156	GZMK	P49863	Granzyme K	55024256	55034570	5	TRANS
cg04381036	11	DSCAML1	117597651	-	-1.52817	0.158453	5.19859e-22	9545-156	GZMK	P49863	Granzyme K	55024256	55034570	5	TRANS
cg05045210	15	TJP1;TJP1;TJP1;TJP1	30114829	+	0.985092	0.102143	5.19885e-22	9545-156	GZMK	P49863	Granzyme K	55024256	55034570	5	TRANS
cg13583770	18	PHLPP1	60548981	+	-1.21085	0.125554	5.20857e-22	3440-7	GZMA	P12544	Granzyme A	55102646	55110252	5	TRANS
cg21584691	1	NA	94801143	-	-1.10951	0.115049	5.22142e-22	3440-7	GZMA	P12544	Granzyme A	55102646	55110252	5	TRANS
cg17949440	11	LRRC4C;LRRC4C	40315392	+	0.696292	0.072202	5.22885e-22	3440-7	GZMA	P12544	Granzyme A	55102646	55110252	5	TRANS
cg17877653	10	NA	98751367	-	-0.903891	0.0937304	5.23581e-22	9545-156	GZMK	P49863	Granzyme K	55024256	55034570	5	TRANS
cg12283746	15	NEIL1;NEIL1;NEIL1;NEIL1	75639596	-	0.881568	0.091417	5.24359e-22	3195-50	GNLY	P22749	Granulysin	85685175	85698852	2	TRANS
cg06727578	11	NA	98438938	+	-1.83386	0.190172	5.25427e-22	9015-1	PRG3	Q9Y2Y8	Proteoglycan 3	57381150	57376769	11	TRANS
cg05759948	10	MBL2	54532533	-	-1.71054	0.177387	5.26294e-22	9545-156	GZMK	P49863	Granzyme K	55024256	55034570	5	TRANS
cg01173814	1	RERE;RERE	8762310	-	0.767776	0.0796202	5.26374e-22	3440-7	GZMA	P12544	Granzyme A	55102646	55110252	5	TRANS
cg20029347	11	DGKZ;DGKZ	46366877	-	0.664904	0.0689522	5.2645e-22	3195-50	GNLY	P22749	Granulysin	85685175	85698852	2	TRANS
cg14750782	17	ANKFY1;ANKFY1;ANKFY1	4119394	-	-1.5532	0.161075	5.27613e-22	6485-59	IGLL1	P15814	Immunoglobulin lambda-like polypeptide 1	23580302	23573125	22	TRANS
cg11983398	4	NA	153954958	-	-1.23745	0.128331	5.28007e-22	9545-156	GZMK	P49863	Granzyme K	55024256	55034570	5	TRANS
cg12049925	8	NA	126658242	-	-1.36277	0.141331	5.29401e-22	9545-156	GZMK	P49863	Granzyme K	55024256	55034570	5	TRANS
cg06738507	22	ADORA2A;ADORA2A;ADORA2A;ADORA2A;ADORA2A;ADORA2A;ADORA2A;ADORA2A-AS1;SPECC1L-ADORA2A	24829053	+	-1.61698	0.167696	5.29795e-22	3291-30	FCER2	P06734	Low affinity immunoglobulin epsilon Fc receptor	7702146	7688758	19	TRANS
cg27024709	6	LOC101928489;CD109;CD109;CD109	74406240	-	1.01055	0.104809	5.32269e-22	9545-156	GZMK	P49863	Granzyme K	55024256	55034570	5	TRANS
cg15207925	15	MYO5A;MYO5A	52672193	-	-0.983492	0.102003	5.32421e-22	3195-50	GNLY	P22749	Granulysin	85685175	85698852	2	TRANS
cg23967461	2	ACVR1;ACVR1	158731736	-	0.882278	0.0915059	5.32648e-22	3440-7	GZMA	P12544	Granzyme A	55102646	55110252	5	TRANS
cg12482297	17	ACE	61559923	-	0.198648	0.020603	5.32895e-22	10714-7	ACE	P12821	Angiotensin-converting enzyme	63477061	63498380	17	CIS
cg16231739	4	TNIP3;TNIP3	122107273	+	-1.79813	0.186496	5.33271e-22	5728-60	FCRL1	Q96LA6	Fc receptor-like protein 1	157820120	157794403	1	TRANS
cg06681449	17	CD79B;CD79B;CD79B	62010391	+	-1.55566	0.16135	5.33938e-22	6485-59	IGLL1	P15814	Immunoglobulin lambda-like polypeptide 1	23580302	23573125	22	TRANS
cg02472818	7	COPG2	130148654	+	-1.28877	0.133673	5.35477e-22	3440-7	GZMA	P12544	Granzyme A	55102646	55110252	5	TRANS
cg13940444	12	RARG	53617382	-	0.846664	0.0878188	5.36448e-22	9545-156	GZMK	P49863	Granzyme K	55024256	55034570	5	TRANS
cg06160789	18	EPG5	43430151	+	-1.27432	0.132178	5.36906e-22	6485-59	IGLL1	P15814	Immunoglobulin lambda-like polypeptide 1	23580302	23573125	22	TRANS
cg17446956	12	SSH1;SSH1	109235032	-	-1.29501	0.134324	5.36955e-22	5339-49	S100A9	P06702	Protein S100-A9	153357854	153361023	1	TRANS
cg06187522	3	FYCO1;FYCO1	46000100	+	-1.28834	0.133634	5.37642e-22	9545-156	GZMK	P49863	Granzyme K	55024256	55034570	5	TRANS
cg10913077	3	ARHGEF3	57080664	-	-1.38449	0.143609	5.3804e-22	9545-156	GZMK	P49863	Granzyme K	55024256	55034570	5	TRANS
cg22672717	11	SLC43A3;SLC43A3;SLC43A3;SLC43A3;SLC43A3	57193703	-	-1.49685	0.155264	5.38075e-22	9545-156	GZMK	P49863	Granzyme K	55024256	55034570	5	TRANS
cg02881488	21	PDE9A;PDE9A;PDE9A;PDE9A;PDE9A;PDE9A;PDE9A;PDE9A;PDE9A;PDE9A;PDE9A;PDE9A;PDE9A;PDE9A;PDE9A;PDE9A;PDE9A;PDE9A;PDE9A;PDE9A	44088768	+	-1.35127	0.140163	5.38376e-22	3291-30	FCER2	P06734	Low affinity immunoglobulin epsilon Fc receptor	7702146	7688758	19	TRANS
cg04785187	14	CCDC85C	99997549	+	-1.73589	0.18006	5.38615e-22	3195-50	GNLY	P22749	Granulysin	85685175	85698852	2	TRANS
cg05352689	10	TMEM72;TMEM72-AS1	45407522	-	-1.3185	0.136768	5.39744e-22	3195-50	GNLY	P22749	Granulysin	85685175	85698852	2	TRANS
cg12405677	12	NA	96535258	-	-1.45824	0.151265	5.40233e-22	3440-7	GZMA	P12544	Granzyme A	55102646	55110252	5	TRANS
cg14880539	4	NA	10973873	-	-1.63682	0.169792	5.41188e-22	3440-7	GZMA	P12544	Granzyme A	55102646	55110252	5	TRANS
cg24046475	8	NA	86371819	-	0.944821	0.0980099	5.41572e-22	3440-7	GZMA	P12544	Granzyme A	55102646	55110252	5	TRANS
cg15346168	14	NFATC4;NFATC4;NFATC4	24836194	-	0.874858	0.0907526	5.41722e-22	3195-50	GNLY	P22749	Granulysin	85685175	85698852	2	TRANS
cg22557807	2	NA	237520421	+	-1.73018	0.17948	5.42182e-22	3195-50	GNLY	P22749	Granulysin	85685175	85698852	2	TRANS
cg12349623	12	NCOR2;NCOR2;NCOR2	124876070	+	0.894193	0.0927592	5.42198e-22	3440-7	GZMA	P12544	Granzyme A	55102646	55110252	5	TRANS
cg24783211	4	NA	55093038	-	0.601363	0.0623825	5.42284e-22	9545-156	GZMK	P49863	Granzyme K	55024256	55034570	5	TRANS
cg13262467	3	LRRIQ4	169538890	+	-1.39347	0.144552	5.42478e-22	3195-50	GNLY	P22749	Granulysin	85685175	85698852	2	TRANS
cg20276769	16	CDH1	68786937	+	-0.858911	0.0891004	5.42892e-22	3440-7	GZMA	P12544	Granzyme A	55102646	55110252	5	TRANS
cg27550672	18	MTCL1	8720395	+	-1.32604	0.137559	5.42927e-22	9015-1	PRG3	Q9Y2Y8	Proteoglycan 3	57381150	57376769	11	TRANS
cg01527666	15	NA	90880152	+	1.00799	0.104568	5.4422e-22	3440-7	GZMA	P12544	Granzyme A	55102646	55110252	5	TRANS
cg22620221	7	DPP6	153584416	+	0.655817	0.068034	5.4425e-22	3440-7	GZMA	P12544	Granzyme A	55102646	55110252	5	TRANS
cg25262105	19	NA	2319505	-	-1.46614	0.152096	5.44416e-22	6485-59	IGLL1	P15814	Immunoglobulin lambda-like polypeptide 1	23580302	23573125	22	TRANS
cg06503916	3	NA	32499928	+	1.10746	0.11489	5.45691e-22	3440-7	GZMA	P12544	Granzyme A	55102646	55110252	5	TRANS
cg26264767	8	TG	134131947	+	-1.21012	0.125541	5.45699e-22	5728-60	FCRL1	Q96LA6	Fc receptor-like protein 1	157820120	157794403	1	TRANS
cg20250397	14	SLC24A4;SLC24A4;SLC24A4	92807379	-	-1.12479	0.116689	5.45769e-22	9545-156	GZMK	P49863	Granzyme K	55024256	55034570	5	TRANS
cg11942431	8	ANGPT1;ANGPT1	108291166	-	-1.53511	0.159257	5.46017e-22	5728-60	FCRL1	Q96LA6	Fc receptor-like protein 1	157820120	157794403	1	TRANS
cg15121304	22	NA	22380100	+	-1.64772	0.17094	5.46292e-22	5728-60	FCRL1	Q96LA6	Fc receptor-like protein 1	157820120	157794403	1	TRANS
cg16387176	18	NA	44048991	+	-1.30871	0.13577	5.46378e-22	9545-156	GZMK	P49863	Granzyme K	55024256	55034570	5	TRANS
cg15168000	11	MAML2	95807825	+	-1.01577	0.10538	5.46449e-22	3440-7	GZMA	P12544	Granzyme A	55102646	55110252	5	TRANS
cg15109018	12	NA	85862615	-	0.821946	0.085272	5.46551e-22	3195-50	GNLY	P22749	Granulysin	85685175	85698852	2	TRANS
cg16519923	16	ITGAL;ITGAL	30485810	+	-0.967067	0.100328	5.46953e-22	9545-156	GZMK	P49863	Granzyme K	55024256	55034570	5	TRANS
cg20400825	7	DNAH11	21644148	-	-1.61128	0.167164	5.4768e-22	3440-7	GZMA	P12544	Granzyme A	55102646	55110252	5	TRANS
cg18740893	3	TMEM22;TMEM22;TMEM22	136538934	-	0.709749	0.0736344	5.48126e-22	9545-156	GZMK	P49863	Granzyme K	55024256	55034570	5	TRANS
cg25407587	9	STXBP1;STXBP1	130445343	-	-1.30768	0.135674	5.50388e-22	3195-50	GNLY	P22749	Granulysin	85685175	85698852	2	TRANS
cg19840811	10	ZMIZ1-AS1;ZMIZ1-AS1;ZMIZ1-AS1	80764672	+	-1.51587	0.157275	5.50604e-22	3195-50	GNLY	P22749	Granulysin	85685175	85698852	2	TRANS
cg20587213	17	NA	39679000	-	-1.20332	0.124847	5.50688e-22	3195-50	GNLY	P22749	Granulysin	85685175	85698852	2	TRANS
cg19610383	8	DPYSL2	26485445	-	-1.61337	0.167392	5.50912e-22	6485-59	IGLL1	P15814	Immunoglobulin lambda-like polypeptide 1	23580302	23573125	22	TRANS
cg06533178	20	TPD52L2;TPD52L2;TPD52L2;TPD52L2;TPD52L2;TPD52L2;TPD52L2;TPD52L2;TPD52L2;TPD52L2;TPD52L2	62516074	+	-2.42378	0.251478	5.5179e-22	3195-50	GNLY	P22749	Granulysin	85685175	85698852	2	TRANS
cg08123816	15	PDE8A;PDE8A	85640762	-	-1.38478	0.143678	5.52176e-22	9545-156	GZMK	P49863	Granzyme K	55024256	55034570	5	TRANS
cg25985652	4	LOC100507639	142245112	-	-1.60593	0.166624	5.52497e-22	9545-156	GZMK	P49863	Granzyme K	55024256	55034570	5	TRANS
cg18538812	11	GIF	59614095	-	-1.43531	0.148922	5.52522e-22	3195-50	GNLY	P22749	Granulysin	85685175	85698852	2	TRANS
cg18596812	22	NFAM1	42804523	+	-1.40505	0.145784	5.53063e-22	3440-7	GZMA	P12544	Granzyme A	55102646	55110252	5	TRANS
cg16625218	8	RBPMS;RBPMS;RBPMS;RBPMS	30272502	-	-1.17207	0.121611	5.53095e-22	3440-7	GZMA	P12544	Granzyme A	55102646	55110252	5	TRANS
cg03637719	9	VAV2;VAV2	136687598	+	-1.58277	0.164225	5.53316e-22	5728-60	FCRL1	Q96LA6	Fc receptor-like protein 1	157820120	157794403	1	TRANS
cg10450271	20	NA	52812276	+	-1.40224	0.145495	5.54105e-22	3440-7	GZMA	P12544	Granzyme A	55102646	55110252	5	TRANS
cg16038092	15	ADAMTS7	79087784	-	-1.66104	0.172351	5.5502e-22	9545-156	GZMK	P49863	Granzyme K	55024256	55034570	5	TRANS
cg15212590	1	NFASC;NFASC;NFASC;NFASC	204960014	+	-1.09569	0.113695	5.57219e-22	3440-7	GZMA	P12544	Granzyme A	55102646	55110252	5	TRANS
cg10661378	1	GPATCH2	217655643	+	-1.50877	0.15656	5.5778e-22	3195-50	GNLY	P22749	Granulysin	85685175	85698852	2	TRANS
cg04351062	12	NA	24717058	+	0.907123	0.0941294	5.5807e-22	3440-7	GZMA	P12544	Granzyme A	55102646	55110252	5	TRANS
cg04813787	6	NA	167814397	-	-1.16589	0.120981	5.58189e-22	9545-156	GZMK	P49863	Granzyme K	55024256	55034570	5	TRANS
cg15073708	1	CHD5	6204000	-	-1.69621	0.176012	5.58536e-22	3195-50	GNLY	P22749	Granulysin	85685175	85698852	2	TRANS
cg04456720	17	ANKFN1	54250143	+	-1.30163	0.135069	5.59071e-22	9545-156	GZMK	P49863	Granzyme K	55024256	55034570	5	TRANS
cg18574097	3	NA	16587775	+	-1.21085	0.125649	5.59474e-22	3195-50	GNLY	P22749	Granulysin	85685175	85698852	2	TRANS
cg18728493	3	CAMP	48264021	+	-1.31119	0.136061	5.59479e-22	3195-50	GNLY	P22749	Granulysin	85685175	85698852	2	TRANS
cg13558754	19	HSPB6;C19orf55	36247867	+	1.15915	0.120286	5.6002e-22	9545-156	GZMK	P49863	Granzyme K	55024256	55034570	5	TRANS
cg07104525	17	MYO15A	18020727	-	-1.5353	0.15932	5.60073e-22	3195-50	GNLY	P22749	Granulysin	85685175	85698852	2	TRANS
cg18628157	6	UST	149112088	-	-1.58747	0.164733	5.60154e-22	5728-60	FCRL1	Q96LA6	Fc receptor-like protein 1	157820120	157794403	1	TRANS
cg01558754	6	KCNQ5;KCNQ5;KCNQ5;KCNQ5;KCNQ5	73450879	+	-1.27967	0.132796	5.61793e-22	3195-50	GNLY	P22749	Granulysin	85685175	85698852	2	TRANS
cg02153172	13	RCBTB1	50114789	-	1.06187	0.110195	5.62218e-22	9545-156	GZMK	P49863	Granzyme K	55024256	55034570	5	TRANS
cg19698993	1	ZNF238	244213616	+	0.907684	0.0941953	5.62344e-22	9545-156	GZMK	P49863	Granzyme K	55024256	55034570	5	TRANS
cg17037859	2	DYSF;DYSF;DYSF;DYSF;DYSF;DYSF;DYSF;DYSF;DYSF;DYSF;DYSF;DYSF;DYSF;DYSF	71704580	-	-0.865955	0.0898657	5.62895e-22	5339-49	S100A9	P06702	Protein S100-A9	153357854	153361023	1	TRANS
cg25078519	11	NA	111321477	+	-1.45206	0.150691	5.63317e-22	17210-2	TCL1A	P56279	T-cell leukemia/lymphoma protein 1A	95714196	95709947	14	TRANS
cg21761971	8	NA	124773189	+	-1.77191	0.183886	5.64123e-22	4148-49	PAPPA	Q13219	Pappalysin-1	116153791	116402321	9	TRANS
cg27102350	17	RARA;RARA;RARA;RARA	38501677	+	0.78586	0.0815568	5.64794e-22	3195-50	GNLY	P22749	Granulysin	85685175	85698852	2	TRANS
cg03421046	9	NA	137856067	-	-1.25255	0.129992	5.6563e-22	9545-156	GZMK	P49863	Granzyme K	55024256	55034570	5	TRANS
cg15889106	14	ZNF219;ZNF219;C14orf176;ZNF219;ZNF219;C14orf176	21567164	-	0.862946	0.0895593	5.66307e-22	3195-50	GNLY	P22749	Granulysin	85685175	85698852	2	TRANS
cg09227865	7	NA	98399869	-	1.05367	0.109354	5.66691e-22	9545-156	GZMK	P49863	Granzyme K	55024256	55034570	5	TRANS
cg26106207	1	RGS13;RGS13	192624402	-	-1.06061	0.110076	5.67839e-22	3440-7	GZMA	P12544	Granzyme A	55102646	55110252	5	TRANS
cg12869659	1	ZNF238	244213618	+	0.863951	0.0896669	5.68255e-22	3440-7	GZMA	P12544	Granzyme A	55102646	55110252	5	TRANS
cg23267652	16	NA	50539993	-	-1.65904	0.172188	5.68819e-22	9545-156	GZMK	P49863	Granzyme K	55024256	55034570	5	TRANS
cg16194122	18	CTIF;CTIF	46171978	+	-1.5347	0.159287	5.6998e-22	9545-156	GZMK	P49863	Granzyme K	55024256	55034570	5	TRANS
cg25522046	13	FAM124A	51855413	-	-1.67465	0.173813	5.70166e-22	3195-50	GNLY	P22749	Granulysin	85685175	85698852	2	TRANS
cg14326196	9	KIF12	116860650	+	0.489175	0.050772	5.70405e-22	9545-156	GZMK	P49863	Granzyme K	55024256	55034570	5	TRANS
cg11906607	19	GNG7	2524064	-	-1.66905	0.173235	5.71023e-22	9545-156	GZMK	P49863	Granzyme K	55024256	55034570	5	TRANS
cg17045314	11	DSCAML1	117657405	-	-1.21179	0.125775	5.71329e-22	3195-50	GNLY	P22749	Granulysin	85685175	85698852	2	TRANS
cg18587302	6	NA	119764098	-	0.939456	0.0975102	5.72015e-22	9545-156	GZMK	P49863	Granzyme K	55024256	55034570	5	TRANS
cg21247178	15	FBN1	48709883	-	-1.38688	0.143951	5.72067e-22	3440-7	GZMA	P12544	Granzyme A	55102646	55110252	5	TRANS
cg23589151	15	GRAMD2	72468522	-	-1.64915	0.171175	5.72901e-22	3195-50	GNLY	P22749	Granulysin	85685175	85698852	2	TRANS
cg10241484	16	CDH8	62070219	-	1.02399	0.106286	5.72968e-22	3195-50	GNLY	P22749	Granulysin	85685175	85698852	2	TRANS
cg08538069	15	IGF1R;IGF1R	99444730	-	-1.49406	0.15508	5.73664e-22	9015-1	PRG3	Q9Y2Y8	Proteoglycan 3	57381150	57376769	11	TRANS
cg19044062	3	NA	152364975	-	-1.5394	0.159786	5.7379e-22	9545-156	GZMK	P49863	Granzyme K	55024256	55034570	5	TRANS
cg01803066	11	ST14	130059816	-	-1.28067	0.132932	5.74527e-22	9545-156	GZMK	P49863	Granzyme K	55024256	55034570	5	TRANS
cg20760920	15	NA	68763004	+	-1.57587	0.163574	5.74586e-22	9545-156	GZMK	P49863	Granzyme K	55024256	55034570	5	TRANS
cg03831847	16	FAM38A	88832485	-	-0.717307	0.0744566	5.75074e-22	3440-7	GZMA	P12544	Granzyme A	55102646	55110252	5	TRANS
cg13868356	9	NA	102573997	-	-1.16417	0.120841	5.75205e-22	3440-7	GZMA	P12544	Granzyme A	55102646	55110252	5	TRANS
cg06943912	19	SLC44A2	10715612	+	0.734507	0.0762424	5.7544e-22	9545-156	GZMK	P49863	Granzyme K	55024256	55034570	5	TRANS
cg11622938	14	REC8;REC8	24648514	+	-1.85048	0.192082	5.75816e-22	5728-60	FCRL1	Q96LA6	Fc receptor-like protein 1	157820120	157794403	1	TRANS
cg16668359	2	NA	45159434	+	0.75917	0.0788034	5.76031e-22	3195-50	GNLY	P22749	Granulysin	85685175	85698852	2	TRANS
cg05613017	12	LEMD3;LEMD3	65589446	+	-1.51016	0.156759	5.76422e-22	5728-60	FCRL1	Q96LA6	Fc receptor-like protein 1	157820120	157794403	1	TRANS
cg11661493	17	UBE2O	74423978	+	-1.49607	0.155296	5.76627e-22	17210-2	TCL1A	P56279	T-cell leukemia/lymphoma protein 1A	95714196	95709947	14	TRANS
cg07640117	22	NA	17440855	-	-1.43778	0.149246	5.76651e-22	3195-50	GNLY	P22749	Granulysin	85685175	85698852	2	TRANS
cg10432797	13	NA	113607851	-	-1.63058	0.16926	5.76899e-22	3195-50	GNLY	P22749	Granulysin	85685175	85698852	2	TRANS
cg09103617	12	CACNA1C-IT3;CACNA1C;CACNA1C;CACNA1C;CACNA1C;CACNA1C;CACNA1C;CACNA1C;CACNA1C;CACNA1C;CACNA1C;CACNA1C;CACNA1C;CACNA1C;CACNA1C;CACNA1C;CACNA1C;CACNA1C;CACNA1C;CACNA1C;CACNA1C;CACNA1C;CACNA1C;CACNA1C	2378688	+	-1.38168	0.143428	5.78527e-22	3195-50	GNLY	P22749	Granulysin	85685175	85698852	2	TRANS
cg17384806	10	MIR936;COL17A1	105808267	-	-1.11925	0.116186	5.79067e-22	3440-7	GZMA	P12544	Granzyme A	55102646	55110252	5	TRANS
cg06970090	10	SPOCK2;SPOCK2	73848823	-	0.98823	0.102588	5.80197e-22	3440-7	GZMA	P12544	Granzyme A	55102646	55110252	5	TRANS
cg12937276	7	PKD1L1	47925161	-	-1.19191	0.123733	5.80572e-22	9545-156	GZMK	P49863	Granzyme K	55024256	55034570	5	TRANS
cg10467015	1	RERE;RERE	8762949	-	0.878908	0.0912414	5.81381e-22	3440-7	GZMA	P12544	Granzyme A	55102646	55110252	5	TRANS
cg02117102	1	HSPG2	22210229	-	-1.51227	0.156993	5.8186e-22	9545-156	GZMK	P49863	Granzyme K	55024256	55034570	5	TRANS
cg04243682	6	NA	86395706	+	-1.07572	0.11168	5.84751e-22	3440-7	GZMA	P12544	Granzyme A	55102646	55110252	5	TRANS
cg18102099	16	PHLPP2;PHLPP2	71727329	-	-1.34049	0.139168	5.849e-22	3291-30	FCER2	P06734	Low affinity immunoglobulin epsilon Fc receptor	7702146	7688758	19	TRANS
cg02878043	14	NA	34505050	+	-1.28759	0.133677	5.85227e-22	9545-156	GZMK	P49863	Granzyme K	55024256	55034570	5	TRANS
cg25605180	21	ITGB2;ITGB2;ITGB2	46330726	+	-1.79418	0.186271	5.8543e-22	3291-30	FCER2	P06734	Low affinity immunoglobulin epsilon Fc receptor	7702146	7688758	19	TRANS
cg16001591	10	NA	3800109	-	-0.982732	0.102028	5.8579e-22	3440-7	GZMA	P12544	Granzyme A	55102646	55110252	5	TRANS
cg16436686	1	HMCN1;MIR548F1	186157568	+	-1.25159	0.129941	5.85897e-22	3195-50	GNLY	P22749	Granulysin	85685175	85698852	2	TRANS
cg00884040	16	RBFOX1;RBFOX1;RBFOX1;RBFOX1;RBFOX1	6069401	-	0.635309	0.0659591	5.86584e-22	3440-7	GZMA	P12544	Granzyme A	55102646	55110252	5	TRANS
cg25286679	1	NA	245879613	+	-1.37002	0.142239	5.8683e-22	9545-156	GZMK	P49863	Granzyme K	55024256	55034570	5	TRANS
cg21099238	5	LNPEP;LNPEP	96299144	-	-0.844304	0.0876581	5.87003e-22	8960-3	ERAP2	Q6P179	Endoplasmic reticulum aminopeptidase 2	96875986	96919703	5	CIS
cg26781797	2	DYNC1I2;DYNC1I2;DYNC1I2;DYNC1I2;DYNC1I2;DYNC1I2;DYNC1I2	172575422	+	-1.05934	0.109984	5.87101e-22	3440-7	GZMA	P12544	Granzyme A	55102646	55110252	5	TRANS
cg14247375	7	CALN1;CALN1	71534225	-	-1.28648	0.133567	5.8739e-22	9545-156	GZMK	P49863	Granzyme K	55024256	55034570	5	TRANS
cg26558485	1	CYP4X1;CYP4X1	47489282	-	0.889852	0.0923883	5.8777e-22	9545-156	GZMK	P49863	Granzyme K	55024256	55034570	5	TRANS
cg02685000	3	OSBPL10;OSBPL10	31903434	-	-1.2292	0.127623	5.88441e-22	3440-7	GZMA	P12544	Granzyme A	55102646	55110252	5	TRANS
cg27317625	1	NA	181177455	+	-1.8438	0.191438	5.89729e-22	3195-50	GNLY	P22749	Granulysin	85685175	85698852	2	TRANS
cg07755766	12	NA	22563748	-	-1.19265	0.123832	5.90045e-22	3440-7	GZMA	P12544	Granzyme A	55102646	55110252	5	TRANS
cg10549973	14	TOMM20L	58863097	-	0.716264	0.0743694	5.90616e-22	3440-7	GZMA	P12544	Granzyme A	55102646	55110252	5	TRANS
cg05854601	2	SLC8A1;SLC8A1;SLC8A1;SLC8A1	40351367	-	-1.08772	0.112941	5.92095e-22	9545-156	GZMK	P49863	Granzyme K	55024256	55034570	5	TRANS
cg20872940	5	PDE8B;PDE8B;PDE8B;PDE8B;PDE8B	76663728	-	-1.26536	0.131388	5.93137e-22	3440-7	GZMA	P12544	Granzyme A	55102646	55110252	5	TRANS
cg26453818	6	NA	14755099	+	-0.893207	0.0927457	5.93179e-22	3440-7	GZMA	P12544	Granzyme A	55102646	55110252	5	TRANS
cg00347662	14	BRF1;BRF1;BRF1;BRF1;BRF1	105735897	-	-1.55461	0.161426	5.94442e-22	3291-30	FCER2	P06734	Low affinity immunoglobulin epsilon Fc receptor	7702146	7688758	19	TRANS
cg14684386	4	NA	128765172	+	-1.37614	0.142896	5.95239e-22	9545-156	GZMK	P49863	Granzyme K	55024256	55034570	5	TRANS
cg05042706	1	SLC5A9;SLC5A9	48703955	+	-1.716	0.17819	5.96171e-22	9545-156	GZMK	P49863	Granzyme K	55024256	55034570	5	TRANS
cg04392469	1	MOSC2	220921432	+	0.712544	0.0739915	5.96806e-22	9545-156	GZMK	P49863	Granzyme K	55024256	55034570	5	TRANS
cg11811510	19	CEACAM1;CEACAM1	43032683	-	1.16108	0.120571	5.98449e-22	3195-50	GNLY	P22749	Granulysin	85685175	85698852	2	TRANS
cg16269431	4	GLRB;GLRB;GLRB;GLRB;GLRB	157997367	+	0.74891	0.0777705	5.98742e-22	3195-50	GNLY	P22749	Granulysin	85685175	85698852	2	TRANS
cg05352689	10	TMEM72;TMEM72-AS1	45407522	-	-1.32909	0.138021	5.99394e-22	9545-156	GZMK	P49863	Granzyme K	55024256	55034570	5	TRANS
cg17894755	10	C10orf26;C10orf26	104535794	-	1.11976	0.116283	5.99766e-22	9545-156	GZMK	P49863	Granzyme K	55024256	55034570	5	TRANS
cg10454572	1	NA	48222012	-	-1.5731	0.163364	6.00992e-22	9545-156	GZMK	P49863	Granzyme K	55024256	55034570	5	TRANS
cg21939364	2	EEF1B2;EEF1B2;EEF1B2;SNORD51;SNORA41	207025937	+	-1.67092	0.173525	6.01549e-22	3440-7	GZMA	P12544	Granzyme A	55102646	55110252	5	TRANS
cg14951598	6	NA	41472931	+	1.0317	0.107144	6.02748e-22	3195-50	GNLY	P22749	Granulysin	85685175	85698852	2	TRANS
cg19926385	15	NA	62764577	-	-1.59425	0.165567	6.0281e-22	9545-156	GZMK	P49863	Granzyme K	55024256	55034570	5	TRANS
cg16886936	2	NA	240355846	+	-1.11532	0.11583	6.0329e-22	3440-7	GZMA	P12544	Granzyme A	55102646	55110252	5	TRANS
cg08594681	8	CLU;CLU;CLU;CLU	27468684	+	0.834566	0.086673	6.03661e-22	9545-156	GZMK	P49863	Granzyme K	55024256	55034570	5	TRANS
cg11747499	12	SSH1;SSH1	109252653	+	0.897611	0.0932207	6.03842e-22	3195-50	GNLY	P22749	Granulysin	85685175	85698852	2	TRANS
cg09141397	3	PLXND1	129277059	+	-1.1669	0.121189	6.04268e-22	3195-50	GNLY	P22749	Granulysin	85685175	85698852	2	TRANS
cg12263716	15	STARD5	81608619	-	-1.28323	0.133274	6.05721e-22	9545-156	GZMK	P49863	Granzyme K	55024256	55034570	5	TRANS
cg26706380	14	MDGA2	48144186	-	0.595485	0.0618459	6.05875e-22	3195-50	GNLY	P22749	Granulysin	85685175	85698852	2	TRANS
cg27197229	11	TNNT3;TNNT3;TNNT3;TNNT3;TNNT3	1954754	+	-1.59413	0.165565	6.06587e-22	9545-156	GZMK	P49863	Granzyme K	55024256	55034570	5	TRANS
cg07282778	10	NA	80391121	-	-1.06495	0.110605	6.06694e-22	3440-7	GZMA	P12544	Granzyme A	55102646	55110252	5	TRANS
cg04998435	12	CCDC62;CCDC62	123258736	-	0.851814	0.0884709	6.07926e-22	9545-156	GZMK	P49863	Granzyme K	55024256	55034570	5	TRANS
cg03426320	21	KCNJ15;KCNJ15;KCNJ15;KCNJ15;KCNJ15;KCNJ15;KCNJ15	39627382	-	-1.11568	0.115877	6.08561e-22	3440-7	GZMA	P12544	Granzyme A	55102646	55110252	5	TRANS
cg12360029	19	ZNF665	53696623	-	0.727366	0.0755495	6.11008e-22	3195-50	GNLY	P22749	Granulysin	85685175	85698852	2	TRANS
cg14640279	22	NA	28119044	-	-1.61347	0.167587	6.11033e-22	3440-7	GZMA	P12544	Granzyme A	55102646	55110252	5	TRANS
cg05045380	3	NA	119355809	-	-2.04645	0.212561	6.1145e-22	4148-49	PAPPA	Q13219	Pappalysin-1	116153791	116402321	9	TRANS
cg01698854	16	GNAO1	56387633	+	-2.26069	0.234814	6.11519e-22	9545-156	GZMK	P49863	Granzyme K	55024256	55034570	5	TRANS
cg06577205	5	FBXL7;FBXL7	15500714	-	0.535467	0.055618	6.11543e-22	3440-7	GZMA	P12544	Granzyme A	55102646	55110252	5	TRANS
cg06428328	10	CTBP2;CTBP2;CTBP2;CTBP2	126770608	+	-1.46813	0.152494	6.11876e-22	9545-156	GZMK	P49863	Granzyme K	55024256	55034570	5	TRANS
cg02962508	8	NA	61821442	+	0.825627	0.0857604	6.1417e-22	3195-50	GNLY	P22749	Granulysin	85685175	85698852	2	TRANS
cg24046475	8	NA	86371819	-	0.939554	0.0975948	6.1443e-22	3195-50	GNLY	P22749	Granulysin	85685175	85698852	2	TRANS
cg23213230	13	TRIM13;TRIM13;TRIM13;TRIM13;DLEU2	50570091	+	0.884888	0.0919188	6.1591e-22	9545-156	GZMK	P49863	Granzyme K	55024256	55034570	5	TRANS
cg11398467	4	APBB2;APBB2;APBB2;APBB2;APBB2;APBB2;APBB2	40829790	+	-1.48645	0.154409	6.16618e-22	3195-50	GNLY	P22749	Granulysin	85685175	85698852	2	TRANS
cg08979555	2	EHD3	31464026	-	-1.28481	0.133464	6.1731e-22	9545-156	GZMK	P49863	Granzyme K	55024256	55034570	5	TRANS
cg20278966	5	PDE4D;PDE4D	59127758	+	-1.22165	0.126904	6.17537e-22	3440-7	GZMA	P12544	Granzyme A	55102646	55110252	5	CIS
cg01409693	4	NA	1542171	-	-0.93306	0.096926	6.17878e-22	3195-50	GNLY	P22749	Granulysin	85685175	85698852	2	TRANS
cg26784874	2	NA	112437855	-	-1.47608	0.153338	6.18911e-22	9545-156	GZMK	P49863	Granzyme K	55024256	55034570	5	TRANS
cg00458932	2	NA	208199465	+	-1.3991	0.145342	6.19111e-22	9545-156	GZMK	P49863	Granzyme K	55024256	55034570	5	TRANS
cg20095507	10	NA	3027087	+	-1.37103	0.142426	6.19369e-22	3440-7	GZMA	P12544	Granzyme A	55102646	55110252	5	TRANS
cg18755783	13	SPG20;SPG20;SPG20;SPG20	36919905	-	0.663926	0.068971	6.2002e-22	3195-50	GNLY	P22749	Granulysin	85685175	85698852	2	TRANS
cg06334087	12	NA	24862527	-	-1.36025	0.141315	6.22788e-22	3440-7	GZMA	P12544	Granzyme A	55102646	55110252	5	TRANS
cg19055951	2	HS1BP3	20832097	+	-1.65544	0.171982	6.22932e-22	3195-50	GNLY	P22749	Granulysin	85685175	85698852	2	TRANS
cg09664107	12	NA	6855032	-	0.820262	0.085217	6.23599e-22	3440-7	GZMA	P12544	Granzyme A	55102646	55110252	5	TRANS
cg16904852	10	ZMIZ1	80953833	+	-1.30715	0.135803	6.24797e-22	6485-59	IGLL1	P15814	Immunoglobulin lambda-like polypeptide 1	23580302	23573125	22	TRANS
cg08159978	5	NA	951967	+	-1.66641	0.173127	6.24971e-22	9545-156	GZMK	P49863	Granzyme K	55024256	55034570	5	TRANS
cg22449912	2	NA	11505883	-	-1.69062	0.175643	6.25047e-22	9545-156	GZMK	P49863	Granzyme K	55024256	55034570	5	TRANS
cg07684484	16	NA	11410967	-	-1.13897	0.118331	6.25305e-22	9545-156	GZMK	P49863	Granzyme K	55024256	55034570	5	TRANS
cg16671193	11	NA	119731931	+	-1.57028	0.163141	6.25522e-22	3440-7	GZMA	P12544	Granzyme A	55102646	55110252	5	TRANS
cg07182242	9	NA	131056763	+	-1.55918	0.16199	6.26054e-22	3195-50	GNLY	P22749	Granulysin	85685175	85698852	2	TRANS
cg07856707	3	CPNE9	9753822	-	-1.64669	0.171082	6.26262e-22	3195-50	GNLY	P22749	Granulysin	85685175	85698852	2	TRANS
cg07163839	2	NA	113601124	+	-1.34992	0.14025	6.26349e-22	9545-156	GZMK	P49863	Granzyme K	55024256	55034570	5	TRANS
cg20300093	3	ADCY5	123138250	-	-1.99149	0.206905	6.26412e-22	3195-50	GNLY	P22749	Granulysin	85685175	85698852	2	TRANS
cg14847045	7	NA	114559768	+	-1.6594	0.172405	6.26844e-22	3440-7	GZMA	P12544	Granzyme A	55102646	55110252	5	TRANS
cg26568031	10	NA	91313380	+	-1.20542	0.125239	6.27508e-22	3440-7	GZMA	P12544	Granzyme A	55102646	55110252	5	TRANS
cg16962803	8	ST18	53322694	+	-1.82336	0.189442	6.27551e-22	3195-50	GNLY	P22749	Granulysin	85685175	85698852	2	TRANS
cg01939453	6	NA	166077483	-	0.592626	0.061573	6.28417e-22	3440-7	GZMA	P12544	Granzyme A	55102646	55110252	5	TRANS
cg17112108	11	SPTBN2	66466465	+	-1.18638	0.123263	6.28614e-22	9545-156	GZMK	P49863	Granzyme K	55024256	55034570	5	TRANS
cg13164395	1	NA	180878044	+	-1.096	0.113874	6.29308e-22	3195-50	GNLY	P22749	Granulysin	85685175	85698852	2	TRANS
cg01804036	12	TESC;TESC;TESC	117483310	+	1.00197	0.104107	6.30594e-22	9545-156	GZMK	P49863	Granzyme K	55024256	55034570	5	TRANS
cg00103543	2	NA	45225295	-	-1.26059	0.13098	6.31214e-22	9545-156	GZMK	P49863	Granzyme K	55024256	55034570	5	TRANS
cg18391362	6	CPNE5	36766678	-	-1.55779	0.161862	6.32021e-22	9545-156	GZMK	P49863	Granzyme K	55024256	55034570	5	TRANS
cg12774649	2	NA	216468225	+	-1.68299	0.174874	6.33068e-22	3195-50	GNLY	P22749	Granulysin	85685175	85698852	2	TRANS
cg06988933	11	NA	45699393	-	-1.52484	0.158443	6.33885e-22	9545-156	GZMK	P49863	Granzyme K	55024256	55034570	5	TRANS
cg23839776	21	NRIP1	16435593	-	0.834102	0.08667	6.33911e-22	9545-156	GZMK	P49863	Granzyme K	55024256	55034570	5	TRANS
cg27379540	14	SAMD4A;SAMD4A	55173738	+	-1.45125	0.150796	6.34012e-22	9545-156	GZMK	P49863	Granzyme K	55024256	55034570	5	TRANS
cg17506082	22	CSF2RB	37329900	+	-1.56066	0.16217	6.35514e-22	3195-50	GNLY	P22749	Granulysin	85685175	85698852	2	TRANS
cg05786348	2	GPD2;GPD2	157295032	+	-1.9035	0.197796	6.3586e-22	9015-1	PRG3	Q9Y2Y8	Proteoglycan 3	57381150	57376769	11	TRANS
cg25635522	2	NA	217663710	+	-1.63308	0.169696	6.35922e-22	9545-156	GZMK	P49863	Granzyme K	55024256	55034570	5	TRANS
cg01367606	16	NA	66938874	+	-1.28695	0.133729	6.35961e-22	3195-50	GNLY	P22749	Granulysin	85685175	85698852	2	TRANS
cg16015622	3	HMCES;HMCES	128996855	-	-2.1235	0.220657	6.36046e-22	3291-30	FCER2	P06734	Low affinity immunoglobulin epsilon Fc receptor	7702146	7688758	19	TRANS
cg18184053	10	NA	5882739	-	-1.73694	0.180491	6.36656e-22	5728-60	FCRL1	Q96LA6	Fc receptor-like protein 1	157820120	157794403	1	TRANS
cg21982232	11	BBS1	66298729	+	-1.51844	0.157786	6.37014e-22	9545-156	GZMK	P49863	Granzyme K	55024256	55034570	5	TRANS
cg12294851	15	RORA-AS1;RORA-AS1;RORA-AS1;RORA-AS1;RORA;RORA;RORA;RORA	60818560	+	-1.14511	0.118994	6.37553e-22	3440-7	GZMA	P12544	Granzyme A	55102646	55110252	5	TRANS
cg16622616	1	PDE4B;PDE4B;PDE4B;PDE4B;PDE4B	66713511	+	-1.15943	0.120482	6.37558e-22	3440-7	GZMA	P12544	Granzyme A	55102646	55110252	5	TRANS
cg24577711	3	NA	28882435	+	-1.52917	0.158903	6.37606e-22	3440-7	GZMA	P12544	Granzyme A	55102646	55110252	5	TRANS
cg05726208	11	PRDM10;PRDM10;PRDM10;PRDM10	129817871	-	-2.00256	0.2081	6.38881e-22	17210-2	TCL1A	P56279	T-cell leukemia/lymphoma protein 1A	95714196	95709947	14	TRANS
cg05159623	16	EEF2K	22230029	+	-1.21152	0.125904	6.42089e-22	3291-30	FCER2	P06734	Low affinity immunoglobulin epsilon Fc receptor	7702146	7688758	19	TRANS
cg08640904	19	SLC1A5;SLC1A5;SLC1A5	47288915	+	-0.943412	0.0980417	6.42193e-22	9545-156	GZMK	P49863	Granzyme K	55024256	55034570	5	TRANS
cg16399365	1	ZNF238	244213577	-	0.790354	0.0821361	6.42597e-22	3440-7	GZMA	P12544	Granzyme A	55102646	55110252	5	TRANS
cg27102350	17	RARA;RARA;RARA;RARA	38501677	+	0.795881	0.0827107	6.42726e-22	9545-156	GZMK	P49863	Granzyme K	55024256	55034570	5	TRANS
cg22826986	8	BLK	11351507	+	-1.59953	0.166229	6.42757e-22	5728-60	FCRL1	Q96LA6	Fc receptor-like protein 1	157820120	157794403	1	TRANS
cg04683450	22	NA	23253130	+	-1.48552	0.154383	6.43553e-22	6485-59	IGLL1	P15814	Immunoglobulin lambda-like polypeptide 1	23580302	23573125	22	CIS
cg25710235	13	IL17D	21276842	-	0.876439	0.0910843	6.43871e-22	3195-50	GNLY	P22749	Granulysin	85685175	85698852	2	TRANS
cg03593189	7	STX1A;STX1A	73118533	+	1.29947	0.13505	6.44735e-22	9545-156	GZMK	P49863	Granzyme K	55024256	55034570	5	TRANS
cg03554552	19	CD3EAP;PPP1R13L;PPP1R13L	45908146	-	1.05244	0.109377	6.44745e-22	9545-156	GZMK	P49863	Granzyme K	55024256	55034570	5	TRANS
cg03078854	6	PSMB8;PSMB8	32810001	+	-1.33435	0.138677	6.45586e-22	3440-7	GZMA	P12544	Granzyme A	55102646	55110252	5	TRANS
cg14220195	4	MAPK10	87372978	+	-1.19405	0.124096	6.4562e-22	3440-7	GZMA	P12544	Granzyme A	55102646	55110252	5	TRANS
cg10041635	6	NA	33181021	-	1.13566	0.118028	6.45642e-22	3440-7	GZMA	P12544	Granzyme A	55102646	55110252	5	TRANS
cg07013955	16	IFT140;TMEM204	1595532	-	0.834753	0.0867568	6.47167e-22	3440-7	GZMA	P12544	Granzyme A	55102646	55110252	5	TRANS
cg15555076	3	NA	152365110	-	-1.40826	0.146364	6.47997e-22	9545-156	GZMK	P49863	Granzyme K	55024256	55034570	5	TRANS
cg21929970	11	NA	47417205	+	1.03912	0.107999	6.48488e-22	9545-156	GZMK	P49863	Granzyme K	55024256	55034570	5	TRANS
cg07372034	22	NA	48486164	+	0.920903	0.0957129	6.48704e-22	9545-156	GZMK	P49863	Granzyme K	55024256	55034570	5	TRANS
cg13915752	6	CDK19	111132613	-	-1.55934	0.162068	6.48809e-22	17210-2	TCL1A	P56279	T-cell leukemia/lymphoma protein 1A	95714196	95709947	14	TRANS
cg15122536	11	LRP5;LRP5	68123164	-	-1.53977	0.160038	6.49905e-22	3291-30	FCER2	P06734	Low affinity immunoglobulin epsilon Fc receptor	7702146	7688758	19	TRANS
cg26244013	12	SCNN1A;SCNN1A;SCNN1A	6470176	-	-1.28373	0.133426	6.49956e-22	9545-156	GZMK	P49863	Granzyme K	55024256	55034570	5	TRANS
cg03439025	3	OSBPL10-AS1;OSBPL10;OSBPL10	31750632	+	-1.57614	0.163818	6.5012e-22	5728-60	FCRL1	Q96LA6	Fc receptor-like protein 1	157820120	157794403	1	TRANS
cg14404727	4	SH3RF1	170146550	+	-1.21969	0.126771	6.50744e-22	9545-156	GZMK	P49863	Granzyme K	55024256	55034570	5	TRANS
cg03903527	17	MPRIP;MPRIP	16956218	-	0.943581	0.0980735	6.50904e-22	3195-50	GNLY	P22749	Granulysin	85685175	85698852	2	TRANS
cg23160016	4	GABRA2;GABRA2;GABRA2	46391929	-	0.804955	0.0836658	6.51463e-22	3195-50	GNLY	P22749	Granulysin	85685175	85698852	2	TRANS
cg13458609	9	ENG;ENG	130608923	-	-1.56072	0.162219	6.51537e-22	9015-1	PRG3	Q9Y2Y8	Proteoglycan 3	57381150	57376769	11	TRANS
cg15351059	3	NA	50696102	-	-1.28308	0.133365	6.53034e-22	3440-7	GZMA	P12544	Granzyme A	55102646	55110252	5	TRANS
cg02588183	1	NA	230456559	-	-1.71327	0.178087	6.55624e-22	9545-156	GZMK	P49863	Granzyme K	55024256	55034570	5	TRANS
cg04880086	22	SYN3;SYN3;SYN3	33019617	-	-1.67419	0.174027	6.56199e-22	9545-156	GZMK	P49863	Granzyme K	55024256	55034570	5	TRANS
cg05425585	2	ANKRD44	197907654	-	-0.933982	0.0970898	6.59701e-22	9545-156	GZMK	P49863	Granzyme K	55024256	55034570	5	TRANS
cg06970090	10	SPOCK2;SPOCK2	73848823	-	0.986866	0.102589	6.60658e-22	9545-156	GZMK	P49863	Granzyme K	55024256	55034570	5	TRANS
cg25416245	1	SKI	2177909	-	0.994564	0.103392	6.62444e-22	3440-7	GZMA	P12544	Granzyme A	55102646	55110252	5	TRANS
cg26730763	16	XPO6	28205389	-	1.0458	0.108719	6.62891e-22	6485-59	IGLL1	P15814	Immunoglobulin lambda-like polypeptide 1	23580302	23573125	22	TRANS
cg03036852	9	UAP1L1	139978110	+	-1.56667	0.162868	6.63359e-22	6485-59	IGLL1	P15814	Immunoglobulin lambda-like polypeptide 1	23580302	23573125	22	TRANS
cg12219570	2	ZAK;ZAK	174086439	+	-1.16104	0.120703	6.64576e-22	9545-156	GZMK	P49863	Granzyme K	55024256	55034570	5	TRANS
cg14218629	1	NA	204156575	+	-1.72583	0.17942	6.65062e-22	9545-156	GZMK	P49863	Granzyme K	55024256	55034570	5	TRANS
cg10156217	14	ARF6	50362354	+	1.51781	0.157795	6.65445e-22	6485-59	IGLL1	P15814	Immunoglobulin lambda-like polypeptide 1	23580302	23573125	22	TRANS
cg24921089	11	AMPD3	10472840	+	1.08158	0.112444	6.65753e-22	3195-50	GNLY	P22749	Granulysin	85685175	85698852	2	TRANS
cg01845456	21	NA	40204504	-	-1.32928	0.138196	6.66278e-22	3195-50	GNLY	P22749	Granulysin	85685175	85698852	2	TRANS
cg02057796	17	CYGB	74530987	+	-1.68162	0.174827	6.66419e-22	17210-2	TCL1A	P56279	T-cell leukemia/lymphoma protein 1A	95714196	95709947	14	TRANS
cg08811117	5	CMYA5	79050913	+	-1.40286	0.145848	6.66907e-22	9545-156	GZMK	P49863	Granzyme K	55024256	55034570	5	TRANS
cg09568705	11	MAML2	96018344	-	-1.18198	0.122885	6.67265e-22	3440-7	GZMA	P12544	Granzyme A	55102646	55110252	5	TRANS
cg12989088	22	TTC28	28403796	+	-1.29611	0.134752	6.67936e-22	9545-156	GZMK	P49863	Granzyme K	55024256	55034570	5	TRANS
cg12356629	13	LINC00446	78602871	+	-1.5388	0.159985	6.68244e-22	9545-156	GZMK	P49863	Granzyme K	55024256	55034570	5	TRANS
cg22457655	21	UMODL1;UMODL1;UMODL1;UMODL1	43491491	-	-1.63254	0.169731	6.68968e-22	3195-50	GNLY	P22749	Granulysin	85685175	85698852	2	TRANS
cg23475710	9	NA	137188193	+	-1.45858	0.151646	6.6917e-22	3195-50	GNLY	P22749	Granulysin	85685175	85698852	2	TRANS
cg03995434	7	KIAA1147	141395853	-	-2.44099	0.253786	6.69285e-22	5728-60	FCRL1	Q96LA6	Fc receptor-like protein 1	157820120	157794403	1	TRANS
cg19582460	16	CRAMP1L	1672051	-	-1.65115	0.17167	6.70493e-22	5728-60	FCRL1	Q96LA6	Fc receptor-like protein 1	157820120	157794403	1	TRANS
cg12937391	7	WIPF3	29900403	+	-1.19208	0.123941	6.70614e-22	9545-156	GZMK	P49863	Granzyme K	55024256	55034570	5	TRANS
cg13618969	9	FAM125B	129184186	+	-0.999388	0.103908	6.71505e-22	5339-49	S100A9	P06702	Protein S100-A9	153357854	153361023	1	TRANS
cg06332831	3	NA	13941267	+	-1.46302	0.152115	6.71944e-22	9545-156	GZMK	P49863	Granzyme K	55024256	55034570	5	TRANS
cg02645272	22	NA	30650471	+	-1.852	0.19256	6.72828e-22	4148-49	PAPPA	Q13219	Pappalysin-1	116153791	116402321	9	TRANS
cg27159678	9	DAB2IP;DAB2IP	124504382	-	-1.20135	0.124911	6.73356e-22	3440-7	GZMA	P12544	Granzyme A	55102646	55110252	5	TRANS
cg03377878	3	IQSEC1	13062585	-	-1.34499	0.139849	6.74963e-22	3291-30	FCER2	P06734	Low affinity immunoglobulin epsilon Fc receptor	7702146	7688758	19	TRANS
cg26402555	14	BRF1	105750534	+	0.905883	0.0941933	6.75924e-22	3440-7	GZMA	P12544	Granzyme A	55102646	55110252	5	TRANS
cg07564962	5	NA	139076670	+	0.588269	0.0611682	6.76157e-22	9545-156	GZMK	P49863	Granzyme K	55024256	55034570	5	TRANS
cg22330021	11	NA	64372277	-	-1.38341	0.143847	6.76189e-22	9545-156	GZMK	P49863	Granzyme K	55024256	55034570	5	TRANS
cg16186288	17	SSH2;SSH2;SSH2;SSH2	28049596	+	0.753635	0.0783641	6.77204e-22	3195-50	GNLY	P22749	Granulysin	85685175	85698852	2	TRANS
cg27298253	22	SPECC1L-ADORA2A;SPECC1L;SPECC1L;SPECC1L;SPECC1L	24806281	+	-1.09453	0.113811	6.77274e-22	9545-156	GZMK	P49863	Granzyme K	55024256	55034570	5	TRANS
cg16670615	4	NA	42192290	-	-1.46266	0.15209	6.77472e-22	3440-7	GZMA	P12544	Granzyme A	55102646	55110252	5	TRANS
cg17995557	10	LHPP;LHPP	126289971	-	-1.5319	0.159293	6.78483e-22	17210-2	TCL1A	P56279	T-cell leukemia/lymphoma protein 1A	95714196	95709947	14	TRANS
cg07843775	9	COL27A1;COL27A1	116994116	-	-1.41292	0.14692	6.78498e-22	9545-156	GZMK	P49863	Granzyme K	55024256	55034570	5	TRANS
cg24395607	7	PKD1L1	47968639	-	-1.74896	0.181867	6.79669e-22	6485-59	IGLL1	P15814	Immunoglobulin lambda-like polypeptide 1	23580302	23573125	22	TRANS
cg21636547	10	OR13A1	45804715	-	-1.2322	0.128133	6.80448e-22	9545-156	GZMK	P49863	Granzyme K	55024256	55034570	5	TRANS
cg13505359	8	NA	8159502	-	-1.21482	0.126331	6.83059e-22	3440-7	GZMA	P12544	Granzyme A	55102646	55110252	5	TRANS
cg00481933	7	SH2B2	101937861	-	-2.26818	0.235875	6.84204e-22	3195-50	GNLY	P22749	Granulysin	85685175	85698852	2	TRANS
cg02045804	17	NT5C;NT5C;NT5C	73128545	-	-1.50346	0.156351	6.8475e-22	5728-60	FCRL1	Q96LA6	Fc receptor-like protein 1	157820120	157794403	1	TRANS
cg16721359	8	NA	98610787	-	1.15382	0.119991	6.8509e-22	9545-156	GZMK	P49863	Granzyme K	55024256	55034570	5	TRANS
cg10022184	5	EBF1;EBF1;EBF1	158338266	-	-1.40449	0.146061	6.85578e-22	3440-7	GZMA	P12544	Granzyme A	55102646	55110252	5	TRANS
cg25136759	6	NA	7433300	+	-1.16754	0.121422	6.87428e-22	3195-50	GNLY	P22749	Granulysin	85685175	85698852	2	TRANS
cg24339574	1	NA	234764068	-	-1.20726	0.125556	6.88938e-22	3195-50	GNLY	P22749	Granulysin	85685175	85698852	2	TRANS
cg03853208	7	MIR148A	25989763	+	0.903564	0.0939717	6.89261e-22	9545-156	GZMK	P49863	Granzyme K	55024256	55034570	5	TRANS
cg25627226	18	NA	4455337	-	0.784235	0.0815638	6.91148e-22	9545-156	GZMK	P49863	Granzyme K	55024256	55034570	5	TRANS
cg14906253	8	OXR1;OXR1;OXR1;OXR1	107669382	-	0.98828	0.102788	6.92906e-22	3195-50	GNLY	P22749	Granulysin	85685175	85698852	2	TRANS
cg06391412	3	FOXP1;FOXP1	71295684	-	-1.79771	0.186975	6.93129e-22	9015-1	PRG3	Q9Y2Y8	Proteoglycan 3	57381150	57376769	11	TRANS
cg11497957	8	ZNF572	125985846	+	0.6382	0.0663776	6.93192e-22	3440-7	GZMA	P12544	Granzyme A	55102646	55110252	5	TRANS
cg06285340	15	CYP11A1;CYP11A1	74659901	-	-1.57568	0.163887	6.94886e-22	3195-50	GNLY	P22749	Granulysin	85685175	85698852	2	TRANS
cg15369466	22	MMP11	24124070	-	-1.39647	0.145249	6.9591e-22	3440-7	GZMA	P12544	Granzyme A	55102646	55110252	5	TRANS
cg25828480	2	MYO3B;MYO3B;MYO3B;MYO3B;MYO3B	171366488	+	-1.27996	0.133132	6.96597e-22	3440-7	GZMA	P12544	Granzyme A	55102646	55110252	5	TRANS
cg02968751	17	MSI2;MSI2	55362520	+	0.74097	0.0770715	6.97429e-22	9545-156	GZMK	P49863	Granzyme K	55024256	55034570	5	TRANS
cg19513232	5	CAMK2A;CAMK2A	149623972	+	-1.40637	0.146285	6.9847e-22	3440-7	GZMA	P12544	Granzyme A	55102646	55110252	5	TRANS
cg11722699	18	DSC3;DSC3	28622813	-	0.751077	0.0781248	6.9915e-22	3195-50	GNLY	P22749	Granulysin	85685175	85698852	2	TRANS
cg25131632	10	NA	94549040	-	-0.988888	0.102864	7.00845e-22	6485-59	IGLL1	P15814	Immunoglobulin lambda-like polypeptide 1	23580302	23573125	22	TRANS
cg10157276	1	NA	9479157	+	-1.72971	0.179929	7.02593e-22	5728-60	FCRL1	Q96LA6	Fc receptor-like protein 1	157820120	157794403	1	TRANS
cg27451576	1	NA	117827168	+	-1.67625	0.174368	7.02729e-22	9545-156	GZMK	P49863	Granzyme K	55024256	55034570	5	TRANS
cg12818557	8	MMP16;MMP16	89340139	-	0.640974	0.0666773	7.04194e-22	3195-50	GNLY	P22749	Granulysin	85685175	85698852	2	TRANS
cg03070297	10	DOCK1;FAM196A	128994603	+	0.487115	0.0506723	7.04467e-22	9545-156	GZMK	P49863	Granzyme K	55024256	55034570	5	TRANS
cg16896079	12	PDZRN4	41582362	-	0.538994	0.0560695	7.04962e-22	3195-50	GNLY	P22749	Granulysin	85685175	85698852	2	TRANS
cg20276769	16	CDH1	68786937	+	-0.851231	0.0885506	7.05117e-22	3195-50	GNLY	P22749	Granulysin	85685175	85698852	2	TRANS
cg17139988	10	ANXA11;ANXA11;ANXA11;ANXA11;ANXA11;ANXA11;ANXA11;ANXA11;ANXA11;ANXA11;ANXA11;ANXA11	81932639	+	-1.90674	0.198353	7.05564e-22	3291-30	FCER2	P06734	Low affinity immunoglobulin epsilon Fc receptor	7702146	7688758	19	TRANS
cg24791618	1	KIAA0319L	35917793	+	0.82243	0.0855557	7.05941e-22	3440-7	GZMA	P12544	Granzyme A	55102646	55110252	5	TRANS
cg04779083	9	COL5A1;COL5A1	137617035	-	-1.56634	0.162943	7.06266e-22	9545-156	GZMK	P49863	Granzyme K	55024256	55034570	5	TRANS
cg22243690	17	NA	47952618	+	-1.07224	0.111546	7.07888e-22	3195-50	GNLY	P22749	Granulysin	85685175	85698852	2	TRANS
cg02771890	1	NA	27854514	-	1.03412	0.107582	7.08326e-22	3195-50	GNLY	P22749	Granulysin	85685175	85698852	2	TRANS
cg13314908	2	PRKCE	46307119	-	-1.11112	0.115595	7.10457e-22	3195-50	GNLY	P22749	Granulysin	85685175	85698852	2	TRANS
cg14607496	8	ZNF704	81662179	-	-1.20485	0.125347	7.10795e-22	3195-50	GNLY	P22749	Granulysin	85685175	85698852	2	TRANS
cg07813445	1	SCARNA3;RFWD2;RFWD2	175937945	-	-1.37503	0.143055	7.12351e-22	3440-7	GZMA	P12544	Granzyme A	55102646	55110252	5	TRANS
cg25185961	17	MPRIP;MPRIP	17090852	+	-1.48015	0.153994	7.13371e-22	5728-60	FCRL1	Q96LA6	Fc receptor-like protein 1	157820120	157794403	1	TRANS
cg25570278	14	MMP14	23306509	+	0.624475	0.0649706	7.13957e-22	3195-50	GNLY	P22749	Granulysin	85685175	85698852	2	TRANS
cg16768949	6	NA	150895822	+	0.885695	0.0921482	7.14071e-22	9545-156	GZMK	P49863	Granzyme K	55024256	55034570	5	TRANS
cg01510609	2	DCDC2C	3751134	+	0.61955	0.0644586	7.14288e-22	9545-156	GZMK	P49863	Granzyme K	55024256	55034570	5	TRANS
cg19139322	2	NA	217669382	-	-1.03102	0.107268	7.14381e-22	9545-156	GZMK	P49863	Granzyme K	55024256	55034570	5	TRANS
cg00397394	12	CCDC62;CCDC62	123305797	+	-1.39729	0.145376	7.14637e-22	6485-59	IGLL1	P15814	Immunoglobulin lambda-like polypeptide 1	23580302	23573125	22	TRANS
cg16473762	20	ZNF831	57797319	-	0.976098	0.101557	7.15971e-22	9545-156	GZMK	P49863	Granzyme K	55024256	55034570	5	TRANS
cg05223879	6	COL19A1	70591878	+	0.863813	0.0898751	7.16637e-22	9545-156	GZMK	P49863	Granzyme K	55024256	55034570	5	TRANS
cg21854324	3	NA	197198944	-	-1.67092	0.17385	7.16658e-22	3195-50	GNLY	P22749	Granulysin	85685175	85698852	2	TRANS
cg26869501	12	TMPO;TMPO;TMPO	98912949	+	-1.5167	0.157807	7.17803e-22	9545-156	GZMK	P49863	Granzyme K	55024256	55034570	5	TRANS
cg02319986	19	PRAM1	8568712	-	-1.08459	0.11285	7.19616e-22	5339-49	S100A9	P06702	Protein S100-A9	153357854	153361023	1	TRANS
cg17487050	8	RUNX1T1	93107627	+	0.938749	0.0976762	7.19701e-22	9545-156	GZMK	P49863	Granzyme K	55024256	55034570	5	TRANS
cg08858220	6	CPNE5	36805317	+	-1.79508	0.186786	7.22911e-22	3195-50	GNLY	P22749	Granulysin	85685175	85698852	2	TRANS
cg14155831	1	NA	182301371	-	-1.51206	0.15734	7.24521e-22	3195-50	GNLY	P22749	Granulysin	85685175	85698852	2	TRANS
cg02374674	18	FHOD3;FHOD3;FHOD3	34047739	-	-1.50741	0.156859	7.25903e-22	9545-156	GZMK	P49863	Granzyme K	55024256	55034570	5	TRANS
cg20536289	4	NA	148499207	+	-1.18902	0.12373	7.2666e-22	3440-7	GZMA	P12544	Granzyme A	55102646	55110252	5	TRANS
cg27334376	7	TNS3	47335209	-	-1.47653	0.153648	7.26733e-22	3195-50	GNLY	P22749	Granulysin	85685175	85698852	2	TRANS
cg02057796	17	CYGB	74530987	+	-1.68512	0.175356	7.27508e-22	5728-60	FCRL1	Q96LA6	Fc receptor-like protein 1	157820120	157794403	1	TRANS
cg02768585	6	LOC100996634	109557073	+	-1.2519	0.130275	7.27968e-22	3440-7	GZMA	P12544	Granzyme A	55102646	55110252	5	TRANS
cg06627114	18	TCF4;TCF4;TCF4;TCF4;TCF4;TCF4;TCF4;TCF4;TCF4	53090930	-	-1.51847	0.158015	7.28002e-22	17210-2	TCL1A	P56279	T-cell leukemia/lymphoma protein 1A	95714196	95709947	14	TRANS
cg24243287	1	ILDR2	166938831	-	1.62913	0.169534	7.29295e-22	5339-49	S100A9	P06702	Protein S100-A9	153357854	153361023	1	TRANS
cg00613369	1	PTAFR;PTAFR	28521427	-	-1.18992	0.123829	7.29522e-22	3440-7	GZMA	P12544	Granzyme A	55102646	55110252	5	TRANS
cg05045210	15	TJP1;TJP1;TJP1;TJP1	30114829	+	0.969491	0.100891	7.30472e-22	3195-50	GNLY	P22749	Granulysin	85685175	85698852	2	TRANS
cg18343957	14	MDGA2	48144197	-	0.455124	0.047363	7.30557e-22	3195-50	GNLY	P22749	Granulysin	85685175	85698852	2	TRANS
cg09029409	17	ITGAE	3698055	+	-1.83759	0.191231	7.30874e-22	3195-50	GNLY	P22749	Granulysin	85685175	85698852	2	TRANS
cg17456265	2	ASAP2;ASAP2	9492809	-	-1.47224	0.153214	7.32346e-22	3440-7	GZMA	P12544	Granzyme A	55102646	55110252	5	TRANS
cg05746574	11	OSBPL5;OSBPL5;OSBPL5	3111966	+	-1.29196	0.134453	7.32626e-22	9545-156	GZMK	P49863	Granzyme K	55024256	55034570	5	TRANS
cg02994053	18	NA	46398337	-	-1.51503	0.157669	7.32919e-22	17210-2	TCL1A	P56279	T-cell leukemia/lymphoma protein 1A	95714196	95709947	14	TRANS
cg10488920	12	ETV6	11923307	+	0.934329	0.0972362	7.33551e-22	3440-7	GZMA	P12544	Granzyme A	55102646	55110252	5	TRANS
cg08928038	17	GAST	39868610	+	-1.56698	0.163077	7.33606e-22	9545-156	GZMK	P49863	Granzyme K	55024256	55034570	5	TRANS
cg09398900	3	OSBPL10;OSBPL10	31707399	+	-1.48477	0.154522	7.3392e-22	3195-50	GNLY	P22749	Granulysin	85685175	85698852	2	TRANS
cg00043234	15	NA	80324492	+	-0.99357	0.103402	7.34081e-22	9545-156	GZMK	P49863	Granzyme K	55024256	55034570	5	TRANS
cg20079753	17	NA	44985992	-	-1.33329	0.13876	7.35074e-22	9545-156	GZMK	P49863	Granzyme K	55024256	55034570	5	TRANS
cg13180098	3	RHO	129246923	+	-1.33873	0.139326	7.3561e-22	9545-156	GZMK	P49863	Granzyme K	55024256	55034570	5	TRANS
cg24748448	17	TRPV1;TRPV1;TRPV1;TRPV1	3493352	-	-1.15846	0.120565	7.35729e-22	17210-2	TCL1A	P56279	T-cell leukemia/lymphoma protein 1A	95714196	95709947	14	TRANS
cg13224702	4	NA	63397130	+	-1.91231	0.199022	7.35957e-22	3440-7	GZMA	P12544	Granzyme A	55102646	55110252	5	TRANS
cg13236858	12	LRP1	57596889	-	-1.38248	0.143883	7.36775e-22	9545-156	GZMK	P49863	Granzyme K	55024256	55034570	5	TRANS
cg19521700	1	DUSP27	167073595	-	0.863612	0.089884	7.39213e-22	9545-156	GZMK	P49863	Granzyme K	55024256	55034570	5	TRANS
cg08692354	5	NA	149538695	+	-1.56923	0.163325	7.39798e-22	9545-156	GZMK	P49863	Granzyme K	55024256	55034570	5	TRANS
cg21534666	11	USH1C;USH1C;USH1C;USH1C	17535580	+	-1.64592	0.171307	7.39934e-22	3195-50	GNLY	P22749	Granulysin	85685175	85698852	2	TRANS
cg05161803	6	RNU6-48P	12393258	-	-1.26143	0.131291	7.40091e-22	3440-7	GZMA	P12544	Granzyme A	55102646	55110252	5	TRANS
cg13868356	9	NA	102573997	-	-1.16103	0.120842	7.40767e-22	9545-156	GZMK	P49863	Granzyme K	55024256	55034570	5	TRANS
cg01295539	15	TLN2	63100998	+	-1.349	0.140406	7.40977e-22	3195-50	GNLY	P22749	Granulysin	85685175	85698852	2	TRANS
cg27334376	7	TNS3	47335209	-	-1.49168	0.155257	7.41046e-22	3440-7	GZMA	P12544	Granzyme A	55102646	55110252	5	TRANS
cg05991902	2	ASAP2;ASAP2	9385082	+	-1.179	0.122715	7.42409e-22	3440-7	GZMA	P12544	Granzyme A	55102646	55110252	5	TRANS
cg06875156	11	NA	35603827	-	-1.38097	0.143737	7.42554e-22	9545-156	GZMK	P49863	Granzyme K	55024256	55034570	5	TRANS
cg13672637	17	NA	39701003	+	-1.2897	0.134239	7.43262e-22	9545-156	GZMK	P49863	Granzyme K	55024256	55034570	5	TRANS
cg15188947	1	KAZN;KAZN;KAZN;KAZN;KAZN	15383673	+	-1.54163	0.160461	7.43435e-22	9545-156	GZMK	P49863	Granzyme K	55024256	55034570	5	TRANS
cg19836718	11	ABCC8;ABCC8	17464823	-	-2.22354	0.23144	7.43775e-22	9545-156	GZMK	P49863	Granzyme K	55024256	55034570	5	TRANS
cg17433292	18	KCTD1;KCTD1	24210601	+	-1.8323	0.19072	7.44857e-22	9545-156	GZMK	P49863	Granzyme K	55024256	55034570	5	TRANS
cg18660064	1	NA	23504632	+	0.894239	0.0930807	7.459e-22	3195-50	GNLY	P22749	Granulysin	85685175	85698852	2	TRANS
cg26620021	19	MIR641;AKT2	40788926	-	-1.34864	0.140379	7.46366e-22	3195-50	GNLY	P22749	Granulysin	85685175	85698852	2	TRANS
cg03554552	19	CD3EAP;PPP1R13L;PPP1R13L	45908146	-	1.03804	0.108052	7.48177e-22	3195-50	GNLY	P22749	Granulysin	85685175	85698852	2	TRANS
cg01722936	10	VSTM4	50261688	+	-1.42325	0.148151	7.48757e-22	9545-156	GZMK	P49863	Granzyme K	55024256	55034570	5	TRANS
cg21201093	3	ESYT3	138178687	-	-1.63803	0.170513	7.50478e-22	3195-50	GNLY	P22749	Granulysin	85685175	85698852	2	TRANS
cg15181417	3	KCNAB1;KCNAB1;KCNAB1;KCNAB1;KCNAB1	156025753	+	-1.40497	0.146253	7.50971e-22	3440-7	GZMA	P12544	Granzyme A	55102646	55110252	5	TRANS
cg00268322	3	UROC1;UROC1	126237562	-	-1.30152	0.135488	7.52921e-22	3440-7	GZMA	P12544	Granzyme A	55102646	55110252	5	TRANS
cg11668148	15	HEXA	72636405	+	-1.6464	0.171394	7.5468e-22	9015-1	PRG3	Q9Y2Y8	Proteoglycan 3	57381150	57376769	11	TRANS
cg04908905	17	SDK2	71434049	-	-1.30732	0.136096	7.54964e-22	9545-156	GZMK	P49863	Granzyme K	55024256	55034570	5	TRANS
cg15030584	13	NA	27927676	-	-1.07031	0.111424	7.56112e-22	3440-7	GZMA	P12544	Granzyme A	55102646	55110252	5	TRANS
cg06392637	15	NA	39487809	-	-1.46278	0.152283	7.56838e-22	3440-7	GZMA	P12544	Granzyme A	55102646	55110252	5	TRANS
cg16946848	1	TGFBR3;TGFBR3;TGFBR3;TGFBR3	92167282	+	-1.47173	0.153216	7.56912e-22	3195-50	GNLY	P22749	Granulysin	85685175	85698852	2	TRANS
cg06153917	7	GIMAP8	150146792	+	-1.35906	0.141486	7.56949e-22	3291-30	FCER2	P06734	Low affinity immunoglobulin epsilon Fc receptor	7702146	7688758	19	TRANS
cg24150244	22	TTC28	28402098	+	-1.36323	0.141921	7.57077e-22	3195-50	GNLY	P22749	Granulysin	85685175	85698852	2	TRANS
cg24759654	17	USP36	76801065	-	-0.921056	0.0958886	7.58054e-22	3440-7	GZMA	P12544	Granzyme A	55102646	55110252	5	TRANS
cg02699518	17	PRKCA	64709756	+	-1.36001	0.141588	7.58436e-22	3195-50	GNLY	P22749	Granulysin	85685175	85698852	2	TRANS
cg22172610	5	NA	79141661	+	-1.08052	0.112494	7.60699e-22	3440-7	GZMA	P12544	Granzyme A	55102646	55110252	5	TRANS
cg14552010	2	AFF3;AFF3	100327369	+	-1.4683	0.152867	7.60869e-22	9545-156	GZMK	P49863	Granzyme K	55024256	55034570	5	TRANS
cg03145924	1	NA	90228473	+	0.820376	0.0854125	7.62493e-22	9545-156	GZMK	P49863	Granzyme K	55024256	55034570	5	TRANS
cg25811526	2	SLC4A5	74570564	-	-1.56069	0.162491	7.63257e-22	3440-7	GZMA	P12544	Granzyme A	55102646	55110252	5	TRANS
cg16585214	10	RGS10;RGS10	121297227	+	0.995695	0.103667	7.63651e-22	3195-50	GNLY	P22749	Granulysin	85685175	85698852	2	TRANS
cg11380640	18	NA	57549413	+	0.901163	0.0938258	7.64294e-22	9545-156	GZMK	P49863	Granzyme K	55024256	55034570	5	TRANS
cg10707460	1	NA	245868113	+	-1.68333	0.175263	7.64327e-22	3440-7	GZMA	P12544	Granzyme A	55102646	55110252	5	TRANS
cg07746943	3	CHL1	238615	+	0.480599	0.0500397	7.66417e-22	3195-50	GNLY	P22749	Granulysin	85685175	85698852	2	TRANS
cg05379312	12	ATP2B1;ATP2B1	90008929	-	-1.51449	0.157695	7.6945e-22	3195-50	GNLY	P22749	Granulysin	85685175	85698852	2	TRANS
cg07423146	4	RBM47	40583842	+	1.4341	0.149325	7.70148e-22	5339-49	S100A9	P06702	Protein S100-A9	153357854	153361023	1	TRANS
cg23477865	22	NA	46965932	-	-1.60604	0.16723	7.7071e-22	3195-50	GNLY	P22749	Granulysin	85685175	85698852	2	TRANS
cg21573200	5	NA	2739602	-	0.629278	0.0655241	7.70747e-22	3195-50	GNLY	P22749	Granulysin	85685175	85698852	2	TRANS
cg11861562	11	TAGLN;TAGLN	117069780	-	0.644522	0.0671114	7.70836e-22	4459-68	PCSK7	Q16549	Proprotein convertase subtilisin/kexin type 7	117232525	117204337	11	CIS
cg15259986	2	FIGN	164592561	-	0.823577	0.0857565	7.71437e-22	9545-156	GZMK	P49863	Granzyme K	55024256	55034570	5	TRANS
cg25811526	2	SLC4A5	74570564	-	-1.56052	0.162492	7.71514e-22	9545-156	GZMK	P49863	Granzyme K	55024256	55034570	5	TRANS
cg19859481	21	KCNJ6	39234433	-	-1.28555	0.133862	7.72328e-22	3440-7	GZMA	P12544	Granzyme A	55102646	55110252	5	TRANS
cg09204067	3	SPSB4	140800565	-	-1.36577	0.142218	7.74034e-22	3440-7	GZMA	P12544	Granzyme A	55102646	55110252	5	TRANS
cg18239753	6	KHDRBS2;KHDRBS2	62995963	+	0.788429	0.0821	7.74433e-22	9545-156	GZMK	P49863	Granzyme K	55024256	55034570	5	TRANS
cg19005210	6	TREML2	41168960	-	0.958253	0.0997881	7.77376e-22	3440-7	GZMA	P12544	Granzyme A	55102646	55110252	5	TRANS
cg20580885	22	KREMEN1;KREMEN1	29489860	+	-1.47512	0.153614	7.78193e-22	9545-156	GZMK	P49863	Granzyme K	55024256	55034570	5	TRANS
cg09526806	9	DNM1;DNM1;DNM1;DNM1;DNM1	131003043	-	-1.36624	0.142277	7.78617e-22	9545-156	GZMK	P49863	Granzyme K	55024256	55034570	5	TRANS
cg01289480	15	KLF13;KLF13	31660036	+	1.23491	0.128602	7.79562e-22	5728-60	FCRL1	Q96LA6	Fc receptor-like protein 1	157820120	157794403	1	TRANS
cg23082269	2	NA	109618035	-	-1.38216	0.143936	7.79764e-22	3195-50	GNLY	P22749	Granulysin	85685175	85698852	2	TRANS
cg09484778	8	NA	101874139	+	-1.31791	0.137246	7.79871e-22	9545-156	GZMK	P49863	Granzyme K	55024256	55034570	5	TRANS
cg10796691	2	LOC400958	65135899	+	-1.41054	0.146892	7.80112e-22	9545-156	GZMK	P49863	Granzyme K	55024256	55034570	5	TRANS
cg09067029	1	PLA2G4A	186954259	-	-1.13933	0.118649	7.80238e-22	9545-156	GZMK	P49863	Granzyme K	55024256	55034570	5	TRANS
cg03449113	15	NA	41172098	-	-1.41282	0.147132	7.81035e-22	3195-50	GNLY	P22749	Granulysin	85685175	85698852	2	TRANS
cg14755717	11	CD81;CD81	2415046	+	-1.26126	0.131348	7.81061e-22	17210-2	TCL1A	P56279	T-cell leukemia/lymphoma protein 1A	95714196	95709947	14	TRANS
cg27019093	17	UBE2G1	4235082	+	-1.50042	0.156257	7.81937e-22	5728-60	FCRL1	Q96LA6	Fc receptor-like protein 1	157820120	157794403	1	TRANS
cg06154315	12	OAS2;OAS2	113436953	-	-1.72129	0.179258	7.82008e-22	3291-30	FCER2	P06734	Low affinity immunoglobulin epsilon Fc receptor	7702146	7688758	19	TRANS
cg15334482	1	ROR1-AS1;ROR1-AS1;ROR1;ROR1	64578142	+	-1.17596	0.122471	7.84582e-22	9545-156	GZMK	P49863	Granzyme K	55024256	55034570	5	TRANS
cg16898345	5	CAMK2A;CAMK2A	149645151	-	-1.22783	0.127874	7.85086e-22	9545-156	GZMK	P49863	Granzyme K	55024256	55034570	5	TRANS
cg00598394	12	NA	93960818	-	-1.28265	0.133586	7.86384e-22	9545-156	GZMK	P49863	Granzyme K	55024256	55034570	5	TRANS
cg19497451	3	KY	134331952	+	-1.47442	0.153558	7.86682e-22	3440-7	GZMA	P12544	Granzyme A	55102646	55110252	5	TRANS
cg21664636	3	NA	70432664	-	-0.793845	0.0826784	7.87111e-22	9545-156	GZMK	P49863	Granzyme K	55024256	55034570	5	TRANS
cg00452553	11	LOC102724784;ST5;ST5;ST5	8800628	+	-1.406	0.146436	7.8792e-22	3440-7	GZMA	P12544	Granzyme A	55102646	55110252	5	TRANS
cg01402099	12	LRRC43	122651715	+	-1.11257	0.115875	7.88282e-22	9545-156	GZMK	P49863	Granzyme K	55024256	55034570	5	TRANS
cg04763290	1	NA	234631544	-	-1.02958	0.107232	7.88739e-22	9545-156	GZMK	P49863	Granzyme K	55024256	55034570	5	TRANS
cg07993586	7	DNAJB6	157204960	+	-1.14235	0.118978	7.88956e-22	3440-7	GZMA	P12544	Granzyme A	55102646	55110252	5	TRANS
cg26296781	7	NA	20259736	-	0.884483	0.0921208	7.8915e-22	9545-156	GZMK	P49863	Granzyme K	55024256	55034570	5	TRANS
cg08446900	17	RARA;RARA;RARA;RARA	38501519	-	0.663114	0.069065	7.89464e-22	3195-50	GNLY	P22749	Granulysin	85685175	85698852	2	TRANS
cg22353116	7	CUX1;CUX1;CUX1;CUX1;CUX1;CUX1;CUX1	101784354	+	0.708971	0.0738412	7.89541e-22	3440-7	GZMA	P12544	Granzyme A	55102646	55110252	5	TRANS
cg03653636	1	SLC35F3	234205614	-	-1.63159	0.169937	7.90395e-22	3195-50	GNLY	P22749	Granulysin	85685175	85698852	2	TRANS
cg23227960	9	KANK1;KANK1;KANK1	686786	-	-1.37902	0.143633	7.92141e-22	3440-7	GZMA	P12544	Granzyme A	55102646	55110252	5	TRANS
cg16865629	8	NA	65758840	+	-1.00171	0.104335	7.92474e-22	9545-156	GZMK	P49863	Granzyme K	55024256	55034570	5	TRANS
cg27571604	10	ZMIZ1-AS1;ZMIZ1-AS1;ZMIZ1-AS1	80722277	-	-1.3023	0.135644	7.92507e-22	3440-7	GZMA	P12544	Granzyme A	55102646	55110252	5	TRANS
cg07347380	2	NA	232799969	+	-1.44239	0.150236	7.93058e-22	9545-156	GZMK	P49863	Granzyme K	55024256	55034570	5	TRANS
cg26903216	16	XYLT1	17228439	-	-1.35626	0.141265	7.93225e-22	9545-156	GZMK	P49863	Granzyme K	55024256	55034570	5	TRANS
cg04590769	7	NA	47252266	-	-1.6843	0.175437	7.94594e-22	3195-50	GNLY	P22749	Granulysin	85685175	85698852	2	TRANS
cg23820945	1	GRHL3;GRHL3	24646022	-	0.963104	0.100318	7.9563e-22	3195-50	GNLY	P22749	Granulysin	85685175	85698852	2	TRANS
cg26617734	9	PHF24	34979547	+	-1.22059	0.12714	7.96956e-22	3195-50	GNLY	P22749	Granulysin	85685175	85698852	2	TRANS
cg18863595	3	GRM7;GRM7;GRM7;GRM7	6902845	-	0.586822	0.0611253	7.97063e-22	9545-156	GZMK	P49863	Granzyme K	55024256	55034570	5	TRANS
cg25436375	22	NA	23877425	-	-1.03281	0.107581	7.97687e-22	9545-156	GZMK	P49863	Granzyme K	55024256	55034570	5	TRANS
cg17628867	17	TRIM16	15555115	+	0.984321	0.102531	7.97858e-22	9545-156	GZMK	P49863	Granzyme K	55024256	55034570	5	TRANS
cg23198558	5	ARHGAP26;ARHGAP26	142511729	+	-1.66453	0.173386	7.98241e-22	17210-2	TCL1A	P56279	T-cell leukemia/lymphoma protein 1A	95714196	95709947	14	TRANS
cg06924277	10	TET1	70444385	-	-0.946036	0.0985459	7.99842e-22	3195-50	GNLY	P22749	Granulysin	85685175	85698852	2	TRANS
cg22889480	10	PARD3;PARD3;PARD3;PARD3;PARD3;PARD3;PARD3;PARD3	34575870	+	-1.81416	0.18898	8.01095e-22	9545-156	GZMK	P49863	Granzyme K	55024256	55034570	5	TRANS
cg06501716	22	C22orf39;C22orf39	19436948	-	-1.2523	0.130452	8.01935e-22	3440-7	GZMA	P12544	Granzyme A	55102646	55110252	5	TRANS
cg19752649	16	CLEC16A;CLEC16A	11208704	-	1.01589	0.105828	8.03314e-22	6485-59	IGLL1	P15814	Immunoglobulin lambda-like polypeptide 1	23580302	23573125	22	TRANS
cg16309866	7	NA	41264719	+	-1.31824	0.137326	8.04757e-22	3440-7	GZMA	P12544	Granzyme A	55102646	55110252	5	TRANS
cg00305629	9	DFNB31;DFNB31	117265998	-	-1.27892	0.133231	8.05645e-22	3195-50	GNLY	P22749	Granulysin	85685175	85698852	2	TRANS
cg16670615	4	NA	42192290	-	-1.43972	0.149984	8.06256e-22	3195-50	GNLY	P22749	Granulysin	85685175	85698852	2	TRANS
cg00252934	3	DCLK3	36782736	+	1.30681	0.136139	8.06396e-22	5339-49	S100A9	P06702	Protein S100-A9	153357854	153361023	1	TRANS
cg27367170	10	NET1;NET1;NET1	5488628	+	0.927836	0.0966587	8.06518e-22	9545-156	GZMK	P49863	Granzyme K	55024256	55034570	5	TRANS
cg24332995	6	OPRM1;IPCEF1;IPCEF1;IPCEF1	154482894	-	-1.28445	0.13381	8.06692e-22	9545-156	GZMK	P49863	Granzyme K	55024256	55034570	5	TRANS
cg16363250	1	NA	59034842	-	-1.0943	0.114002	8.07757e-22	9545-156	GZMK	P49863	Granzyme K	55024256	55034570	5	TRANS
cg24368848	19	ZSCAN1	58545160	+	0.659257	0.0686817	8.09289e-22	9545-156	GZMK	P49863	Granzyme K	55024256	55034570	5	TRANS
cg26262196	7	CRHR2;CRHR2;CRHR2;CRHR2;CRHR2	30696540	-	-1.49581	0.155837	8.1044e-22	6485-59	IGLL1	P15814	Immunoglobulin lambda-like polypeptide 1	23580302	23573125	22	TRANS
cg05187549	5	NA	138904075	+	-1.50148	0.15643	8.11444e-22	17210-2	TCL1A	P56279	T-cell leukemia/lymphoma protein 1A	95714196	95709947	14	TRANS
cg16943600	1	HSPG2;HSPG2	22174757	-	-1.52308	0.158681	8.11735e-22	9545-156	GZMK	P49863	Granzyme K	55024256	55034570	5	TRANS
cg02509009	4	NA	78226903	+	-1.13255	0.117993	8.11937e-22	9545-156	GZMK	P49863	Granzyme K	55024256	55034570	5	TRANS
cg06824858	1	KANK4	62773825	+	-1.27985	0.13334	8.12207e-22	3195-50	GNLY	P22749	Granulysin	85685175	85698852	2	TRANS
cg27363829	3	SLITRK3	164914614	+	0.672438	0.0700583	8.13007e-22	3440-7	GZMA	P12544	Granzyme A	55102646	55110252	5	TRANS
cg10854528	2	SPTBN1;SPTBN1	54855934	-	-1.19147	0.124135	8.13324e-22	17210-2	TCL1A	P56279	T-cell leukemia/lymphoma protein 1A	95714196	95709947	14	TRANS
cg05182439	20	PKIG;PKIG;PKIG;PKIG;PKIG	43229654	+	-1.58027	0.164643	8.13642e-22	17210-2	TCL1A	P56279	T-cell leukemia/lymphoma protein 1A	95714196	95709947	14	TRANS
cg26453818	6	NA	14755099	+	-0.890175	0.0927463	8.15407e-22	9545-156	GZMK	P49863	Granzyme K	55024256	55034570	5	TRANS
cg08637787	7	MKLN1	130796242	-	0.907609	0.0945629	8.15545e-22	9545-156	GZMK	P49863	Granzyme K	55024256	55034570	5	TRANS
cg16949299	10	SLIT1	98807514	-	-2.21563	0.230847	8.16579e-22	9545-156	GZMK	P49863	Granzyme K	55024256	55034570	5	TRANS
cg04593460	7	MAD1L1;MAD1L1;MAD1L1	2045488	+	-1.30808	0.136292	8.18089e-22	17210-2	TCL1A	P56279	T-cell leukemia/lymphoma protein 1A	95714196	95709947	14	TRANS
cg24892659	16	NSMCE1	27240805	+	-1.73413	0.180684	8.18331e-22	6485-59	IGLL1	P15814	Immunoglobulin lambda-like polypeptide 1	23580302	23573125	22	TRANS
cg21818126	1	SUSD4;SUSD4	223422132	+	1.08406	0.112955	8.20912e-22	5339-49	S100A9	P06702	Protein S100-A9	153357854	153361023	1	TRANS
cg13488078	8	CLU;CLU;CLU	27469338	+	1.07355	0.111862	8.21916e-22	9545-156	GZMK	P49863	Granzyme K	55024256	55034570	5	TRANS
cg13840360	2	SMARCAL1;SMARCAL1	217340087	-	0.99729	0.103916	8.22419e-22	9545-156	GZMK	P49863	Granzyme K	55024256	55034570	5	TRANS
cg10377183	11	NA	72887546	-	-2.25153	0.234607	8.22913e-22	3291-30	FCER2	P06734	Low affinity immunoglobulin epsilon Fc receptor	7702146	7688758	19	TRANS
cg17197481	16	NUDT21	56483905	-	-1.40548	0.14645	8.23508e-22	3440-7	GZMA	P12544	Granzyme A	55102646	55110252	5	TRANS
cg06551667	10	NA	89366915	+	-1.34171	0.139807	8.24019e-22	3440-7	GZMA	P12544	Granzyme A	55102646	55110252	5	TRANS
cg19037310	7	NA	1546068	+	0.868916	0.090542	8.244e-22	3195-50	GNLY	P22749	Granulysin	85685175	85698852	2	TRANS
cg03085106	2	NA	88580877	-	-1.45599	0.151717	8.25249e-22	3440-7	GZMA	P12544	Granzyme A	55102646	55110252	5	TRANS
cg25670060	11	CNTN5;CNTN5	98891544	-	0.84027	0.0875581	8.25354e-22	3195-50	GNLY	P22749	Granulysin	85685175	85698852	2	TRANS
cg13727277	7	MIR339;C7orf50;C7orf50;C7orf50	1062871	-	-1.28932	0.134353	8.26863e-22	3291-30	FCER2	P06734	Low affinity immunoglobulin epsilon Fc receptor	7702146	7688758	19	TRANS
cg17209310	20	MATN4;MATN4;MATN4	43930688	+	-1.08421	0.112979	8.27047e-22	9545-156	GZMK	P49863	Granzyme K	55024256	55034570	5	TRANS
cg25645553	6	CAP2	17470599	+	-1.12582	0.117316	8.27165e-22	3440-7	GZMA	P12544	Granzyme A	55102646	55110252	5	TRANS
cg08977699	17	RBFOX3	77111427	-	-1.61877	0.168684	8.27329e-22	3195-50	GNLY	P22749	Granulysin	85685175	85698852	2	TRANS
cg17359265	5	ADAMTS2	178567126	-	-2.56	0.266766	8.27615e-22	9545-156	GZMK	P49863	Granzyme K	55024256	55034570	5	TRANS
cg17249452	2	NA	240531507	-	-0.999139	0.104117	8.2829e-22	3440-7	GZMA	P12544	Granzyme A	55102646	55110252	5	TRANS
cg15053244	3	NA	150447687	-	-1.47593	0.153802	8.28305e-22	9015-1	PRG3	Q9Y2Y8	Proteoglycan 3	57381150	57376769	11	TRANS
cg17178730	1	BATF3	212872117	+	-1.08519	0.113084	8.28984e-22	3195-50	GNLY	P22749	Granulysin	85685175	85698852	2	TRANS
cg08116693	4	SHROOM3	77675652	+	-1.50985	0.157342	8.31317e-22	9545-156	GZMK	P49863	Granzyme K	55024256	55034570	5	TRANS
cg17075483	11	LOC338694	68923332	+	-1.18417	0.123404	8.31892e-22	9545-156	GZMK	P49863	Granzyme K	55024256	55034570	5	TRANS
cg23383281	6	NA	138291896	-	-1.07222	0.111737	8.32048e-22	3195-50	GNLY	P22749	Granulysin	85685175	85698852	2	TRANS
cg08805082	3	GPR160	169762877	-	1.00892	0.105141	8.32107e-22	3195-50	GNLY	P22749	Granulysin	85685175	85698852	2	TRANS
cg04245399	1	NA	11935135	+	-1.46561	0.152734	8.32217e-22	9545-156	GZMK	P49863	Granzyme K	55024256	55034570	5	TRANS
cg02365086	1	FCN3;FCN3	27701171	-	-1.27236	0.132595	8.32275e-22	9545-156	GZMK	P49863	Granzyme K	55024256	55034570	5	TRANS
cg22275276	6	NA	33973531	-	-1.75869	0.183277	8.32488e-22	9545-156	GZMK	P49863	Granzyme K	55024256	55034570	5	TRANS
cg14521134	3	NA	44162215	-	-1.66525	0.173541	8.33327e-22	3195-50	GNLY	P22749	Granulysin	85685175	85698852	2	TRANS
cg17151621	3	AHSG	186330067	-	-0.911885	0.0950308	8.33644e-22	9545-156	GZMK	P49863	Granzyme K	55024256	55034570	5	TRANS
cg20505704	16	RBFOX1;RBFOX1;RBFOX1;RBFOX1;RBFOX1	6069411	-	0.922511	0.0961383	8.33779e-22	9545-156	GZMK	P49863	Granzyme K	55024256	55034570	5	TRANS
cg16492304	3	FOXP1;FOXP1;FOXP1;FOXP1;FOXP1;FOXP1;FOXP1	71116058	-	0.9052	0.0943349	8.3425e-22	3440-7	GZMA	P12544	Granzyme A	55102646	55110252	5	TRANS
cg21027535	15	NA	80634507	-	-1.51308	0.157686	8.34643e-22	3440-7	GZMA	P12544	Granzyme A	55102646	55110252	5	TRANS
cg26341831	1	TMEM63A	226036279	-	1.04882	0.109303	8.34948e-22	5339-49	S100A9	P06702	Protein S100-A9	153357854	153361023	1	TRANS
cg13811555	14	NA	99754064	-	-1.19327	0.12436	8.36691e-22	9545-156	GZMK	P49863	Granzyme K	55024256	55034570	5	TRANS
cg22685009	5	MRPS27	71597700	+	-1.93034	0.201178	8.37661e-22	17210-2	TCL1A	P56279	T-cell leukemia/lymphoma protein 1A	95714196	95709947	14	TRANS
cg05562282	19	MATK;MIR1268A	3801818	+	0.809305	0.0843456	8.3824e-22	9545-156	GZMK	P49863	Granzyme K	55024256	55034570	5	TRANS
cg14482811	9	LCN8	139652837	-	-1.03334	0.107695	8.38294e-22	6485-59	IGLL1	P15814	Immunoglobulin lambda-like polypeptide 1	23580302	23573125	22	TRANS
cg10067737	2	NA	89159188	+	-1.03159	0.107513	8.38857e-22	5728-60	FCRL1	Q96LA6	Fc receptor-like protein 1	157820120	157794403	1	TRANS
cg08280677	5	NA	74355966	-	0.856167	0.0892307	8.39262e-22	3440-7	GZMA	P12544	Granzyme A	55102646	55110252	5	TRANS
cg11252555	19	RPL13AP5;SNORD35A;SNORD33;SNORD34;RPL13A	49993865	-	-0.71806	0.0748376	8.39906e-22	3440-7	GZMA	P12544	Granzyme A	55102646	55110252	5	TRANS
cg05354019	22	MGAT3	39876224	+	-1.61117	0.16792	8.40096e-22	9545-156	GZMK	P49863	Granzyme K	55024256	55034570	5	TRANS
cg25599753	9	NA	84969133	+	-1.59181	0.165904	8.40942e-22	9545-156	GZMK	P49863	Granzyme K	55024256	55034570	5	TRANS
cg18755783	13	SPG20;SPG20;SPG20;SPG20	36919905	-	0.667326	0.069555	8.45568e-22	9545-156	GZMK	P49863	Granzyme K	55024256	55034570	5	TRANS
cg17396638	15	FURIN	91423337	-	-1.77007	0.184494	8.45756e-22	5728-60	FCRL1	Q96LA6	Fc receptor-like protein 1	157820120	157794403	1	TRANS
cg19755171	17	AZI1;AZI1	79197747	-	0.99797	0.104019	8.4629e-22	3440-7	GZMA	P12544	Granzyme A	55102646	55110252	5	TRANS
cg23704150	1	CAPN8;CAPN8	223853352	-	-1.18713	0.123736	8.46867e-22	3440-7	GZMA	P12544	Granzyme A	55102646	55110252	5	TRANS
cg11809038	13	IL17D	21276845	-	0.863765	0.0900317	8.47287e-22	9545-156	GZMK	P49863	Granzyme K	55024256	55034570	5	TRANS
cg03002689	22	RTN4R	20247735	+	-1.49316	0.155637	8.48305e-22	9545-156	GZMK	P49863	Granzyme K	55024256	55034570	5	TRANS
cg11828076	15	ITGA11	68659041	-	-1.91866	0.199989	8.4883e-22	5728-60	FCRL1	Q96LA6	Fc receptor-like protein 1	157820120	157794403	1	TRANS
cg03377878	3	IQSEC1	13062585	-	-1.34178	0.139862	8.50154e-22	17210-2	TCL1A	P56279	T-cell leukemia/lymphoma protein 1A	95714196	95709947	14	TRANS
cg22016077	11	LOC283214	75470515	+	-1.24932	0.130225	8.51033e-22	3195-50	GNLY	P22749	Granulysin	85685175	85698852	2	TRANS
cg15140953	4	NA	172572589	-	-1.71352	0.178614	8.52406e-22	9545-156	GZMK	P49863	Granzyme K	55024256	55034570	5	TRANS
cg26264767	8	TG	134131947	+	-1.20514	0.125623	8.53049e-22	17210-2	TCL1A	P56279	T-cell leukemia/lymphoma protein 1A	95714196	95709947	14	TRANS
cg10963664	10	DUSP13;DUSP13;DUSP13;DUSP13;DUSP13	76859206	-	-1.43706	0.149799	8.53845e-22	3440-7	GZMA	P12544	Granzyme A	55102646	55110252	5	TRANS
cg07322402	15	MEGF11	66393410	+	-1.55031	0.161606	8.54073e-22	9545-156	GZMK	P49863	Granzyme K	55024256	55034570	5	TRANS
cg14607496	8	ZNF704	81662179	-	-1.20866	0.125992	8.54409e-22	9545-156	GZMK	P49863	Granzyme K	55024256	55034570	5	TRANS
cg22112587	5	NA	55840226	+	-1.12904	0.117694	8.5549e-22	3195-50	GNLY	P22749	Granulysin	85685175	85698852	2	TRANS
cg01879192	12	NA	6288571	+	-1.49506	0.15585	8.55648e-22	3440-7	GZMA	P12544	Granzyme A	55102646	55110252	5	TRANS
cg18992817	11	NA	59644474	+	-1.35246	0.140989	8.58315e-22	3440-7	GZMA	P12544	Granzyme A	55102646	55110252	5	TRANS
cg13107347	2	RAB17;RAB17	238494558	-	-1.5165	0.158089	8.58358e-22	9545-156	GZMK	P49863	Granzyme K	55024256	55034570	5	TRANS
cg19543988	12	NA	47313800	-	-1.20566	0.125687	8.59272e-22	9545-156	GZMK	P49863	Granzyme K	55024256	55034570	5	TRANS
cg13725767	1	NPL;NPL;NPL;NPL;NPL	182764801	-	0.812469	0.0846981	8.59557e-22	9545-156	GZMK	P49863	Granzyme K	55024256	55034570	5	TRANS
cg14906253	8	OXR1;OXR1;OXR1;OXR1	107669382	-	0.992518	0.103469	8.60271e-22	3440-7	GZMA	P12544	Granzyme A	55102646	55110252	5	TRANS
cg23363971	12	IKZF4;IKZF4	56415271	+	0.728074	0.0759012	8.60685e-22	9545-156	GZMK	P49863	Granzyme K	55024256	55034570	5	TRANS
cg23510357	22	SFI1;SFI1;SFI1;SFI1;SFI1	31934920	-	-1.11112	0.115834	8.60732e-22	9545-156	GZMK	P49863	Granzyme K	55024256	55034570	5	TRANS
cg22455760	4	ART3	76949683	+	0.920196	0.0959306	8.61387e-22	9545-156	GZMK	P49863	Granzyme K	55024256	55034570	5	TRANS
cg00990022	1	NT5C1A	40138052	-	0.814661	0.0849287	8.61505e-22	9545-156	GZMK	P49863	Granzyme K	55024256	55034570	5	TRANS
cg24646487	14	NA	100214704	+	-1.38838	0.144746	8.65034e-22	9545-156	GZMK	P49863	Granzyme K	55024256	55034570	5	TRANS
cg18399703	11	MPZL2;MPZL2	118134846	+	1.02085	0.106429	8.65294e-22	9545-156	GZMK	P49863	Granzyme K	55024256	55034570	5	TRANS
cg26661640	11	NRXN2;NRXN2	64458846	-	-1.2592	0.131278	8.65332e-22	9545-156	GZMK	P49863	Granzyme K	55024256	55034570	5	TRANS
cg05530566	6	SCAF8;SCAF8;SCAF8;SCAF8;SCAF8	155136473	+	-1.5523	0.161837	8.65956e-22	6485-59	IGLL1	P15814	Immunoglobulin lambda-like polypeptide 1	23580302	23573125	22	TRANS
cg06187522	3	FYCO1;FYCO1	46000100	+	-1.27586	0.133019	8.67213e-22	3195-50	GNLY	P22749	Granulysin	85685175	85698852	2	TRANS
cg03383322	3	ADCY5;ADCY5	123094650	+	-1.4878	0.155119	8.69541e-22	3440-7	GZMA	P12544	Granzyme A	55102646	55110252	5	TRANS
cg27232680	10	BLNK;BLNK;BLNK;BLNK;BLNK;BLNK;BLNK;BLNK;BLNK	98004279	+	-1.32177	0.13781	8.69811e-22	6485-59	IGLL1	P15814	Immunoglobulin lambda-like polypeptide 1	23580302	23573125	22	TRANS
cg03434990	17	NA	80268580	+	-1.49518	0.15589	8.70459e-22	3195-50	GNLY	P22749	Granulysin	85685175	85698852	2	TRANS
cg04195858	16	ABAT;ABAT;ABAT	8839233	+	-1.22462	0.127682	8.70811e-22	3195-50	GNLY	P22749	Granulysin	85685175	85698852	2	TRANS
cg08670006	14	PELI2	56738739	-	-1.03733	0.10816	8.75638e-22	3440-7	GZMA	P12544	Granzyme A	55102646	55110252	5	TRANS
cg18833386	1	KIF1B;KIF1B	10343921	+	-0.984683	0.102673	8.76701e-22	9545-156	GZMK	P49863	Granzyme K	55024256	55034570	5	TRANS
cg15564459	1	C1orf111;C1orf226	162347782	+	-1.46779	0.153049	8.77934e-22	9545-156	GZMK	P49863	Granzyme K	55024256	55034570	5	TRANS
cg16547579	20	SLC23A2;SLC23A2	4954333	+	0.806578	0.0841044	8.79211e-22	3440-7	GZMA	P12544	Granzyme A	55102646	55110252	5	TRANS
cg24727967	2	LOC100506457;LOC100506457;LOC100506457	12204435	-	-1.35766	0.141573	8.82665e-22	3440-7	GZMA	P12544	Granzyme A	55102646	55110252	5	TRANS
cg02438517	1	CREG1	167523547	+	0.884455	0.0922292	8.82928e-22	3195-50	GNLY	P22749	Granulysin	85685175	85698852	2	TRANS
cg24981220	18	CHST9;CHST9	24765506	+	0.901278	0.0939834	8.83001e-22	3195-50	GNLY	P22749	Granulysin	85685175	85698852	2	TRANS
cg11053512	16	ADGRG1;ADGRG1;ADGRG1;ADGRG1;ADGRG1;ADGRG1;ADGRG1;ADGRG1;ADGRG1;ADGRG1;ADGRG1	57682646	+	-1.98394	0.206884	8.84165e-22	3195-50	GNLY	P22749	Granulysin	85685175	85698852	2	TRANS
cg11649969	1	NA	180940378	+	-1.51388	0.157869	8.85395e-22	4148-49	PAPPA	Q13219	Pappalysin-1	116153791	116402321	9	TRANS
cg08924131	22	LOC100506679;TTLL1;TTLL1	43438584	-	-1.17485	0.122515	8.85959e-22	9545-156	GZMK	P49863	Granzyme K	55024256	55034570	5	TRANS
cg23694492	7	TTYH3	2672929	+	0.97102	0.101261	8.86894e-22	3440-7	GZMA	P12544	Granzyme A	55102646	55110252	5	TRANS
cg22014687	2	YPEL5;YPEL5;YPEL5;YPEL5	30379115	-	-1.22061	0.127297	8.91842e-22	9545-156	GZMK	P49863	Granzyme K	55024256	55034570	5	TRANS
cg22239258	10	NA	33271411	+	-0.846452	0.0882772	8.93201e-22	3440-7	GZMA	P12544	Granzyme A	55102646	55110252	5	TRANS
cg12383160	12	FBXW8;FBXW8	117463293	+	-1.8027	0.188006	8.93929e-22	4148-49	PAPPA	Q13219	Pappalysin-1	116153791	116402321	9	TRANS
cg03532926	7	DPP6	153584839	-	0.830385	0.0866026	8.94154e-22	3440-7	GZMA	P12544	Granzyme A	55102646	55110252	5	TRANS
cg03889507	5	NA	33309433	-	-1.69631	0.176915	8.9585e-22	3440-7	GZMA	P12544	Granzyme A	55102646	55110252	5	TRANS
cg20212592	13	FARP1;FARP1	98953564	-	-1.98058	0.206565	8.96557e-22	9545-156	GZMK	P49863	Granzyme K	55024256	55034570	5	TRANS
cg04473618	8	NA	49661550	+	-1.41323	0.147393	8.96837e-22	3440-7	GZMA	P12544	Granzyme A	55102646	55110252	5	TRANS
cg11837749	1	ACOT11;ACOT11	55047332	-	-1.83845	0.191742	8.96838e-22	3195-50	GNLY	P22749	Granulysin	85685175	85698852	2	TRANS
cg08842253	15	NA	56084407	+	-1.51478	0.157988	8.98445e-22	9545-156	GZMK	P49863	Granzyme K	55024256	55034570	5	TRANS
cg22509057	1	TDRD10;TDRD10	154516717	-	-1.37235	0.143137	9.00978e-22	9545-156	GZMK	P49863	Granzyme K	55024256	55034570	5	TRANS
cg03903527	17	MPRIP;MPRIP	16956218	-	0.952003	0.0992959	9.02162e-22	9545-156	GZMK	P49863	Granzyme K	55024256	55034570	5	TRANS
cg15835747	8	NA	143523387	+	-1.40706	0.146762	9.03538e-22	3440-7	GZMA	P12544	Granzyme A	55102646	55110252	5	TRANS
cg03532262	1	SYT2;SYT2	202587916	-	-1.97603	0.206107	9.03565e-22	3440-7	GZMA	P12544	Granzyme A	55102646	55110252	5	TRANS
cg04195858	16	ABAT;ABAT;ABAT	8839233	+	-1.2305	0.128347	9.04382e-22	3440-7	GZMA	P12544	Granzyme A	55102646	55110252	5	TRANS
cg15843567	10	MYO3A;MYO3A	26223206	+	0.51685	0.0539116	9.06888e-22	3195-50	GNLY	P22749	Granulysin	85685175	85698852	2	TRANS
cg24256603	20	NA	4003162	+	-1.16513	0.121533	9.07394e-22	3440-7	GZMA	P12544	Granzyme A	55102646	55110252	5	TRANS
cg04819180	17	TBCD	80829157	+	-1.17318	0.122374	9.08235e-22	5728-60	FCRL1	Q96LA6	Fc receptor-like protein 1	157820120	157794403	1	TRANS
cg07490719	2	NA	39744451	-	-1.38064	0.144014	9.0827e-22	3440-7	GZMA	P12544	Granzyme A	55102646	55110252	5	TRANS
cg08029014	13	WDFY2	52256202	+	-1.22578	0.127862	9.08652e-22	9545-156	GZMK	P49863	Granzyme K	55024256	55034570	5	TRANS
cg27378899	1	NA	62696669	-	-1.46216	0.152521	9.10567e-22	9545-156	GZMK	P49863	Granzyme K	55024256	55034570	5	TRANS
cg16273683	15	NA	64748145	+	0.807837	0.0842679	9.10987e-22	3195-50	GNLY	P22749	Granulysin	85685175	85698852	2	TRANS
cg18065557	3	FAM107A	58596027	+	-1.36152	0.142024	9.11008e-22	3440-7	GZMA	P12544	Granzyme A	55102646	55110252	5	TRANS
cg25889117	11	ROBO4;ROBO4	124760748	-	-1.55574	0.162287	9.12787e-22	3440-7	GZMA	P12544	Granzyme A	55102646	55110252	5	TRANS
cg24619324	11	SLC22A20	65003567	+	-1.15107	0.120078	9.15485e-22	3440-7	GZMA	P12544	Granzyme A	55102646	55110252	5	TRANS
cg24538007	1	PADI1	17558947	-	-1.25733	0.131165	9.16267e-22	3195-50	GNLY	P22749	Granulysin	85685175	85698852	2	TRANS
cg18269382	14	C14orf166B	77328166	-	-1.79001	0.186736	9.17888e-22	3440-7	GZMA	P12544	Granzyme A	55102646	55110252	5	TRANS
cg05759347	1	CEP170;CEP170;CEP170	243416723	-	0.826066	0.0861778	9.19138e-22	3195-50	GNLY	P22749	Granulysin	85685175	85698852	2	TRANS
cg06652329	12	IGF1;IGF1;IGF1	102874566	+	1.03503	0.107979	9.19696e-22	9545-156	GZMK	P49863	Granzyme K	55024256	55034570	5	TRANS
cg17772171	6	NA	144608178	+	0.692683	0.0722633	9.198e-22	3440-7	GZMA	P12544	Granzyme A	55102646	55110252	5	TRANS
cg14441475	1	FCRL5;FCRL5	157492802	+	-1.56576	0.163348	9.20793e-22	9545-156	GZMK	P49863	Granzyme K	55024256	55034570	5	TRANS
cg13106414	6	NA	110832053	-	-1.20832	0.12606	9.21796e-22	3440-7	GZMA	P12544	Granzyme A	55102646	55110252	5	TRANS
cg24308043	10	WDFY4	49967889	-	-1.11362	0.116181	9.2255e-22	9545-156	GZMK	P49863	Granzyme K	55024256	55034570	5	TRANS
cg08755268	6	SLC22A23;SLC22A23;SLC22A23;SLC22A23;SLC22A23	3325053	-	-1.53816	0.160475	9.24341e-22	9545-156	GZMK	P49863	Granzyme K	55024256	55034570	5	TRANS
cg23825512	15	SLC27A2;SLC27A2	50476073	-	-1.17416	0.1225	9.2467e-22	3440-7	GZMA	P12544	Granzyme A	55102646	55110252	5	TRANS
cg13182658	11	GRIK4;GRIK4;GRIK4	120503607	-	-1.81038	0.188882	9.27013e-22	3195-50	GNLY	P22749	Granulysin	85685175	85698852	2	TRANS
cg13606255	6	TNXB	32053100	-	-1.73235	0.180746	9.29528e-22	9545-156	GZMK	P49863	Granzyme K	55024256	55034570	5	TRANS
cg15109018	12	NA	85862615	-	0.821993	0.0857637	9.29999e-22	9545-156	GZMK	P49863	Granzyme K	55024256	55034570	5	TRANS
cg01329441	12	ATXN2;ATXN2;ATXN2;ATXN2	111957839	-	-1.12333	0.117204	9.30142e-22	3195-50	GNLY	P22749	Granulysin	85685175	85698852	2	TRANS
cg02289653	20	EPB41L1;EPB41L1;EPB41L1;EPB41L1	34738710	+	-1.73969	0.181515	9.30964e-22	9545-156	GZMK	P49863	Granzyme K	55024256	55034570	5	TRANS
cg18845433	12	NA	53193325	-	-1.4159	0.147731	9.31312e-22	3440-7	GZMA	P12544	Granzyme A	55102646	55110252	5	TRANS
cg23489383	22	TBC1D22A;TBC1D22A;TBC1D22A;TBC1D22A;TBC1D22A	47567353	-	-1.51111	0.157669	9.32811e-22	3195-50	GNLY	P22749	Granulysin	85685175	85698852	2	TRANS
cg02520919	11	SPON1	14206467	-	-1.73331	0.180853	9.33045e-22	3195-50	GNLY	P22749	Granulysin	85685175	85698852	2	TRANS
cg04798533	18	NA	21068100	+	0.978705	0.10212	9.3429e-22	3440-7	GZMA	P12544	Granzyme A	55102646	55110252	5	TRANS
cg21715619	4	TNIP2;TNIP2;TNIP2	2748390	-	-1.05372	0.109952	9.38581e-22	9545-156	GZMK	P49863	Granzyme K	55024256	55034570	5	TRANS
cg12459932	1	RUNX3	25292018	+	-0.760036	0.0793087	9.40268e-22	3195-50	GNLY	P22749	Granulysin	85685175	85698852	2	TRANS
cg19755171	17	AZI1;AZI1	79197747	-	0.996844	0.104019	9.40411e-22	9545-156	GZMK	P49863	Granzyme K	55024256	55034570	5	TRANS
cg18004617	5	ARHGAP26;ARHGAP26	142514548	-	-1.18292	0.123439	9.42465e-22	3440-7	GZMA	P12544	Granzyme A	55102646	55110252	5	TRANS
cg17213402	2	NA	5813650	+	0.610821	0.0637402	9.42802e-22	3195-50	GNLY	P22749	Granulysin	85685175	85698852	2	TRANS
cg01537995	14	FLRT2	85996352	+	0.833543	0.0869822	9.43418e-22	3195-50	GNLY	P22749	Granulysin	85685175	85698852	2	TRANS
cg16111461	22	SHANK3	51154009	-	-1.37963	0.143968	9.43539e-22	9545-156	GZMK	P49863	Granzyme K	55024256	55034570	5	TRANS
cg23386928	9	NA	16137159	-	-2.18574	0.228088	9.43818e-22	9545-156	GZMK	P49863	Granzyme K	55024256	55034570	5	TRANS
cg01021493	12	KRT82	52795455	-	-1.6846	0.175793	9.43824e-22	9545-156	GZMK	P49863	Granzyme K	55024256	55034570	5	TRANS
cg01591579	2	INPP5D;INPP5D	234111145	+	-1.03308	0.107809	9.46765e-22	3291-30	FCER2	P06734	Low affinity immunoglobulin epsilon Fc receptor	7702146	7688758	19	TRANS
cg25071711	14	RGS6;RGS6;RGS6;RGS6;RGS6;RGS6;RGS6;RGS6;RGS6;RGS6	72760624	+	-1.55351	0.16212	9.47379e-22	3440-7	GZMA	P12544	Granzyme A	55102646	55110252	5	TRANS
cg03260240	17	HOXB3	46632965	-	0.91911	0.095916	9.47731e-22	3195-50	GNLY	P22749	Granulysin	85685175	85698852	2	TRANS
cg03177328	10	NA	115580181	+	-1.91899	0.200261	9.47846e-22	3195-50	GNLY	P22749	Granulysin	85685175	85698852	2	TRANS
cg08338720	2	LINC01250	3130349	+	-1.50028	0.156565	9.47991e-22	3440-7	GZMA	P12544	Granzyme A	55102646	55110252	5	TRANS
cg04214995	2	DNAJC5G;DNAJC5G;DNAJC5G;DNAJC5G;TRIM54;TRIM54	27503849	+	-1.30404	0.136087	9.48437e-22	9545-156	GZMK	P49863	Granzyme K	55024256	55034570	5	TRANS
cg26345916	3	NA	193815787	+	-1.69193	0.176567	9.48491e-22	3440-7	GZMA	P12544	Granzyme A	55102646	55110252	5	TRANS
cg04093208	13	NA	39891557	+	-1.92605	0.201003	9.50189e-22	3440-7	GZMA	P12544	Granzyme A	55102646	55110252	5	TRANS
cg12423553	21	COL6A2;COL6A2;COL6A2	47541643	-	-1.04242	0.108787	9.50197e-22	9545-156	GZMK	P49863	Granzyme K	55024256	55034570	5	TRANS
cg16865629	8	NA	65758840	+	-0.999744	0.104334	9.50464e-22	3440-7	GZMA	P12544	Granzyme A	55102646	55110252	5	TRANS
cg12674357	6	NA	106957945	-	0.966563	0.100872	9.50971e-22	9545-156	GZMK	P49863	Granzyme K	55024256	55034570	5	TRANS
cg16176069	7	C7orf50;MIR339;C7orf50;C7orf50	1062784	-	-1.42973	0.149213	9.53531e-22	5728-60	FCRL1	Q96LA6	Fc receptor-like protein 1	157820120	157794403	1	TRANS
cg19537161	8	ANK1	41744513	-	-1.93394	0.201837	9.55069e-22	3195-50	GNLY	P22749	Granulysin	85685175	85698852	2	TRANS
cg06383163	8	FAM135B	139509073	-	0.768383	0.0801936	9.55499e-22	9545-156	GZMK	P49863	Granzyme K	55024256	55034570	5	TRANS
cg19021885	19	PRKCSH;PRKCSH;PRKCSH;PRKCSH;PRKCSH	11548922	+	-1.59403	0.166368	9.57525e-22	5728-60	FCRL1	Q96LA6	Fc receptor-like protein 1	157820120	157794403	1	TRANS
cg04653522	11	RAB38	87908631	-	0.538972	0.0562533	9.59559e-22	9545-156	GZMK	P49863	Granzyme K	55024256	55034570	5	TRANS
cg12079322	2	GALNT13;GALNT13	154728468	-	0.565021	0.0589728	9.60696e-22	3195-50	GNLY	P22749	Granulysin	85685175	85698852	2	TRANS
cg11190033	6	MICAL1;MICAL1;MICAL1	109770633	+	-1.92831	0.201264	9.60948e-22	6485-59	IGLL1	P15814	Immunoglobulin lambda-like polypeptide 1	23580302	23573125	22	TRANS
cg13390031	6	RRAGD	90112526	-	-1.67203	0.174515	9.61129e-22	3195-50	GNLY	P22749	Granulysin	85685175	85698852	2	TRANS
cg07135032	1	LMX1A	165322099	-	0.809811	0.0845231	9.6162e-22	9545-156	GZMK	P49863	Granzyme K	55024256	55034570	5	TRANS
cg19930116	14	CDKL1	50809588	+	0.927171	0.096774	9.63152e-22	9545-156	GZMK	P49863	Granzyme K	55024256	55034570	5	TRANS
cg12694452	12	NA	68653142	+	-1.07975	0.112701	9.63745e-22	3195-50	GNLY	P22749	Granulysin	85685175	85698852	2	TRANS
cg15643264	16	ADAT1;ADAT1	75635960	+	-1.14559	0.119576	9.66395e-22	3440-7	GZMA	P12544	Granzyme A	55102646	55110252	5	TRANS
cg07091607	4	NA	153919440	+	-1.3631	0.14228	9.66678e-22	9545-156	GZMK	P49863	Granzyme K	55024256	55034570	5	TRANS
cg14049470	10	PLXDC2;PLXDC2	20105452	+	0.715981	0.0747348	9.6766e-22	9545-156	GZMK	P49863	Granzyme K	55024256	55034570	5	TRANS
cg17517206	3	AGTR1;AGTR1;AGTR1;AGTR1;AGTR1;AGTR1;AGTR1;AGTR1	148415825	-	0.745479	0.0778139	9.67825e-22	9545-156	GZMK	P49863	Granzyme K	55024256	55034570	5	TRANS
cg15696906	13	TRPC4;TRPC4;TRPC4;TRPC4;TRPC4;TRPC4	38444134	+	1.01121	0.105552	9.6858e-22	3440-7	GZMA	P12544	Granzyme A	55102646	55110252	5	TRANS
cg13417604	19	ZNF491	11910049	+	1.19678	0.124923	9.68827e-22	9545-156	GZMK	P49863	Granzyme K	55024256	55034570	5	TRANS
cg08810584	6	NA	108455272	+	1.05192	0.109804	9.71073e-22	3440-7	GZMA	P12544	Granzyme A	55102646	55110252	5	TRANS
cg14505608	2	NA	25931065	+	-1.55593	0.162416	9.71193e-22	9545-156	GZMK	P49863	Granzyme K	55024256	55034570	5	TRANS
cg05042706	1	SLC5A9;SLC5A9	48703955	+	-1.70703	0.178189	9.71527e-22	3440-7	GZMA	P12544	Granzyme A	55102646	55110252	5	TRANS
cg19840811	10	ZMIZ1-AS1;ZMIZ1-AS1;ZMIZ1-AS1	80764672	+	-1.52825	0.159529	9.7239e-22	3440-7	GZMA	P12544	Granzyme A	55102646	55110252	5	TRANS
cg10581171	9	ZCCHC7;ZCCHC7;ZCCHC7;ZCCHC7;ZCCHC7	37221268	+	-1.07356	0.112065	9.72672e-22	9545-156	GZMK	P49863	Granzyme K	55024256	55034570	5	TRANS
cg25699293	2	R3HDM1;R3HDM1;R3HDM1;R3HDM1	136394867	+	-1.28184	0.133808	9.73478e-22	3440-7	GZMA	P12544	Granzyme A	55102646	55110252	5	TRANS
cg10004150	22	RBFOX2;RBFOX2	36335438	-	-1.42437	0.148687	9.73861e-22	3195-50	GNLY	P22749	Granulysin	85685175	85698852	2	TRANS
cg25383425	21	LOC400867	40259710	-	-1.12534	0.117473	9.74489e-22	3440-7	GZMA	P12544	Granzyme A	55102646	55110252	5	TRANS
cg03229769	18	DSG1-AS1;DSG4;DSG4	28976757	-	-1.34715	0.140627	9.74601e-22	9545-156	GZMK	P49863	Granzyme K	55024256	55034570	5	TRANS
cg00032366	19	LONP1	5692159	-	-2.04145	0.213107	9.75403e-22	9545-156	GZMK	P49863	Granzyme K	55024256	55034570	5	TRANS
cg23801256	11	NRXN2;NRXN2;NRXN2	64405054	-	-1.55314	0.162138	9.79028e-22	9545-156	GZMK	P49863	Granzyme K	55024256	55034570	5	TRANS
cg03312427	1	C1orf95	226778381	-	-1.53212	0.159945	9.7959e-22	9545-156	GZMK	P49863	Granzyme K	55024256	55034570	5	TRANS
cg15694715	11	TMEM25;TMEM25;TMEM25;TMEM25;TMEM25;TMEM25	118402280	-	0.926109	0.0966823	9.8094e-22	3440-7	GZMA	P12544	Granzyme A	55102646	55110252	5	TRANS
cg19951657	12	ZNF664-FAM101A	124654268	-	-1.70897	0.178411	9.81346e-22	9545-156	GZMK	P49863	Granzyme K	55024256	55034570	5	TRANS
cg00213192	2	PKP4;PKP4;PKP4;PKP4;PKP4	159363889	+	-1.04119	0.108699	9.83193e-22	3440-7	GZMA	P12544	Granzyme A	55102646	55110252	5	TRANS
cg09389824	10	NA	31883099	+	-1.15561	0.120645	9.835e-22	9545-156	GZMK	P49863	Granzyme K	55024256	55034570	5	TRANS
cg17131410	20	PTPRA;PTPRA	2882140	+	0.980069	0.102319	9.8425e-22	3195-50	GNLY	P22749	Granulysin	85685175	85698852	2	TRANS
cg19293468	17	SMG6;SMG6	1973400	+	-0.905535	0.0945382	9.84535e-22	9545-156	GZMK	P49863	Granzyme K	55024256	55034570	5	TRANS
cg09739014	15	APBA2;APBA2	29248123	-	-1.71379	0.178921	9.8506e-22	3195-50	GNLY	P22749	Granulysin	85685175	85698852	2	TRANS
cg15277473	15	NA	70540396	+	-1.63316	0.170504	9.85476e-22	6485-59	IGLL1	P15814	Immunoglobulin lambda-like polypeptide 1	23580302	23573125	22	TRANS
cg13117318	17	NA	74242643	-	1.1402	0.119041	9.87e-22	6485-59	IGLL1	P15814	Immunoglobulin lambda-like polypeptide 1	23580302	23573125	22	TRANS
cg11476013	17	NA	39816934	+	-1.62995	0.170174	9.87905e-22	9545-156	GZMK	P49863	Granzyme K	55024256	55034570	5	TRANS
cg06662777	21	ITSN1	35238267	-	-1.32155	0.137977	9.88824e-22	3440-7	GZMA	P12544	Granzyme A	55102646	55110252	5	TRANS
cg20787196	12	ITPR2	26987031	-	0.948785	0.099059	9.89602e-22	3195-50	GNLY	P22749	Granulysin	85685175	85698852	2	TRANS
cg23895467	6	FAM184A;FAM184A;FAM184A	119373649	-	-1.37125	0.143168	9.90275e-22	9545-156	GZMK	P49863	Granzyme K	55024256	55034570	5	TRANS
cg21672758	2	NA	48340131	-	-1.66395	0.173728	9.90514e-22	4148-49	PAPPA	Q13219	Pappalysin-1	116153791	116402321	9	TRANS
cg20349344	17	NA	46659761	+	0.659827	0.0688914	9.91522e-22	9545-156	GZMK	P49863	Granzyme K	55024256	55034570	5	TRANS
cg01403641	15	RORA-AS1;RORA-AS1;RORA-AS1;RORA-AS1;RORA;RORA;RORA;RORA	60818455	-	-1.14015	0.119042	9.9157e-22	3440-7	GZMA	P12544	Granzyme A	55102646	55110252	5	TRANS
cg12737452	13	ATP7B;ATP7B;ATP7B	52548992	-	-1.62134	0.169282	9.91774e-22	9545-156	GZMK	P49863	Granzyme K	55024256	55034570	5	TRANS
cg18343957	14	MDGA2	48144197	-	0.458571	0.0478788	9.91813e-22	9545-156	GZMK	P49863	Granzyme K	55024256	55034570	5	TRANS
cg04214488	14	NA	35860760	-	-1.08064	0.112829	9.92741e-22	9545-156	GZMK	P49863	Granzyme K	55024256	55034570	5	TRANS
cg01005371	20	NA	46429471	-	-1.60927	0.16803	9.96645e-22	9545-156	GZMK	P49863	Granzyme K	55024256	55034570	5	TRANS
cg10147394	8	BLK	11350297	-	-1.53638	0.160419	9.96678e-22	5728-60	FCRL1	Q96LA6	Fc receptor-like protein 1	157820120	157794403	1	TRANS
cg01733273	5	NA	158021511	-	-1.39213	0.145359	9.97765e-22	9545-156	GZMK	P49863	Granzyme K	55024256	55034570	5	TRANS
cg12178431	3	FGD5	14860764	+	-1.03218	0.107777	9.99301e-22	9545-156	GZMK	P49863	Granzyme K	55024256	55034570	5	TRANS
cg27219800	8	NA	30140310	-	-1.58475	0.165475	9.99307e-22	9545-156	GZMK	P49863	Granzyme K	55024256	55034570	5	TRANS
cg24785060	11	LRP5;LRP5	68198464	-	-1.91559	0.200026	1.00159e-21	9545-156	GZMK	P49863	Granzyme K	55024256	55034570	5	TRANS
cg24200681	4	NA	100575847	+	-1.28516	0.134198	1.00301e-21	3195-50	GNLY	P22749	Granulysin	85685175	85698852	2	TRANS
cg14384158	9	NELF;NELF;NELF;NELF	140348828	+	0.585732	0.0611635	1.0039e-21	3195-50	GNLY	P22749	Granulysin	85685175	85698852	2	TRANS
cg16134621	5	NA	133261392	-	-1.84657	0.192824	1.00396e-21	3195-50	GNLY	P22749	Granulysin	85685175	85698852	2	TRANS
cg07517549	5	NA	135329811	-	-1.51935	0.158656	1.00514e-21	3440-7	GZMA	P12544	Granzyme A	55102646	55110252	5	TRANS
cg03730428	11	NA	32009004	+	0.594887	0.0621209	1.00605e-21	9545-156	GZMK	P49863	Granzyme K	55024256	55034570	5	TRANS
cg00674365	19	ZNF471	57019069	+	0.400802	0.0418563	1.01198e-21	3195-50	GNLY	P22749	Granulysin	85685175	85698852	2	TRANS
cg14280382	12	NTN4	96094182	+	-1.15993	0.121135	1.01371e-21	9545-156	GZMK	P49863	Granzyme K	55024256	55034570	5	TRANS
cg03553216	20	NA	703649	-	-1.62219	0.169411	1.01373e-21	3440-7	GZMA	P12544	Granzyme A	55102646	55110252	5	TRANS
cg01070399	12	TNS2;TNS2;TNS2	53454300	+	-1.59942	0.167033	1.01382e-21	9545-156	GZMK	P49863	Granzyme K	55024256	55034570	5	TRANS
cg12425700	4	NA	75186779	-	-2.22937	0.232823	1.01445e-21	4148-49	PAPPA	Q13219	Pappalysin-1	116153791	116402321	9	TRANS
cg11436166	3	NA	23094542	-	-1.59319	0.166384	1.01454e-21	3195-50	GNLY	P22749	Granulysin	85685175	85698852	2	TRANS
cg05575921	5	AHRR	373378	+	-0.539593	0.056352	1.01457e-21	6715-63	ALPPL2	P10696	Alkaline phosphatase, germ cell type	232406844	232410714	2	TRANS
cg11094656	12	NA	48420328	-	-1.30565	0.136356	1.01543e-21	3195-50	GNLY	P22749	Granulysin	85685175	85698852	2	TRANS
cg07829759	6	C6orf132	42090057	+	-1.50808	0.157501	1.01772e-21	9545-156	GZMK	P49863	Granzyme K	55024256	55034570	5	TRANS
cg15418134	10	CDH23;CDH23;CDH23;CDH23;CDH23	73277171	+	-1.6631	0.173691	1.01852e-21	9545-156	GZMK	P49863	Granzyme K	55024256	55034570	5	TRANS
cg00973942	17	NA	7970460	+	-1.80261	0.188263	1.01908e-21	9545-156	GZMK	P49863	Granzyme K	55024256	55034570	5	TRANS
cg04170359	11	NA	76753134	+	-1.60333	0.167452	1.01963e-21	3195-50	GNLY	P22749	Granulysin	85685175	85698852	2	TRANS
cg18312247	17	LOC100507351	75553083	-	-1.7468	0.182438	1.02086e-21	3195-50	GNLY	P22749	Granulysin	85685175	85698852	2	TRANS
cg20092588	19	NA	31293121	+	-1.53282	0.16009	1.02115e-21	3440-7	GZMA	P12544	Granzyme A	55102646	55110252	5	TRANS
cg08431985	8	NA	61823013	+	0.965776	0.100869	1.02249e-21	9545-156	GZMK	P49863	Granzyme K	55024256	55034570	5	TRANS
cg23434468	6	ARMC2-AS1;ARMC2;ARMC2	109245348	+	0.926741	0.0967926	1.02348e-21	3195-50	GNLY	P22749	Granulysin	85685175	85698852	2	TRANS
cg06756211	1	CAPN2;CAPN2	223936799	-	0.673883	0.0703833	1.02372e-21	9545-156	GZMK	P49863	Granzyme K	55024256	55034570	5	TRANS
cg04760526	15	TYRO3	41859436	+	-1.72878	0.180565	1.02576e-21	9545-156	GZMK	P49863	Granzyme K	55024256	55034570	5	TRANS
cg25223532	2	NRP2;NRP2;NRP2;NRP2;NRP2;NRP2	206606411	-	-1.24106	0.129625	1.02605e-21	9545-156	GZMK	P49863	Granzyme K	55024256	55034570	5	TRANS
cg00075331	3	LPP;LPP;LPP	188271393	+	-1.01729	0.106254	1.02722e-21	3440-7	GZMA	P12544	Granzyme A	55102646	55110252	5	TRANS
cg02935338	18	CDH2	25755847	+	0.771549	0.0805869	1.02725e-21	3195-50	GNLY	P22749	Granulysin	85685175	85698852	2	TRANS
cg14339974	6	FKBP5	35687310	+	0.92847	0.096978	1.02815e-21	9545-156	GZMK	P49863	Granzyme K	55024256	55034570	5	TRANS
cg09222192	17	MTMR4	56582628	+	0.92454	0.0965679	1.02862e-21	9545-156	GZMK	P49863	Granzyme K	55024256	55034570	5	TRANS
cg25449112	10	LCOR;LCOR;LCOR	98678223	+	-1.28359	0.134071	1.02902e-21	3440-7	GZMA	P12544	Granzyme A	55102646	55110252	5	TRANS
cg01880829	10	LDB1;LDB1	103867449	+	-2.06044	0.215215	1.02994e-21	17210-2	TCL1A	P56279	T-cell leukemia/lymphoma protein 1A	95714196	95709947	14	TRANS
cg12525025	10	NA	71374139	-	-1.98755	0.207604	1.03101e-21	17210-2	TCL1A	P56279	T-cell leukemia/lymphoma protein 1A	95714196	95709947	14	TRANS
cg27617011	20	APCDD1L;APCDD1L;APCDD1L	57070142	-	-1.32652	0.138559	1.03214e-21	9545-156	GZMK	P49863	Granzyme K	55024256	55034570	5	TRANS
cg20451455	1	MEGF6	3449825	+	-1.425	0.148849	1.03359e-21	3195-50	GNLY	P22749	Granulysin	85685175	85698852	2	TRANS
cg18339303	7	GTF2IRD1;GTF2IRD1;GTF2IRD1	73922315	-	-1.5458	0.161467	1.03378e-21	3195-50	GNLY	P22749	Granulysin	85685175	85698852	2	TRANS
cg22911462	2	NA	73162158	-	-1.83599	0.191781	1.03517e-21	3195-50	GNLY	P22749	Granulysin	85685175	85698852	2	TRANS
cg16696666	5	FSTL4	132591019	+	-1.43678	0.150082	1.03542e-21	3195-50	GNLY	P22749	Granulysin	85685175	85698852	2	TRANS
cg20422160	6	PHACTR1;PHACTR1	12729828	+	-1.37395	0.143519	1.03552e-21	9545-156	GZMK	P49863	Granzyme K	55024256	55034570	5	TRANS
cg04734200	20	NA	36829186	+	-1.1688	0.12209	1.03576e-21	3440-7	GZMA	P12544	Granzyme A	55102646	55110252	5	TRANS
cg25351606	6	NA	100917427	+	0.881744	0.0921098	1.04097e-21	9545-156	GZMK	P49863	Granzyme K	55024256	55034570	5	TRANS
cg12098949	17	SEPT9;SEPT9;SEPT9	75367442	+	-1.79637	0.187654	1.04114e-21	6485-59	IGLL1	P15814	Immunoglobulin lambda-like polypeptide 1	23580302	23573125	22	TRANS
cg23033755	1	CACHD1;CACHD1	65062243	+	-1.26419	0.132063	1.04174e-21	9545-156	GZMK	P49863	Granzyme K	55024256	55034570	5	TRANS
cg04998435	12	CCDC62;CCDC62	123258736	-	0.837636	0.0875028	1.04175e-21	3195-50	GNLY	P22749	Granulysin	85685175	85698852	2	TRANS
cg19302979	2	SLC8A1;SLC8A1;SLC8A1;SLC8A1	40436843	+	-1.1082	0.115769	1.04303e-21	3440-7	GZMA	P12544	Granzyme A	55102646	55110252	5	TRANS
cg16668359	2	NA	45159434	+	0.756045	0.0789816	1.04441e-21	3440-7	GZMA	P12544	Granzyme A	55102646	55110252	5	TRANS
cg15678767	10	SGMS1	52287323	-	-1.16014	0.121196	1.04462e-21	3440-7	GZMA	P12544	Granzyme A	55102646	55110252	5	TRANS
cg04286425	22	TTC28	28513008	+	-1.43016	0.149405	1.04468e-21	9545-156	GZMK	P49863	Granzyme K	55024256	55034570	5	TRANS
cg20732076	6	TRERF1	42335231	-	1.00722	0.105221	1.04472e-21	3291-30	FCER2	P06734	Low affinity immunoglobulin epsilon Fc receptor	7702146	7688758	19	TRANS
cg13353152	1	NA	158465963	+	-1.33062	0.139009	1.04655e-21	9545-156	GZMK	P49863	Granzyme K	55024256	55034570	5	TRANS
cg15563070	3	NA	193450115	+	-1.45014	0.151495	1.04657e-21	9545-156	GZMK	P49863	Granzyme K	55024256	55034570	5	TRANS
cg11563680	6	NA	100917397	+	0.962978	0.100604	1.04861e-21	3440-7	GZMA	P12544	Granzyme A	55102646	55110252	5	TRANS
cg25397706	2	NA	74973891	-	-1.35832	0.141907	1.04976e-21	3195-50	GNLY	P22749	Granulysin	85685175	85698852	2	TRANS
cg22544863	19	PGLYRP2	15580400	-	0.852722	0.0890869	1.05052e-21	9545-156	GZMK	P49863	Granzyme K	55024256	55034570	5	TRANS
cg18785827	6	ADTRP;ADTRP	11736065	-	-1.51965	0.158765	1.05159e-21	3195-50	GNLY	P22749	Granulysin	85685175	85698852	2	TRANS
cg00394301	14	RDH12	68188284	-	-1.45087	0.151579	1.05161e-21	3440-7	GZMA	P12544	Granzyme A	55102646	55110252	5	TRANS
cg05344583	17	MSI2;MSI2	55362815	+	0.692356	0.072334	1.05204e-21	3440-7	GZMA	P12544	Granzyme A	55102646	55110252	5	TRANS
cg07145038	5	NA	55374514	-	-1.63503	0.170827	1.05628e-21	17210-2	TCL1A	P56279	T-cell leukemia/lymphoma protein 1A	95714196	95709947	14	TRANS
cg01479032	1	NA	203725292	+	-1.83678	0.19191	1.0581e-21	3195-50	GNLY	P22749	Granulysin	85685175	85698852	2	TRANS
cg21090033	3	TM4SF19	196065357	+	-0.988427	0.103273	1.05875e-21	3195-50	GNLY	P22749	Granulysin	85685175	85698852	2	TRANS
cg22285621	11	SSH3	67071322	-	0.854645	0.0892964	1.06003e-21	6485-59	IGLL1	P15814	Immunoglobulin lambda-like polypeptide 1	23580302	23573125	22	TRANS
cg23305408	1	COL16A1;COL16A1	32169701	-	1.00731	0.105248	1.06089e-21	3195-50	GNLY	P22749	Granulysin	85685175	85698852	2	TRANS
cg15571933	22	CLTCL1;CLTCL1	19186646	-	-1.20003	0.125384	1.06115e-21	9545-156	GZMK	P49863	Granzyme K	55024256	55034570	5	TRANS
cg13494769	1	MIR4677;SDCCAG8	243509235	+	-1.29802	0.135624	1.06118e-21	3440-7	GZMA	P12544	Granzyme A	55102646	55110252	5	TRANS
cg03964958	2	HOXD12	176964720	+	0.821672	0.0858525	1.06144e-21	9545-156	GZMK	P49863	Granzyme K	55024256	55034570	5	TRANS
cg12843697	12	CACNA1C;CACNA1C;CACNA1C;CACNA1C;CACNA1C;CACNA1C;CACNA1C;CACNA1C;CACNA1C;CACNA1C;CACNA1C;CACNA1C;CACNA1C;CACNA1C;CACNA1C;CACNA1C;CACNA1C;CACNA1C;CACNA1C;CACNA1C;CACNA1C;CACNA1C;CACNA1C	2560262	+	-1.44596	0.151082	1.06201e-21	9545-156	GZMK	P49863	Granzyme K	55024256	55034570	5	TRANS
cg20388916	3	SLCO2A1	133682290	+	-1.21461	0.126911	1.06352e-21	3440-7	GZMA	P12544	Granzyme A	55102646	55110252	5	TRANS
cg27447382	3	NA	23804563	+	0.782469	0.0817591	1.0647e-21	3440-7	GZMA	P12544	Granzyme A	55102646	55110252	5	TRANS
cg14078070	6	RPS6KA2	167051518	-	-1.6163	0.168889	1.06733e-21	5728-60	FCRL1	Q96LA6	Fc receptor-like protein 1	157820120	157794403	1	TRANS
cg21415304	17	CDR2L	72988125	-	-1.38726	0.144957	1.06761e-21	3195-50	GNLY	P22749	Granulysin	85685175	85698852	2	TRANS
cg14127396	12	CCDC62;CCDC62;CCDC62	123258742	-	0.853464	0.0891808	1.06864e-21	3195-50	GNLY	P22749	Granulysin	85685175	85698852	2	TRANS
cg15791478	20	NA	48385019	+	0.774752	0.080956	1.06866e-21	3440-7	GZMA	P12544	Granzyme A	55102646	55110252	5	TRANS
cg17066452	6	HSD17B8	33173501	-	-1.40816	0.147143	1.06882e-21	9545-156	GZMK	P49863	Granzyme K	55024256	55034570	5	TRANS
cg08798862	16	FAM38A	88832532	+	-1.08535	0.113414	1.07131e-21	3195-50	GNLY	P22749	Granulysin	85685175	85698852	2	TRANS
cg16193547	17	NA	53536548	+	-1.02575	0.107187	1.0724e-21	9545-156	GZMK	P49863	Granzyme K	55024256	55034570	5	TRANS
cg25974996	2	KCNIP3	95975080	+	-1.65048	0.17247	1.07248e-21	3440-7	GZMA	P12544	Granzyme A	55102646	55110252	5	TRANS
cg06377177	11	NA	64273273	+	-1.17417	0.122699	1.07346e-21	9545-156	GZMK	P49863	Granzyme K	55024256	55034570	5	TRANS
cg14709433	22	PHF21B;PHF21B;PHF21B;PHF21B	45346856	+	-1.18758	0.1241	1.07431e-21	9545-156	GZMK	P49863	Granzyme K	55024256	55034570	5	TRANS
cg11577199	19	NA	30596600	-	-1.71623	0.179346	1.07521e-21	3195-50	GNLY	P22749	Granulysin	85685175	85698852	2	TRANS
cg26656751	17	CRHR1;CRHR1;CRHR1;CRHR1	43910226	-	-0.843431	0.0881388	1.07586e-21	9545-156	GZMK	P49863	Granzyme K	55024256	55034570	5	TRANS
cg09009517	15	NA	69580779	-	-1.34264	0.140308	1.07666e-21	9545-156	GZMK	P49863	Granzyme K	55024256	55034570	5	TRANS
cg09948350	2	ASPRV1;ASPRV1	70189092	+	-0.965579	0.100906	1.07867e-21	5339-49	S100A9	P06702	Protein S100-A9	153357854	153361023	1	TRANS
cg23496260	5	BASP1;LOC285696	17218089	-	0.887238	0.0927197	1.0791e-21	3195-50	GNLY	P22749	Granulysin	85685175	85698852	2	TRANS
cg20017995	9	SNORD24;SNORD36B;MED22;RPL7A;MED22;SNORD36A	136216076	+	-1.519	0.158743	1.08018e-21	9545-156	GZMK	P49863	Granzyme K	55024256	55034570	5	TRANS
cg23819411	3	MCF2L2	182929273	+	-0.923676	0.0965291	1.08069e-21	5339-49	S100A9	P06702	Protein S100-A9	153357854	153361023	1	TRANS
cg19610383	8	DPYSL2	26485445	-	-1.6063	0.167869	1.08196e-21	17210-2	TCL1A	P56279	T-cell leukemia/lymphoma protein 1A	95714196	95709947	14	TRANS
cg04859466	3	SOX2OT	181444563	-	1.01756	0.106341	1.08204e-21	3195-50	GNLY	P22749	Granulysin	85685175	85698852	2	TRANS
cg12241574	3	NA	134050390	+	-1.67238	0.174775	1.0821e-21	3440-7	GZMA	P12544	Granzyme A	55102646	55110252	5	TRANS
cg11800868	10	JMJD1C;JMJD1C	64981888	-	-1.13114	0.118216	1.08536e-21	3440-7	GZMA	P12544	Granzyme A	55102646	55110252	5	TRANS
cg19303305	4	HTRA3	8277560	+	-1.70338	0.178021	1.08543e-21	3195-50	GNLY	P22749	Granulysin	85685175	85698852	2	TRANS
cg04315024	20	NA	52544249	+	-1.53859	0.1608	1.08611e-21	9545-156	GZMK	P49863	Granzyme K	55024256	55034570	5	TRANS
cg19790020	6	NA	14305633	+	-1.64025	0.171427	1.08753e-21	3440-7	GZMA	P12544	Granzyme A	55102646	55110252	5	TRANS
cg18791617	3	DNAH1	52409637	-	-1.23574	0.129151	1.08796e-21	3440-7	GZMA	P12544	Granzyme A	55102646	55110252	5	TRANS
cg04103200	5	NA	171931001	-	-1.51498	0.158336	1.08899e-21	3195-50	GNLY	P22749	Granulysin	85685175	85698852	2	TRANS
cg10229265	2	NA	237854777	-	-1.78524	0.186584	1.08969e-21	3195-50	GNLY	P22749	Granulysin	85685175	85698852	2	TRANS
cg13185757	6	NA	6800360	-	1.83846	0.192146	1.08984e-21	5339-49	S100A9	P06702	Protein S100-A9	153357854	153361023	1	TRANS
cg11241076	19	CLPTM1;CLPTM1;CLPTM1	45457673	+	1.00594	0.105137	1.09095e-21	12384-92	COPS7B	Q9H9Q2	COP9 signalosome complex subunit 7b	231781671	231809254	2	TRANS
cg01158456	1	SELL;SELL	169677921	+	0.776477	0.0811549	1.09171e-21	9545-156	GZMK	P49863	Granzyme K	55024256	55034570	5	TRANS
cg09675758	12	TMTC2	83325695	+	-1.11672	0.116718	1.0929e-21	9545-156	GZMK	P49863	Granzyme K	55024256	55034570	5	TRANS
cg01410472	8	CRISPLD1;CRISPLD1	75896975	-	0.763309	0.0797798	1.09312e-21	3195-50	GNLY	P22749	Granulysin	85685175	85698852	2	TRANS
cg11301253	1	TNFSF4;TNFSF4	173174920	+	0.861034	0.0899962	1.09573e-21	3440-7	GZMA	P12544	Granzyme A	55102646	55110252	5	TRANS
cg10151976	17	SSH2;SSH2;SSH2;SSH2	28001477	-	1.07574	0.112438	1.09599e-21	9545-156	GZMK	P49863	Granzyme K	55024256	55034570	5	TRANS
cg00850039	19	ZNF442	12476508	+	1.1612	0.121371	1.09665e-21	3195-50	GNLY	P22749	Granulysin	85685175	85698852	2	TRANS
cg26358483	22	NA	42674091	+	-1.094	0.114348	1.09758e-21	3440-7	GZMA	P12544	Granzyme A	55102646	55110252	5	TRANS
cg20023898	16	NA	67048469	+	0.944682	0.0987416	1.09831e-21	3440-7	GZMA	P12544	Granzyme A	55102646	55110252	5	TRANS
cg13335659	14	NA	106322424	+	-1.71045	0.178782	1.09838e-21	17210-2	TCL1A	P56279	T-cell leukemia/lymphoma protein 1A	95714196	95709947	14	TRANS
cg05783969	22	BCR;BCR	23550065	+	-1.69695	0.177372	1.09856e-21	5728-60	FCRL1	Q96LA6	Fc receptor-like protein 1	157820120	157794403	1	TRANS
cg02187231	2	VAX2	71132993	-	1.09006	0.113938	1.09906e-21	3440-7	GZMA	P12544	Granzyme A	55102646	55110252	5	TRANS
cg19116668	7	PMS2L1	99932089	-	-1.36112	0.142271	1.0993e-21	10816-150	PILRA	Q9UKJ1	Paired immunoglobulin-like type 2 receptor alpha	100367530	100400096	7	CIS
cg23725924	10	ITIH2	7763777	-	-1.41186	0.147576	1.10028e-21	9545-156	GZMK	P49863	Granzyme K	55024256	55034570	5	TRANS
cg12382398	15	ANPEP	90358537	-	0.797752	0.0833865	1.10135e-21	3195-50	GNLY	P22749	Granulysin	85685175	85698852	2	TRANS
cg03529001	2	CIB4	26846953	-	-1.77377	0.185408	1.10217e-21	9545-156	GZMK	P49863	Granzyme K	55024256	55034570	5	TRANS
cg19448292	20	C20orf118	35504064	-	-2.01035	0.210138	1.10238e-21	4148-49	PAPPA	Q13219	Pappalysin-1	116153791	116402321	9	TRANS
cg02690418	3	VIPR1;VIPR1;VIPR1;VIPR1;VIPR1	42554841	+	-1.24201	0.129826	1.10337e-21	9545-156	GZMK	P49863	Granzyme K	55024256	55034570	5	TRANS
cg02043127	10	PALD1	72299368	+	-1.35679	0.141824	1.10408e-21	9545-156	GZMK	P49863	Granzyme K	55024256	55034570	5	TRANS
cg05472466	15	ARNT2	80870768	+	-1.22515	0.128064	1.10429e-21	3195-50	GNLY	P22749	Granulysin	85685175	85698852	2	TRANS
cg05363382	17	NA	45767653	-	-1.09722	0.114696	1.10723e-21	3440-7	GZMA	P12544	Granzyme A	55102646	55110252	5	TRANS
cg14793844	2	AFF3;AFF3	100516880	-	-1.27861	0.133666	1.11379e-21	9545-156	GZMK	P49863	Granzyme K	55024256	55034570	5	TRANS
cg01264703	2	NA	64938640	+	0.890853	0.09313	1.11453e-21	3440-7	GZMA	P12544	Granzyme A	55102646	55110252	5	TRANS
cg03635646	3	MYLK-AS1;MYLK-AS1	123329317	-	-1.65097	0.172593	1.11465e-21	17210-2	TCL1A	P56279	T-cell leukemia/lymphoma protein 1A	95714196	95709947	14	TRANS
cg02122920	6	PTCRA	42883534	-	-1.27282	0.133062	1.1156e-21	6485-59	IGLL1	P15814	Immunoglobulin lambda-like polypeptide 1	23580302	23573125	22	TRANS
cg12311129	17	NA	53895453	+	-1.17923	0.123279	1.11645e-21	3440-7	GZMA	P12544	Granzyme A	55102646	55110252	5	TRANS
cg20778071	6	NA	43729725	-	-1.70275	0.178014	1.11952e-21	3440-7	GZMA	P12544	Granzyme A	55102646	55110252	5	TRANS
cg24960057	3	NA	194293992	+	-1.14413	0.119614	1.12016e-21	9545-156	GZMK	P49863	Granzyme K	55024256	55034570	5	TRANS
cg06821703	22	LINC00898;LINC00898	48022997	+	-2.04845	0.214158	1.12041e-21	9545-156	GZMK	P49863	Granzyme K	55024256	55034570	5	TRANS
cg01278113	2	RHBDD1;RHBDD1	227835331	+	-1.23856	0.129489	1.12267e-21	5728-60	FCRL1	Q96LA6	Fc receptor-like protein 1	157820120	157794403	1	TRANS
cg03041920	13	CLYBL	100310311	+	0.811474	0.0848395	1.12406e-21	9545-156	GZMK	P49863	Granzyme K	55024256	55034570	5	TRANS
cg07210454	11	KCNQ1;KCNQ1	2482303	-	-1.24028	0.129672	1.12495e-21	3195-50	GNLY	P22749	Granulysin	85685175	85698852	2	TRANS
cg21836117	14	RGS6	73012519	+	-1.45914	0.152558	1.12706e-21	6485-59	IGLL1	P15814	Immunoglobulin lambda-like polypeptide 1	23580302	23573125	22	TRANS
cg18728493	3	CAMP	48264021	+	-1.31126	0.137097	1.12781e-21	9545-156	GZMK	P49863	Granzyme K	55024256	55034570	5	TRANS
cg20092588	19	NA	31293121	+	-1.53115	0.160091	1.13004e-21	9545-156	GZMK	P49863	Granzyme K	55024256	55034570	5	TRANS
cg20847766	13	ARHGEF7;ARHGEF7;ARHGEF7;ARHGEF7;ARHGEF7	111840490	+	-1.89637	0.198278	1.13069e-21	17210-2	TCL1A	P56279	T-cell leukemia/lymphoma protein 1A	95714196	95709947	14	TRANS
cg02906765	7	NA	135443502	+	-1.85723	0.194187	1.13139e-21	9545-156	GZMK	P49863	Granzyme K	55024256	55034570	5	TRANS
cg08560387	10	TSPAN14;TSPAN14	82247853	-	0.82034	0.085773	1.13204e-21	3291-30	FCER2	P06734	Low affinity immunoglobulin epsilon Fc receptor	7702146	7688758	19	TRANS
