## Supplementary Tables for "Integrated methylome and phenome study of the circulating proteome reveals markers pertinent to brain health" (part 2 of 3)

### Sheet: Supplementary Table 4 (continued)
Supplementary Table 4. 238,245 pQTMs (2,107 cis, 236,138 trans) identified in the basic methylome-wide association studies of 4,058 protein levels (corresponding to 4,235 SOMAmer measurements) in 774 individuals from Generation Scotland.
cg19336241	3	BOC;BOC	112992792	+	-1.61688	0.169059	1.13239e-21	9545-156	GZMK	P49863	Granzyme K	55024256	55034570	5	TRANS
cg07107321	11	MIR3166;RAB38	87908949	+	0.836221	0.0874362	1.13527e-21	3195-50	GNLY	P22749	Granulysin	85685175	85698852	2	TRANS
cg17329115	20	TCEA2	62690171	+	-1.07003	0.111883	1.13538e-21	9545-156	GZMK	P49863	Granzyme K	55024256	55034570	5	TRANS
cg15018828	1	GRHL3;GRHL3;GRHL3;GRHL3	24678976	-	-1.32211	0.138242	1.13578e-21	9545-156	GZMK	P49863	Granzyme K	55024256	55034570	5	TRANS
cg19571211	2	DYSF;DYSF;DYSF;DYSF;DYSF;DYSF;DYSF;DYSF;DYSF;DYSF;DYSF;DYSF;DYSF;DYSF	71828198	-	-1.52332	0.159283	1.13761e-21	3440-7	GZMA	P12544	Granzyme A	55102646	55110252	5	TRANS
cg20578258	10	NA	97732488	+	-1.13281	0.118452	1.13823e-21	9545-156	GZMK	P49863	Granzyme K	55024256	55034570	5	TRANS
cg04792365	12	NA	5126150	+	-1.39093	0.145441	1.13862e-21	9545-156	GZMK	P49863	Granzyme K	55024256	55034570	5	TRANS
cg07570537	1	CDK18;CDK18;CDK18	205482924	-	-1.55266	0.162357	1.14156e-21	9545-156	GZMK	P49863	Granzyme K	55024256	55034570	5	TRANS
cg07700416	1	SLC39A1;CREB3L4;CREB3L4;CREB3L4;CREB3L4;CREB3L4;CREB3L4	153941753	-	-1.79432	0.187628	1.14246e-21	5728-60	FCRL1	Q96LA6	Fc receptor-like protein 1	157820120	157794403	1	CIS
cg18668793	12	NA	124800925	-	-1.50827	0.157719	1.14422e-21	9545-156	GZMK	P49863	Granzyme K	55024256	55034570	5	TRANS
cg17710023	15	GABRA5;GABRA5;GABRA5	27112180	+	0.783456	0.0819264	1.14472e-21	3195-50	GNLY	P22749	Granulysin	85685175	85698852	2	TRANS
cg13738327	11	LRP5	68139233	-	-0.720627	0.0753588	1.14818e-21	6485-59	IGLL1	P15814	Immunoglobulin lambda-like polypeptide 1	23580302	23573125	22	TRANS
cg09659400	20	WFDC5	43744673	+	-1.11865	0.116982	1.14906e-21	9545-156	GZMK	P49863	Granzyme K	55024256	55034570	5	TRANS
cg24715245	4	UCHL1	41258794	-	0.862404	0.0901858	1.14918e-21	9545-156	GZMK	P49863	Granzyme K	55024256	55034570	5	TRANS
cg11579876	1	NA	116809436	+	-2.05612	0.215024	1.1519e-21	3195-50	GNLY	P22749	Granulysin	85685175	85698852	2	TRANS
cg12694452	12	NA	68653142	+	-1.08132	0.113083	1.15266e-21	9545-156	GZMK	P49863	Granzyme K	55024256	55034570	5	TRANS
cg25974922	19	SAFB	5660924	-	-1.18107	0.123514	1.15283e-21	3195-50	GNLY	P22749	Granulysin	85685175	85698852	2	TRANS
cg24312489	1	WNT9A	228109169	-	-1.70682	0.178503	1.15664e-21	9545-156	GZMK	P49863	Granzyme K	55024256	55034570	5	TRANS
cg11383376	14	RAD51B	69050558	-	-1.52694	0.15969	1.15666e-21	3195-50	GNLY	P22749	Granulysin	85685175	85698852	2	TRANS
cg05141871	11	SSH3	67071492	-	0.71326	0.0745959	1.15891e-21	17210-2	TCL1A	P56279	T-cell leukemia/lymphoma protein 1A	95714196	95709947	14	TRANS
cg09039914	1	BATF3	212865480	+	-0.884081	0.0924639	1.16212e-21	3195-50	GNLY	P22749	Granulysin	85685175	85698852	2	TRANS
cg13043893	1	BRDT;BRDT;BRDT;BRDT;BRDT;BRDT	92414914	-	-1.11565	0.116683	1.16279e-21	3195-50	GNLY	P22749	Granulysin	85685175	85698852	2	TRANS
cg11774624	8	AGPAT6	41480639	-	-0.861431	0.0900971	1.16461e-21	5728-60	FCRL1	Q96LA6	Fc receptor-like protein 1	157820120	157794403	1	TRANS
cg04670857	2	CTNNA2;CTNNA2;CTNNA2;CTNNA2	79740208	+	0.910241	0.0952044	1.16716e-21	3195-50	GNLY	P22749	Granulysin	85685175	85698852	2	CIS
cg08897537	4	GAB1;GAB1	144265415	-	-1.14867	0.120143	1.16828e-21	3440-7	GZMA	P12544	Granzyme A	55102646	55110252	5	TRANS
cg04988487	15	NA	57611637	+	-1.40218	0.14666	1.16937e-21	9545-156	GZMK	P49863	Granzyme K	55024256	55034570	5	TRANS
cg15469414	6	UST	149387408	+	0.936032	0.0979052	1.17078e-21	3195-50	GNLY	P22749	Granulysin	85685175	85698852	2	TRANS
cg13508543	8	NA	72739458	+	-1.60848	0.168243	1.17211e-21	9545-156	GZMK	P49863	Granzyme K	55024256	55034570	5	TRANS
cg25683989	12	HVCN1;HVCN1	111124215	+	-1.42602	0.149159	1.17282e-21	5728-60	FCRL1	Q96LA6	Fc receptor-like protein 1	157820120	157794403	1	TRANS
cg16910464	20	SYNDIG1	24625985	-	-1.38485	0.144854	1.17369e-21	3195-50	GNLY	P22749	Granulysin	85685175	85698852	2	TRANS
cg18027122	16	ABCC1	16103437	+	-1.71363	0.179245	1.17428e-21	3291-30	FCER2	P06734	Low affinity immunoglobulin epsilon Fc receptor	7702146	7688758	19	TRANS
cg06552160	2	MYT1L	1926724	-	-1.55752	0.162916	1.17495e-21	3440-7	GZMA	P12544	Granzyme A	55102646	55110252	5	TRANS
cg02628704	8	NA	104253229	+	-1.55399	0.162548	1.1752e-21	3440-7	GZMA	P12544	Granzyme A	55102646	55110252	5	TRANS
cg26591319	3	NA	24722774	+	-1.43585	0.150191	1.17564e-21	9545-156	GZMK	P49863	Granzyme K	55024256	55034570	5	TRANS
cg00678701	1	KIF26B	245382355	-	-1.59719	0.167068	1.17587e-21	3195-50	GNLY	P22749	Granulysin	85685175	85698852	2	TRANS
cg13880140	16	ADAT1;ADAT1	75635920	-	-1.17389	0.122792	1.17739e-21	3195-50	GNLY	P22749	Granulysin	85685175	85698852	2	TRANS
cg05190718	1	CASQ2	116310712	-	-1.58577	0.165878	1.17928e-21	9545-156	GZMK	P49863	Granzyme K	55024256	55034570	5	TRANS
cg18852887	6	NA	35159782	-	-1.36407	0.142692	1.18246e-21	3195-50	GNLY	P22749	Granulysin	85685175	85698852	2	TRANS
cg11591813	17	BCAS3;BCAS3	59458263	-	-1.44348	0.151003	1.18584e-21	3195-50	GNLY	P22749	Granulysin	85685175	85698852	2	TRANS
cg24054898	3	GYG1	148721868	+	-1.18445	0.123907	1.18683e-21	3440-7	GZMA	P12544	Granzyme A	55102646	55110252	5	TRANS
cg14617280	1	CREG1	167512106	+	-1.38965	0.145374	1.18733e-21	9015-1	PRG3	Q9Y2Y8	Proteoglycan 3	57381150	57376769	11	TRANS
cg18215705	20	GGT7	33449029	+	-1.49596	0.156496	1.18751e-21	9545-156	GZMK	P49863	Granzyme K	55024256	55034570	5	TRANS
cg00948084	7	NA	116891982	+	-1.17865	0.123301	1.18772e-21	3195-50	GNLY	P22749	Granulysin	85685175	85698852	2	TRANS
cg16309866	7	NA	41264719	+	-1.30333	0.136344	1.18808e-21	3195-50	GNLY	P22749	Granulysin	85685175	85698852	2	TRANS
cg24326398	11	NA	118788296	-	1.04953	0.109794	1.18811e-21	6485-59	IGLL1	P15814	Immunoglobulin lambda-like polypeptide 1	23580302	23573125	22	TRANS
cg19504123	17	RAB34;RAB34;RAB34;RAB34;NARR;RAB34;RAB34;RAB34;RAB34;RAB34;RAB34;NARR	27044881	+	0.666133	0.0696862	1.18857e-21	9545-156	GZMK	P49863	Granzyme K	55024256	55034570	5	TRANS
cg12973823	10	NA	73795916	+	-1.74567	0.18262	1.18897e-21	9545-156	GZMK	P49863	Granzyme K	55024256	55034570	5	TRANS
cg15476790	2	TNS1	218786102	+	-1.33457	0.139614	1.18971e-21	3195-50	GNLY	P22749	Granulysin	85685175	85698852	2	TRANS
cg07476426	19	HIF3A;HIF3A;HIF3A;HIF3A	46825002	-	-1.32688	0.138811	1.19002e-21	9545-156	GZMK	P49863	Granzyme K	55024256	55034570	5	TRANS
cg06761950	2	LOC101927043;LOC101927043	47453931	-	-1.36894	0.143212	1.19139e-21	9545-156	GZMK	P49863	Granzyme K	55024256	55034570	5	TRANS
cg15900609	10	NA	98101404	+	-1.52843	0.159898	1.19151e-21	9545-156	GZMK	P49863	Granzyme K	55024256	55034570	5	TRANS
cg06761950	2	LOC101927043;LOC101927043	47453931	-	-1.36527	0.14283	1.19208e-21	3195-50	GNLY	P22749	Granulysin	85685175	85698852	2	TRANS
cg23002982	11	SHANK2;SHANK2;SHANK2	70323008	+	-1.45126	0.151826	1.19266e-21	3195-50	GNLY	P22749	Granulysin	85685175	85698852	2	TRANS
cg06061876	18	MBD2;MBD2	51746758	-	-1.186	0.124077	1.19414e-21	5728-60	FCRL1	Q96LA6	Fc receptor-like protein 1	157820120	157794403	1	TRANS
cg23338668	8	NA	74240259	+	-0.812126	0.0849636	1.19458e-21	5339-49	S100A9	P06702	Protein S100-A9	153357854	153361023	1	TRANS
cg20212364	4	NA	101745102	+	-1.11942	0.117114	1.19613e-21	3440-7	GZMA	P12544	Granzyme A	55102646	55110252	5	TRANS
cg19927816	19	SYMPK;RSPH6A	46319153	-	0.833801	0.0872333	1.19715e-21	3440-7	GZMA	P12544	Granzyme A	55102646	55110252	5	TRANS
cg17881406	1	MEF2D;MEF2D	156442152	-	-1.60348	0.167758	1.19752e-21	6485-59	IGLL1	P15814	Immunoglobulin lambda-like polypeptide 1	23580302	23573125	22	TRANS
cg21277502	2	DNMT3A;DNMT3A;DNMT3A	25546091	-	-0.9659	0.101057	1.20052e-21	9545-156	GZMK	P49863	Granzyme K	55024256	55034570	5	TRANS
cg17772438	1	NA	84744762	-	-1.86453	0.195077	1.20109e-21	9015-1	PRG3	Q9Y2Y8	Proteoglycan 3	57381150	57376769	11	TRANS
cg17542742	1	C1orf95	226788200	-	-1.57843	0.165143	1.20129e-21	9545-156	GZMK	P49863	Granzyme K	55024256	55034570	5	TRANS
cg17554250	2	NA	220709374	+	-1.7158	0.179517	1.20218e-21	3440-7	GZMA	P12544	Granzyme A	55102646	55110252	5	TRANS
cg23417140	17	MARCH10;MARCH10;MARCH10;MIR548W	60887027	-	-1.30476	0.136512	1.20226e-21	3195-50	GNLY	P22749	Granulysin	85685175	85698852	2	TRANS
cg09447077	9	TMEM8C	136380526	-	-1.45377	0.152103	1.20288e-21	3195-50	GNLY	P22749	Granulysin	85685175	85698852	2	TRANS
cg18371789	19	IGSF23	45116368	+	-1.16852	0.122258	1.20309e-21	3440-7	GZMA	P12544	Granzyme A	55102646	55110252	5	TRANS
cg24965116	11	NA	102754061	-	-1.44624	0.151318	1.20491e-21	3195-50	GNLY	P22749	Granulysin	85685175	85698852	2	TRANS
cg15940071	18	CELF4;CELF4;CELF4;CELF4	35003228	-	-1.7931	0.18761	1.20537e-21	3440-7	GZMA	P12544	Granzyme A	55102646	55110252	5	TRANS
cg15351059	3	NA	50696102	-	-1.2584	0.131665	1.20549e-21	3195-50	GNLY	P22749	Granulysin	85685175	85698852	2	TRANS
cg11373428	2	BRE;BRE;BRE;BRE;BRE;BRE	28496822	+	-1.53598	0.160708	1.20573e-21	3195-50	GNLY	P22749	Granulysin	85685175	85698852	2	TRANS
cg12220236	20	C20orf194	3364800	-	-1.01373	0.106067	1.20639e-21	9545-156	GZMK	P49863	Granzyme K	55024256	55034570	5	TRANS
cg26205842	1	TNFSF4;TNFSF4	173174856	-	0.967757	0.101257	1.20686e-21	3195-50	GNLY	P22749	Granulysin	85685175	85698852	2	TRANS
cg15264393	10	SLIT1	98763300	+	-1.36825	0.143163	1.20874e-21	9545-156	GZMK	P49863	Granzyme K	55024256	55034570	5	TRANS
cg07396047	16	LOC100129637	87735077	+	-1.26807	0.132684	1.21142e-21	5728-60	FCRL1	Q96LA6	Fc receptor-like protein 1	157820120	157794403	1	TRANS
cg23990711	3	LOC102724699	186543463	+	1.03933	0.108751	1.21247e-21	9545-156	GZMK	P49863	Granzyme K	55024256	55034570	5	TRANS
cg24275611	10	ANKRD22	90612973	+	1.11666	0.116843	1.21268e-21	9545-156	GZMK	P49863	Granzyme K	55024256	55034570	5	TRANS
cg05260789	1	TIE1;TIE1;TIE1;TIE1	43772827	-	-1.26446	0.132308	1.21329e-21	3195-50	GNLY	P22749	Granulysin	85685175	85698852	2	TRANS
cg11388547	8	LOC286135	29778333	-	-1.49535	0.156469	1.21403e-21	3195-50	GNLY	P22749	Granulysin	85685175	85698852	2	TRANS
cg20207763	10	NA	13392088	-	0.646932	0.0676941	1.21577e-21	3195-50	GNLY	P22749	Granulysin	85685175	85698852	2	TRANS
cg01257383	11	CHRM4	46408399	+	-1.67037	0.174789	1.21787e-21	3195-50	GNLY	P22749	Granulysin	85685175	85698852	2	TRANS
cg15241519	11	SORL1	121440892	-	-1.06418	0.111357	1.21815e-21	5728-60	FCRL1	Q96LA6	Fc receptor-like protein 1	157820120	157794403	1	TRANS
cg19419276	9	NA	92229384	-	-1.10701	0.11584	1.2198e-21	3195-50	GNLY	P22749	Granulysin	85685175	85698852	2	TRANS
cg08146323	19	ZNF835	57183118	-	0.733005	0.0767035	1.21985e-21	9545-156	GZMK	P49863	Granzyme K	55024256	55034570	5	TRANS
cg06135160	11	PRR5L	36375606	+	-1.1536	0.120717	1.22113e-21	3440-7	GZMA	P12544	Granzyme A	55102646	55110252	5	TRANS
cg04144764	15	NA	99994189	-	-1.50129	0.157102	1.22195e-21	3440-7	GZMA	P12544	Granzyme A	55102646	55110252	5	TRANS
cg26275110	11	SLC22A11	64329426	-	-1.9648	0.205606	1.22205e-21	9545-156	GZMK	P49863	Granzyme K	55024256	55034570	5	TRANS
cg17117557	6	NA	41643803	-	-1.48918	0.155835	1.22295e-21	3440-7	GZMA	P12544	Granzyme A	55102646	55110252	5	TRANS
cg16158513	6	NA	164124190	+	-1.63326	0.170913	1.22317e-21	3195-50	GNLY	P22749	Granulysin	85685175	85698852	2	TRANS
cg07408895	12	NA	109977353	+	0.44796	0.0468773	1.22388e-21	17783-9	MMAB	Q96EY8	Corrinoid adenosyltransferase	109573580	109553715	12	CIS
cg11382203	11	NA	76470635	-	-1.28069	0.134019	1.22403e-21	3440-7	GZMA	P12544	Granzyme A	55102646	55110252	5	TRANS
cg00689330	13	SETDB2;SETDB2	50024281	+	-1.17996	0.123479	1.2245e-21	3195-50	GNLY	P22749	Granulysin	85685175	85698852	2	TRANS
cg19893751	2	NA	45029285	+	1.03045	0.107834	1.22461e-21	3195-50	GNLY	P22749	Granulysin	85685175	85698852	2	TRANS
cg03506640	14	FLRT2	85997753	+	0.607306	0.063554	1.22688e-21	9545-156	GZMK	P49863	Granzyme K	55024256	55034570	5	TRANS
cg23980791	17	NA	39816574	+	-1.44948	0.151688	1.22806e-21	3195-50	GNLY	P22749	Granulysin	85685175	85698852	2	TRANS
cg17515023	2	NA	122548006	+	-1.306	0.136675	1.23013e-21	3195-50	GNLY	P22749	Granulysin	85685175	85698852	2	TRANS
cg14688529	14	RNASE8;RNASE8;NDRG2	21526530	-	-1.8213	0.190606	1.23235e-21	3195-50	GNLY	P22749	Granulysin	85685175	85698852	2	TRANS
cg15927677	9	NA	138879547	-	-1.43582	0.150265	1.23264e-21	3440-7	GZMA	P12544	Granzyme A	55102646	55110252	5	TRANS
cg13629388	6	FAM120B	170687780	+	1.18156	0.123656	1.23304e-21	5728-60	FCRL1	Q96LA6	Fc receptor-like protein 1	157820120	157794403	1	TRANS
cg11573604	3	ETV5	185811396	+	-1.72392	0.180419	1.23497e-21	3195-50	GNLY	P22749	Granulysin	85685175	85698852	2	TRANS
cg09139085	16	GNAO1;GNAO1	56370568	+	-1.56792	0.164095	1.23588e-21	3195-50	GNLY	P22749	Granulysin	85685175	85698852	2	TRANS
cg18448054	3	PLXNB1;PLXNB1	48454416	-	-1.37823	0.144243	1.23717e-21	3195-50	GNLY	P22749	Granulysin	85685175	85698852	2	TRANS
cg16547579	20	SLC23A2;SLC23A2	4954333	+	0.803607	0.0841049	1.23802e-21	9545-156	GZMK	P49863	Granzyme K	55024256	55034570	5	TRANS
cg06493365	21	NA	36975783	-	-1.41193	0.147771	1.23804e-21	3195-50	GNLY	P22749	Granulysin	85685175	85698852	2	TRANS
cg26382374	2	GALNT14;GALNT14;GALNT14;GALNT14	31302644	+	-1.70237	0.178169	1.23865e-21	9015-1	PRG3	Q9Y2Y8	Proteoglycan 3	57381150	57376769	11	TRANS
cg09632271	4	STAP1	68441222	+	0.945052	0.0989121	1.24232e-21	9545-156	GZMK	P49863	Granzyme K	55024256	55034570	5	TRANS
cg03732846	18	PIEZO2	11096230	+	-1.29827	0.135881	1.24243e-21	3440-7	GZMA	P12544	Granzyme A	55102646	55110252	5	TRANS
cg22493080	5	EBF1;EBF1;EBF1	158301526	-	-1.11935	0.117155	1.2428e-21	3440-7	GZMA	P12544	Granzyme A	55102646	55110252	5	TRANS
cg05163626	2	KLHL29	23841810	+	-2.21454	0.231782	1.24286e-21	3195-50	GNLY	P22749	Granulysin	85685175	85698852	2	TRANS
cg20707889	2	NA	159591429	-	-1.27106	0.133034	1.24339e-21	9545-156	GZMK	P49863	Granzyme K	55024256	55034570	5	TRANS
cg07540103	17	FBXO39	6679499	-	0.70733	0.0740322	1.2435e-21	3195-50	GNLY	P22749	Granulysin	85685175	85698852	2	TRANS
cg04211018	1	KANK4	62783533	+	-1.78985	0.187334	1.24357e-21	9545-156	GZMK	P49863	Granzyme K	55024256	55034570	5	TRANS
cg00745725	15	GABRG3	27216288	+	0.859338	0.0899426	1.24427e-21	3195-50	GNLY	P22749	Granulysin	85685175	85698852	2	TRANS
cg11101871	10	NA	73682906	-	-1.34467	0.140742	1.24571e-21	3195-50	GNLY	P22749	Granulysin	85685175	85698852	2	TRANS
cg22253518	5	NA	172026060	+	-1.44876	0.151637	1.24681e-21	9545-156	GZMK	P49863	Granzyme K	55024256	55034570	5	TRANS
cg23895467	6	FAM184A;FAM184A;FAM184A	119373649	-	-1.36778	0.143167	1.2509e-21	3440-7	GZMA	P12544	Granzyme A	55102646	55110252	5	TRANS
cg10298052	10	NA	57391055	-	0.596765	0.0624647	1.25232e-21	9545-156	GZMK	P49863	Granzyme K	55024256	55034570	5	TRANS
cg20541456	5	CYFIP2;CYFIP2;CYFIP2;CYFIP2	156696520	+	0.99686	0.104345	1.25338e-21	17210-2	TCL1A	P56279	T-cell leukemia/lymphoma protein 1A	95714196	95709947	14	TRANS
cg15562176	11	ABCC8;ABCC8;ABCC8;ABCC8	17435030	-	-1.60141	0.167626	1.25408e-21	3195-50	GNLY	P22749	Granulysin	85685175	85698852	2	TRANS
cg21057467	16	MVD	88720046	-	-1.45099	0.151887	1.25957e-21	3195-50	GNLY	P22749	Granulysin	85685175	85698852	2	TRANS
cg14306451	5	BASP1;LOC285696	17218778	+	0.855693	0.0895735	1.26032e-21	3195-50	GNLY	P22749	Granulysin	85685175	85698852	2	TRANS
cg17334468	7	VOPP1;VOPP1;VOPP1;VOPP1	55606341	-	-1.04331	0.109214	1.26053e-21	3440-7	GZMA	P12544	Granzyme A	55102646	55110252	5	TRANS
cg21976957	5	NA	73313913	+	-1.5409	0.161301	1.26092e-21	9545-156	GZMK	P49863	Granzyme K	55024256	55034570	5	TRANS
cg26795340	12	GPD1;C12orf62	50504814	-	-1.68791	0.176694	1.26304e-21	6485-59	IGLL1	P15814	Immunoglobulin lambda-like polypeptide 1	23580302	23573125	22	TRANS
cg26240237	22	NA	23133525	+	-1.37828	0.144282	1.26432e-21	3440-7	GZMA	P12544	Granzyme A	55102646	55110252	5	TRANS
cg23495279	8	CSMD1	4849827	+	0.636508	0.0666317	1.26448e-21	3440-7	GZMA	P12544	Granzyme A	55102646	55110252	5	TRANS
cg17463527	20	SGK2	42187837	-	-1.46871	0.15375	1.26504e-21	9545-156	GZMK	P49863	Granzyme K	55024256	55034570	5	TRANS
cg04854505	3	FBLN2;FBLN2;FBLN2	13634590	+	-2.1778	0.227982	1.266e-21	9545-156	GZMK	P49863	Granzyme K	55024256	55034570	5	TRANS
cg00543840	1	HSPG2	22213376	+	-1.29018	0.135063	1.26646e-21	3195-50	GNLY	P22749	Granulysin	85685175	85698852	2	TRANS
cg16336556	2	LTBP1	33295138	-	-1.00213	0.10491	1.26821e-21	9545-156	GZMK	P49863	Granzyme K	55024256	55034570	5	TRANS
cg27411802	8	NA	144931304	-	-1.56737	0.164085	1.2696e-21	9545-156	GZMK	P49863	Granzyme K	55024256	55034570	5	TRANS
cg15984409	10	NA	72840198	+	-1.50693	0.157758	1.27068e-21	9545-156	GZMK	P49863	Granzyme K	55024256	55034570	5	TRANS
cg11546475	7	RNF216;RNF216	5733188	+	0.795105	0.0832387	1.27082e-21	3440-7	GZMA	P12544	Granzyme A	55102646	55110252	5	TRANS
cg18659248	10	NA	3679062	-	-1.29206	0.135266	1.27208e-21	3195-50	GNLY	P22749	Granulysin	85685175	85698852	2	TRANS
cg21310814	19	CRTC1;CRTC1	18844207	+	-1.34901	0.141233	1.27595e-21	6485-59	IGLL1	P15814	Immunoglobulin lambda-like polypeptide 1	23580302	23573125	22	TRANS
cg08716950	16	NA	67421399	+	-1.39839	0.146403	1.27662e-21	9545-156	GZMK	P49863	Granzyme K	55024256	55034570	5	TRANS
cg01173814	1	RERE;RERE	8762310	-	0.753526	0.0788903	1.27743e-21	3195-50	GNLY	P22749	Granulysin	85685175	85698852	2	TRANS
cg15358372	10	HK1;HK1;HK1;HK1;HK1	71108752	+	0.979223	0.10252	1.27853e-21	3195-50	GNLY	P22749	Granulysin	85685175	85698852	2	TRANS
cg00539154	1	CAMTA1	7181893	+	-1.70622	0.178636	1.27988e-21	9545-156	GZMK	P49863	Granzyme K	55024256	55034570	5	TRANS
cg18668325	1	NEXN;NEXN;NEXN-AS1	78354051	-	0.92776	0.0971338	1.28009e-21	9545-156	GZMK	P49863	Granzyme K	55024256	55034570	5	TRANS
cg06867188	12	DTX1	113510169	+	-1.27138	0.13311	1.28017e-21	3440-7	GZMA	P12544	Granzyme A	55102646	55110252	5	TRANS
cg07769614	17	WFIKKN2	48915947	+	-1.50074	0.157125	1.2807e-21	9545-156	GZMK	P49863	Granzyme K	55024256	55034570	5	TRANS
cg24680171	18	RNF165;RNF165	44015531	+	-1.60879	0.16844	1.28327e-21	3195-50	GNLY	P22749	Granulysin	85685175	85698852	2	TRANS
cg07026010	7	NUDCD3	44506445	+	-1.14985	0.120391	1.28446e-21	3195-50	GNLY	P22749	Granulysin	85685175	85698852	2	TRANS
cg11470700	5	NA	149938180	+	-1.53496	0.160713	1.28514e-21	3195-50	GNLY	P22749	Granulysin	85685175	85698852	2	TRANS
cg03731898	2	CPO	207804081	+	-1.44329	0.151118	1.28766e-21	3440-7	GZMA	P12544	Granzyme A	55102646	55110252	5	TRANS
cg11714010	5	JADE2;JADE2;JADE2;JADE2	133880962	+	0.93609	0.0980126	1.28806e-21	3440-7	GZMA	P12544	Granzyme A	55102646	55110252	5	TRANS
cg12544498	9	NA	124962533	-	-1.44173	0.150955	1.28836e-21	9545-156	GZMK	P49863	Granzyme K	55024256	55034570	5	TRANS
cg27550672	18	MTCL1	8720395	+	-1.30938	0.137098	1.28898e-21	4148-49	PAPPA	Q13219	Pappalysin-1	116153791	116402321	9	TRANS
cg23361114	7	PTPRN2;PTPRN2;PTPRN2;PTPRN2;PTPRN2	157366133	+	-1.23433	0.129241	1.28919e-21	3195-50	GNLY	P22749	Granulysin	85685175	85698852	2	TRANS
cg02497700	1	ZNF238	244213358	-	0.735797	0.0770438	1.29233e-21	3195-50	GNLY	P22749	Granulysin	85685175	85698852	2	TRANS
cg14044461	1	NA	60242958	-	-1.37019	0.143471	1.2931e-21	3440-7	GZMA	P12544	Granzyme A	55102646	55110252	5	TRANS
cg06383163	8	FAM135B	139509073	-	0.756383	0.0792	1.29336e-21	3195-50	GNLY	P22749	Granulysin	85685175	85698852	2	TRANS
cg26876834	16	SNHG9;SNORA64;SNORA10;RPS2	2013573	+	-0.686764	0.071911	1.29462e-21	9545-156	GZMK	P49863	Granzyme K	55024256	55034570	5	TRANS
cg20560376	12	CD9	6342778	-	-1.55427	0.162749	1.29559e-21	4148-49	PAPPA	Q13219	Pappalysin-1	116153791	116402321	9	TRANS
cg08716950	16	NA	67421399	+	-1.39551	0.14613	1.29905e-21	3195-50	GNLY	P22749	Granulysin	85685175	85698852	2	TRANS
cg26416745	1	CSMD2;CSMD2	34093069	+	-1.51408	0.158547	1.30064e-21	3440-7	GZMA	P12544	Granzyme A	55102646	55110252	5	TRANS
cg10919441	21	PDE9A;PDE9A;PDE9A;PDE9A;PDE9A;PDE9A;PDE9A;PDE9A;PDE9A;PDE9A;PDE9A;PDE9A;PDE9A;PDE9A;PDE9A;PDE9A;PDE9A;PDE9A;PDE9A;PDE9A	44143035	+	-1.55848	0.163197	1.30082e-21	9545-156	GZMK	P49863	Granzyme K	55024256	55034570	5	TRANS
cg14435587	2	PLEKHM3	208695818	-	-1.63768	0.171491	1.30165e-21	3195-50	GNLY	P22749	Granulysin	85685175	85698852	2	TRANS
cg09912079	4	RGS12;RGS12;RGS12	3409828	+	-1.81867	0.190446	1.30286e-21	9545-156	GZMK	P49863	Granzyme K	55024256	55034570	5	TRANS
cg00484421	7	ICA1;ICA1;ICA1;ICA1	8166010	-	1.47448	0.154407	1.30569e-21	3291-30	FCER2	P06734	Low affinity immunoglobulin epsilon Fc receptor	7702146	7688758	19	TRANS
cg01868022	11	LOC102724784;ST5;ST5;ST5	8798692	-	-1.19119	0.124741	1.30597e-21	3440-7	GZMA	P12544	Granzyme A	55102646	55110252	5	TRANS
cg17138920	5	GALNT10	153664745	-	-1.34267	0.140605	1.30643e-21	4148-49	PAPPA	Q13219	Pappalysin-1	116153791	116402321	9	TRANS
cg02431531	16	NA	59244939	+	-1.45556	0.152428	1.30771e-21	9545-156	GZMK	P49863	Granzyme K	55024256	55034570	5	TRANS
cg17566716	8	FUT10	33313378	-	-1.51878	0.159051	1.30887e-21	6485-59	IGLL1	P15814	Immunoglobulin lambda-like polypeptide 1	23580302	23573125	22	TRANS
cg26713832	4	NA	141536591	+	-1.57679	0.165128	1.31051e-21	4148-49	PAPPA	Q13219	Pappalysin-1	116153791	116402321	9	TRANS
cg06203637	10	NA	31933573	+	-1.54547	0.16185	1.31237e-21	9545-156	GZMK	P49863	Granzyme K	55024256	55034570	5	TRANS
cg22610106	6	RPS6KA2	167136367	-	-1.1322	0.11857	1.31243e-21	3195-50	GNLY	P22749	Granulysin	85685175	85698852	2	TRANS
cg05836788	1	PLEKHG5;PLEKHG5;PLEKHG5;PLEKHG5	6551105	-	1.12637	0.11796	1.31319e-21	3195-50	GNLY	P22749	Granulysin	85685175	85698852	2	TRANS
cg26976513	4	ENPP6	185139177	-	-1.44821	0.151666	1.31395e-21	9545-156	GZMK	P49863	Granzyme K	55024256	55034570	5	TRANS
cg07839457	16	NLRC5	57023022	-	-0.71622	0.0750077	1.31434e-21	9950-229	LAG3	P18627	Lymphocyte activation gene 3 protein	6772512	6778455	12	TRANS
cg18328154	18	PIAS2;PIAS2	44479410	+	-1.13913	0.119302	1.31849e-21	3440-7	GZMA	P12544	Granzyme A	55102646	55110252	5	TRANS
cg10443237	1	GUCA2B	42621342	+	-1.53282	0.160534	1.31897e-21	3195-50	GNLY	P22749	Granulysin	85685175	85698852	2	TRANS
cg13376219	16	NA	67422624	-	-1.28222	0.134289	1.31967e-21	9545-156	GZMK	P49863	Granzyme K	55024256	55034570	5	TRANS
cg07591278	3	UBE2E1;UBE2E1;UBE2E1	23851523	-	0.825672	0.0864747	1.32046e-21	3440-7	GZMA	P12544	Granzyme A	55102646	55110252	5	TRANS
cg26128210	22	NA	30647791	+	-1.33778	0.140109	1.32091e-21	3195-50	GNLY	P22749	Granulysin	85685175	85698852	2	TRANS
cg11563680	6	NA	100917397	+	0.945002	0.098974	1.32241e-21	3195-50	GNLY	P22749	Granulysin	85685175	85698852	2	TRANS
cg23662734	17	C17orf76;C17orf76	16386804	+	-1.82551	0.191205	1.32981e-21	9545-156	GZMK	P49863	Granzyme K	55024256	55034570	5	TRANS
cg23004019	1	SKINTL	48570799	+	-1.52816	0.16006	1.32993e-21	3440-7	GZMA	P12544	Granzyme A	55102646	55110252	5	TRANS
cg18832142	3	LOC152225	101659642	+	0.780855	0.0817907	1.33529e-21	3440-7	GZMA	P12544	Granzyme A	55102646	55110252	5	TRANS
cg07664198	7	CHRM2;CHRM2;CHRM2;CHRM2;CHRM2;CHRM2;CHRM2;CHRM2;CHRM2;CHRM2;CHRM2	136553882	-	0.978358	0.102479	1.3367e-21	3440-7	GZMA	P12544	Granzyme A	55102646	55110252	5	TRANS
cg22724228	6	CNKSR3	154826964	+	-1.05722	0.110741	1.33732e-21	9545-156	GZMK	P49863	Granzyme K	55024256	55034570	5	TRANS
cg06080287	16	SNX29	12384133	-	-1.14809	0.120259	1.33743e-21	3440-7	GZMA	P12544	Granzyme A	55102646	55110252	5	TRANS
cg09447077	9	TMEM8C	136380526	-	-1.46954	0.153931	1.33854e-21	9545-156	GZMK	P49863	Granzyme K	55024256	55034570	5	TRANS
cg09126279	4	NA	40675171	+	1.29923	0.136093	1.33993e-21	6485-59	IGLL1	P15814	Immunoglobulin lambda-like polypeptide 1	23580302	23573125	22	TRANS
cg06854842	2	KCNK3	26947187	-	-1.96267	0.205589	1.34052e-21	9545-156	GZMK	P49863	Granzyme K	55024256	55034570	5	TRANS
cg11306767	5	GLRX;GLRX	95153995	-	0.755111	0.0790978	1.34085e-21	9545-156	GZMK	P49863	Granzyme K	55024256	55034570	5	TRANS
cg06484274	3	XRN1;XRN1	142164840	+	1.1678	0.122328	1.34162e-21	6485-59	IGLL1	P15814	Immunoglobulin lambda-like polypeptide 1	23580302	23573125	22	TRANS
cg00842359	11	MRVI1;MRVI1;MRVI1;MRVI1;MRVI1	10686144	+	-1.63833	0.171616	1.34228e-21	3440-7	GZMA	P12544	Granzyme A	55102646	55110252	5	TRANS
cg25416245	1	SKI	2177909	-	0.98703	0.103393	1.34247e-21	9545-156	GZMK	P49863	Granzyme K	55024256	55034570	5	TRANS
cg14898767	11	SYT12;SYT12	66814325	+	-1.24377	0.130289	1.34466e-21	9545-156	GZMK	P49863	Granzyme K	55024256	55034570	5	TRANS
cg27101620	2	LOC100506457;LOC100506457;LOC100506457	12217126	+	-1.52669	0.159927	1.3454e-21	3291-30	FCER2	P06734	Low affinity immunoglobulin epsilon Fc receptor	7702146	7688758	19	TRANS
cg00029587	14	CLMN	95703788	-	-1.68826	0.176852	1.346e-21	9545-156	GZMK	P49863	Granzyme K	55024256	55034570	5	TRANS
cg13505359	8	NA	8159502	-	-1.19889	0.12559	1.34749e-21	3195-50	GNLY	P22749	Granulysin	85685175	85698852	2	TRANS
cg05192901	6	NA	25910691	-	-1.41749	0.148491	1.34879e-21	9545-156	GZMK	P49863	Granzyme K	55024256	55034570	5	TRANS
cg10928257	5	MIR449C;CDC20B;CDC20B;CDC20B	54469551	+	0.882817	0.0924817	1.34987e-21	3195-50	GNLY	P22749	Granulysin	85685175	85698852	2	TRANS
cg03358250	2	PPP1R1C	182842542	-	-1.15637	0.121139	1.35017e-21	3440-7	GZMA	P12544	Granzyme A	55102646	55110252	5	TRANS
cg24256603	20	NA	4003162	+	-1.15376	0.120866	1.35121e-21	3195-50	GNLY	P22749	Granulysin	85685175	85698852	2	TRANS
cg16924248	17	LOC101927539;MSI2;MSI2	55678838	+	-1.41297	0.148023	1.35311e-21	3195-50	GNLY	P22749	Granulysin	85685175	85698852	2	TRANS
cg01293725	11	CAPN5	76816834	-	-1.54593	0.161953	1.35322e-21	9545-156	GZMK	P49863	Granzyme K	55024256	55034570	5	TRANS
cg02298525	1	NA	233596023	+	-1.90947	0.200037	1.3534e-21	3195-50	GNLY	P22749	Granulysin	85685175	85698852	2	TRANS
cg00428904	3	NA	170483789	-	-2.02966	0.212628	1.35341e-21	9545-156	GZMK	P49863	Granzyme K	55024256	55034570	5	TRANS
cg15010616	5	NA	149093472	+	-1.42649	0.149441	1.35433e-21	3195-50	GNLY	P22749	Granulysin	85685175	85698852	2	TRANS
cg01692243	1	PLA2G2F	20468951	-	-1.66403	0.174327	1.35516e-21	3195-50	GNLY	P22749	Granulysin	85685175	85698852	2	TRANS
cg26131315	4	MAML3	140787316	+	-1.19869	0.125577	1.35522e-21	3440-7	GZMA	P12544	Granzyme A	55102646	55110252	5	TRANS
cg11323071	19	ZNF616	52638268	-	-1.35377	0.141824	1.35597e-21	9545-156	GZMK	P49863	Granzyme K	55024256	55034570	5	TRANS
cg13170640	8	NA	98471635	+	-1.43513	0.150348	1.35621e-21	9545-156	GZMK	P49863	Granzyme K	55024256	55034570	5	TRANS
cg12854911	2	CATIP;CATIP-AS2	219222375	+	-1.41376	0.148109	1.35625e-21	3440-7	GZMA	P12544	Granzyme A	55102646	55110252	5	TRANS
cg25279318	15	IL16	81488917	+	-1.56401	0.163853	1.3578e-21	9545-156	GZMK	P49863	Granzyme K	55024256	55034570	5	TRANS
cg22038931	2	NLRC4;NLRC4;NLRC4;NLRC4;NLRC4;NLRC4	32490772	-	-1.36132	0.142618	1.35795e-21	5339-49	S100A9	P06702	Protein S100-A9	153357854	153361023	1	TRANS
cg07700511	16	LINC01227;LINC01227	80603469	-	-1.36425	0.142926	1.35986e-21	9545-156	GZMK	P49863	Granzyme K	55024256	55034570	5	TRANS
cg05289892	11	SSH3	67070816	+	0.838171	0.0878127	1.36127e-21	5728-60	FCRL1	Q96LA6	Fc receptor-like protein 1	157820120	157794403	1	TRANS
cg07345934	1	FABP3	31845943	+	0.63341	0.0663608	1.36165e-21	3195-50	GNLY	P22749	Granulysin	85685175	85698852	2	TRANS
cg22625232	3	TTC21A;TTC21A	39164511	-	-1.70221	0.178338	1.36246e-21	5728-60	FCRL1	Q96LA6	Fc receptor-like protein 1	157820120	157794403	1	TRANS
cg15647533	10	ARHGAP22;ARHGAP22;ARHGAP22;ARHGAP22	49809225	-	-1.41425	0.148172	1.36554e-21	3440-7	GZMA	P12544	Granzyme A	55102646	55110252	5	TRANS
cg25729195	1	NA	17520216	-	-1.60816	0.16849	1.36705e-21	9545-156	GZMK	P49863	Granzyme K	55024256	55034570	5	TRANS
cg06988933	11	NA	45699393	-	-1.5019	0.157358	1.36815e-21	3195-50	GNLY	P22749	Granulysin	85685175	85698852	2	TRANS
cg19265110	14	PPP2R5C;PPP2R5C	102240987	-	-1.28021	0.134133	1.36958e-21	5728-60	FCRL1	Q96LA6	Fc receptor-like protein 1	157820120	157794403	1	TRANS
cg17875988	1	CAMTA1	7739886	+	-1.37764	0.144341	1.36974e-21	9545-156	GZMK	P49863	Granzyme K	55024256	55034570	5	TRANS
cg15291389	15	SMAD3;SMAD3;SMAD3	67439432	-	0.938194	0.0983011	1.37306e-21	3195-50	GNLY	P22749	Granulysin	85685175	85698852	2	TRANS
cg05939970	3	NA	127795340	-	0.889627	0.0932133	1.37433e-21	9545-156	GZMK	P49863	Granzyme K	55024256	55034570	5	TRANS
cg02240748	16	NA	1057796	-	-1.81882	0.190574	1.37517e-21	3195-50	GNLY	P22749	Granulysin	85685175	85698852	2	TRANS
cg20482145	17	MYH10	8525165	-	-1.36272	0.142785	1.37613e-21	3440-7	GZMA	P12544	Granzyme A	55102646	55110252	5	TRANS
cg26960562	17	DNAH9	11501660	-	1.00957	0.105783	1.37725e-21	3195-50	GNLY	P22749	Granulysin	85685175	85698852	2	TRANS
cg04418492	8	CYP7B1;CYP7B1	65711327	-	0.654981	0.0686301	1.37897e-21	3195-50	GNLY	P22749	Granulysin	85685175	85698852	2	TRANS
cg03724545	20	NA	2149020	-	-1.38294	0.144909	1.38039e-21	3195-50	GNLY	P22749	Granulysin	85685175	85698852	2	TRANS
cg16286735	17	ITGB3	45371778	+	-1.45189	0.152135	1.38126e-21	5728-60	FCRL1	Q96LA6	Fc receptor-like protein 1	157820120	157794403	1	TRANS
cg10467255	20	SYNDIG1	24483119	+	-1.57349	0.164879	1.38307e-21	3440-7	GZMA	P12544	Granzyme A	55102646	55110252	5	TRANS
cg09377531	8	TRAPPC9;TRAPPC9	141046469	+	-1.06726	0.111834	1.38373e-21	9015-1	PRG3	Q9Y2Y8	Proteoglycan 3	57381150	57376769	11	TRANS
cg11916257	1	OR10K2	158390292	+	-1.43849	0.150734	1.38459e-21	9545-156	GZMK	P49863	Granzyme K	55024256	55034570	5	TRANS
cg05736642	4	HTT	3123132	+	-1.46984	0.154019	1.38465e-21	9015-1	PRG3	Q9Y2Y8	Proteoglycan 3	57381150	57376769	11	TRANS
cg21607795	6	KIF6;KIF6;KIF6;KIF6	39333295	-	-1.63006	0.170808	1.38477e-21	9545-156	GZMK	P49863	Granzyme K	55024256	55034570	5	TRANS
cg01460436	20	SLC12A5;SLC12A5	44687454	+	0.920154	0.0964227	1.38878e-21	9545-156	GZMK	P49863	Granzyme K	55024256	55034570	5	TRANS
cg04781958	1	NA	43529515	+	-1.61788	0.169538	1.38878e-21	3195-50	GNLY	P22749	Granulysin	85685175	85698852	2	TRANS
cg05946080	2	NA	160777247	+	-1.16774	0.122375	1.39696e-21	9545-156	GZMK	P49863	Granzyme K	55024256	55034570	5	TRANS
cg03753399	17	TBC1D16	77955422	-	-1.59019	0.166648	1.39838e-21	9545-156	GZMK	P49863	Granzyme K	55024256	55034570	5	TRANS
cg12106976	6	NA	152002859	-	0.994577	0.10423	1.39912e-21	9545-156	GZMK	P49863	Granzyme K	55024256	55034570	5	TRANS
cg23516680	10	NOLC1	103923333	+	-1.66942	0.174953	1.39938e-21	9015-1	PRG3	Q9Y2Y8	Proteoglycan 3	57381150	57376769	11	TRANS
cg04738237	2	GLI2	121622953	-	-1.50716	0.15795	1.40084e-21	3440-7	GZMA	P12544	Granzyme A	55102646	55110252	5	TRANS
cg08511853	10	LINC01264	43477278	-	-1.23949	0.129902	1.40436e-21	9545-156	GZMK	P49863	Granzyme K	55024256	55034570	5	TRANS
cg25046772	15	NA	75527224	-	-1.66747	0.174759	1.40744e-21	9545-156	GZMK	P49863	Granzyme K	55024256	55034570	5	TRANS
cg00545580	17	RPTOR;RPTOR	78571214	+	-1.06693	0.111819	1.40757e-21	9545-156	GZMK	P49863	Granzyme K	55024256	55034570	5	TRANS
cg26823762	2	NA	42369093	-	0.805776	0.0844499	1.4083e-21	3440-7	GZMA	P12544	Granzyme A	55102646	55110252	5	TRANS
cg13784792	17	JUP;JUP;JUP;JUP	39942930	+	1.03561	0.108539	1.41046e-21	3195-50	GNLY	P22749	Granulysin	85685175	85698852	2	TRANS
cg27404351	11	OR10S1	123847741	+	-2.09576	0.219652	1.41065e-21	9545-156	GZMK	P49863	Granzyme K	55024256	55034570	5	TRANS
cg22381248	1	HIVEP3;HIVEP3	42003713	-	-1.5753	0.165104	1.41142e-21	5728-60	FCRL1	Q96LA6	Fc receptor-like protein 1	157820120	157794403	1	TRANS
cg24744014	2	NA	11113304	+	-1.37192	0.143789	1.41232e-21	3440-7	GZMA	P12544	Granzyme A	55102646	55110252	5	TRANS
cg12584496	10	MALRD1	19886699	+	-1.52343	0.159669	1.41235e-21	3440-7	GZMA	P12544	Granzyme A	55102646	55110252	5	TRANS
cg05774434	16	ZNF821;ZNF821;ZNF821;ZNF821;ZNF821	71914424	+	0.921973	0.0966316	1.41309e-21	9545-156	GZMK	P49863	Granzyme K	55024256	55034570	5	TRANS
cg03402751	8	NA	102107746	-	-1.45462	0.15246	1.41457e-21	9545-156	GZMK	P49863	Granzyme K	55024256	55034570	5	TRANS
cg19688250	8	RALYL;RALYL;RALYL;RALYL;RALYL;RALYL	85095513	-	0.730853	0.0766022	1.4161e-21	3195-50	GNLY	P22749	Granulysin	85685175	85698852	2	TRANS
cg10387551	11	KCNA4	30038615	-	0.550943	0.0577456	1.41644e-21	3440-7	GZMA	P12544	Granzyme A	55102646	55110252	5	TRANS
cg02576975	19	PTPRS;PTPRS;PTPRS;PTPRS	5334189	+	-1.52641	0.15999	1.41971e-21	9545-156	GZMK	P49863	Granzyme K	55024256	55034570	5	TRANS
cg07633212	15	MTHFS;MTHFS;MTHFS;ST20-MTHFS	80165215	-	1.07437	0.11261	1.41986e-21	6485-59	IGLL1	P15814	Immunoglobulin lambda-like polypeptide 1	23580302	23573125	22	TRANS
cg20274280	7	TNS3	47369040	+	-1.38902	0.145591	1.42047e-21	9545-156	GZMK	P49863	Granzyme K	55024256	55034570	5	TRANS
cg23244910	6	NA	106434169	-	0.515745	0.054059	1.42267e-21	3195-50	GNLY	P22749	Granulysin	85685175	85698852	2	TRANS
cg13974192	13	NA	53775410	-	0.735147	0.0770575	1.42501e-21	3440-7	GZMA	P12544	Granzyme A	55102646	55110252	5	TRANS
cg09638704	1	OR2W5	247654260	-	-1.6063	0.168373	1.42637e-21	3195-50	GNLY	P22749	Granulysin	85685175	85698852	2	TRANS
cg05196858	15	CGNL1;CGNL1	57833021	-	-1.04264	0.109294	1.43198e-21	3440-7	GZMA	P12544	Granzyme A	55102646	55110252	5	TRANS
cg21650076	6	FARS2	5516496	+	-1.13525	0.119004	1.43352e-21	3195-50	GNLY	P22749	Granulysin	85685175	85698852	2	TRANS
cg11867253	10	CRTAC1;CRTAC1	99642327	-	-1.0371	0.108716	1.43453e-21	9545-156	GZMK	P49863	Granzyme K	55024256	55034570	5	TRANS
cg05181865	19	ZNF135;ZNF135;ZNF135;ZNF135;ZNF135;ZNF135;ZNF135;ZNF135;ZNF135;ZNF135	58570652	-	0.648267	0.0679569	1.43688e-21	9545-156	GZMK	P49863	Granzyme K	55024256	55034570	5	TRANS
cg03161190	10	C10orf26;C10orf26	104535792	-	0.931358	0.0976333	1.43739e-21	3195-50	GNLY	P22749	Granulysin	85685175	85698852	2	TRANS
cg20759600	6	TNXB	32062528	+	-1.47543	0.154669	1.43852e-21	9545-156	GZMK	P49863	Granzyme K	55024256	55034570	5	TRANS
cg01153946	20	LOC388796;SNORA71D;LOC388796	37062621	+	-1.05329	0.110417	1.43906e-21	9545-156	GZMK	P49863	Granzyme K	55024256	55034570	5	TRANS
cg14736819	2	NA	107157603	+	-1.87379	0.196432	1.44088e-21	3195-50	GNLY	P22749	Granulysin	85685175	85698852	2	TRANS
cg04379086	16	ZNRF1	75058606	+	0.931196	0.0976204	1.44278e-21	3440-7	GZMA	P12544	Granzyme A	55102646	55110252	5	TRANS
cg19014705	1	PTPRF;PTPRF	44026770	-	-1.20411	0.12623	1.44283e-21	3440-7	GZMA	P12544	Granzyme A	55102646	55110252	5	TRANS
cg09851643	10	NA	4184331	-	-1.66343	0.174384	1.44367e-21	3195-50	GNLY	P22749	Granulysin	85685175	85698852	2	TRANS
cg20928974	6	TNXB	32022642	-	-1.67503	0.175601	1.44397e-21	3440-7	GZMA	P12544	Granzyme A	55102646	55110252	5	TRANS
cg08869869	1	NA	221079754	+	-1.62717	0.170592	1.45104e-21	3440-7	GZMA	P12544	Granzyme A	55102646	55110252	5	TRANS
cg01860091	1	SH3BP5L	249113412	+	1.26729	0.132863	1.45172e-21	3440-7	GZMA	P12544	Granzyme A	55102646	55110252	5	TRANS
cg20659405	12	NA	791827	-	-0.973164	0.102028	1.45306e-21	9545-156	GZMK	P49863	Granzyme K	55024256	55034570	5	TRANS
cg04529938	17	SLC16A5	73084494	+	1.07905	0.11313	1.45443e-21	9545-156	GZMK	P49863	Granzyme K	55024256	55034570	5	TRANS
cg00873050	1	TSSK3;LOC100128071;TSSK3	32828016	-	0.647538	0.0678908	1.45699e-21	3195-50	GNLY	P22749	Granulysin	85685175	85698852	2	TRANS
cg09963123	4	FLJ13197;KLF3	38664654	-	1.12253	0.117693	1.45903e-21	9545-156	GZMK	P49863	Granzyme K	55024256	55034570	5	TRANS
cg23883696	18	NETO1;NETO1;NETO1	70534298	-	0.639694	0.0670699	1.4602e-21	9545-156	GZMK	P49863	Granzyme K	55024256	55034570	5	TRANS
cg15643983	3	NA	113935129	+	-1.26163	0.132279	1.46107e-21	3195-50	GNLY	P22749	Granulysin	85685175	85698852	2	TRANS
cg10405150	19	NA	58666490	+	0.355413	0.0372644	1.46168e-21	3195-50	GNLY	P22749	Granulysin	85685175	85698852	2	TRANS
cg12161228	11	NOX4;NOX4;NOX4;NOX4;NOX4;NOX4	89224506	-	0.549762	0.057642	1.46273e-21	3195-50	GNLY	P22749	Granulysin	85685175	85698852	2	TRANS
cg24787755	10	HHEX	94451016	-	0.917834	0.0962357	1.46519e-21	3195-50	GNLY	P22749	Granulysin	85685175	85698852	2	TRANS
cg19276014	10	NA	133598638	+	-0.719177	0.0754069	1.46634e-21	5728-60	FCRL1	Q96LA6	Fc receptor-like protein 1	157820120	157794403	1	TRANS
cg10718835	13	CRYL1	21046726	-	-1.37666	0.144345	1.46646e-21	3291-30	FCER2	P06734	Low affinity immunoglobulin epsilon Fc receptor	7702146	7688758	19	TRANS
cg04812133	10	C10orf11;C10orf11;C10orf11	78193152	+	-1.22026	0.127946	1.46652e-21	9545-156	GZMK	P49863	Granzyme K	55024256	55034570	5	TRANS
cg16978437	7	CPED1;CPED1	120836124	+	-1.85995	0.195023	1.46859e-21	3440-7	GZMA	P12544	Granzyme A	55102646	55110252	5	TRANS
cg17959631	7	GCK;GCK;GCK	44189684	+	-1.72451	0.180821	1.4688e-21	3195-50	GNLY	P22749	Granulysin	85685175	85698852	2	TRANS
cg26189539	18	NA	56791106	+	-1.07197	0.112401	1.46938e-21	3440-7	GZMA	P12544	Granzyme A	55102646	55110252	5	TRANS
cg18301583	19	ZNF415;ZNF415;ZNF415;ZNF415	53635967	+	0.690909	0.0724447	1.46961e-21	3195-50	GNLY	P22749	Granulysin	85685175	85698852	2	TRANS
cg03628800	10	NA	129702726	+	-1.38736	0.145471	1.47021e-21	3440-7	GZMA	P12544	Granzyme A	55102646	55110252	5	TRANS
cg15467785	11	KCNQ1;KCNQ1	2783777	+	-1.41451	0.148318	1.47095e-21	3195-50	GNLY	P22749	Granulysin	85685175	85698852	2	TRANS
cg16065021	12	NA	127940654	-	0.925067	0.0969985	1.4714e-21	9545-156	GZMK	P49863	Granzyme K	55024256	55034570	5	TRANS
cg00262563	9	SHB	38016509	+	-1.08888	0.114177	1.47298e-21	9545-156	GZMK	P49863	Granzyme K	55024256	55034570	5	TRANS
cg04422528	1	HHAT;HHAT;HHAT;HHAT;HHAT;HHAT	210567978	+	1.5633	0.163927	1.47634e-21	5339-49	S100A9	P06702	Protein S100-A9	153357854	153361023	1	TRANS
cg21982232	11	BBS1	66298729	+	-1.4881	0.156044	1.47888e-21	3195-50	GNLY	P22749	Granulysin	85685175	85698852	2	TRANS
cg11510152	7	NA	47161819	+	-1.28459	0.134704	1.47925e-21	9545-156	GZMK	P49863	Granzyme K	55024256	55034570	5	TRANS
cg10806318	11	SHANK2;SHANK2	70374297	+	-1.24843	0.130917	1.48372e-21	3195-50	GNLY	P22749	Granulysin	85685175	85698852	2	TRANS
cg10581381	2	NA	239498076	-	-1.23971	0.130002	1.48374e-21	9545-156	GZMK	P49863	Granzyme K	55024256	55034570	5	TRANS
cg13420642	2	NA	7192675	+	-1.15682	0.12131	1.48433e-21	6485-59	IGLL1	P15814	Immunoglobulin lambda-like polypeptide 1	23580302	23573125	22	TRANS
cg26080847	4	ARHGAP24;ARHGAP24	86396536	+	0.660229	0.0692363	1.48631e-21	3440-7	GZMA	P12544	Granzyme A	55102646	55110252	5	TRANS
cg10289460	12	TESC;TESC;TESC	117491923	-	0.283294	0.0297085	1.48779e-21	12831-21	TESC	Q96BS2	Calcineurin B homologous protein 3	117099479	117038923	12	CIS
cg01767217	11	NA	57636048	-	-1.63276	0.171226	1.48902e-21	3195-50	GNLY	P22749	Granulysin	85685175	85698852	2	TRANS
cg19704388	12	NA	24862517	-	-1.32983	0.13946	1.49048e-21	3440-7	GZMA	P12544	Granzyme A	55102646	55110252	5	TRANS
cg26205842	1	TNFSF4;TNFSF4	173174856	-	0.973362	0.102078	1.49261e-21	9545-156	GZMK	P49863	Granzyme K	55024256	55034570	5	TRANS
cg00628477	6	TRIM15	30131821	+	-1.87035	0.196148	1.49266e-21	3195-50	GNLY	P22749	Granulysin	85685175	85698852	2	TRANS
cg06232892	5	NA	114749694	-	-1.59322	0.167085	1.49283e-21	3195-50	GNLY	P22749	Granulysin	85685175	85698852	2	TRANS
cg03828833	8	NA	37436124	-	-1.31326	0.137725	1.49341e-21	3440-7	GZMA	P12544	Granzyme A	55102646	55110252	5	TRANS
cg00152117	1	ARHGEF11;ARHGEF11	156928845	+	-1.38009	0.144736	1.49543e-21	3440-7	GZMA	P12544	Granzyme A	55102646	55110252	5	TRANS
cg01641371	17	SARM1	26712092	-	0.647903	0.0679485	1.49583e-21	3195-50	GNLY	P22749	Granulysin	85685175	85698852	2	TRANS
cg20169746	6	NA	166615934	+	-1.62317	0.17023	1.49668e-21	6485-59	IGLL1	P15814	Immunoglobulin lambda-like polypeptide 1	23580302	23573125	22	TRANS
cg16336556	2	LTBP1	33295138	-	-0.998561	0.104725	1.4978e-21	3195-50	GNLY	P22749	Granulysin	85685175	85698852	2	TRANS
cg11943988	16	NA	1056222	+	-1.17263	0.12298	1.49792e-21	3440-7	GZMA	P12544	Granzyme A	55102646	55110252	5	TRANS
cg07510459	10	OGDHL;OGDHL;OGDHL;OGDHL;OGDHL;OGDHL	50945921	+	-1.7791	0.186592	1.50262e-21	3195-50	GNLY	P22749	Granulysin	85685175	85698852	2	TRANS
cg22061832	2	ITGA6;ITGA6	173293627	+	0.732438	0.0768195	1.50567e-21	9545-156	GZMK	P49863	Granzyme K	55024256	55034570	5	TRANS
cg18511326	18	LDLRAD4;LDLRAD4	13382093	+	0.816487	0.0856364	1.50838e-21	3440-7	GZMA	P12544	Granzyme A	55102646	55110252	5	TRANS
cg06960700	6	RPS6KA2	167167603	-	-1.24884	0.130984	1.50968e-21	9545-156	GZMK	P49863	Granzyme K	55024256	55034570	5	TRANS
cg07433769	18	C18orf1;C18orf1;C18orf1;C18orf1;C18orf1;C18orf1	13620827	+	-1.48357	0.155608	1.51265e-21	6485-59	IGLL1	P15814	Immunoglobulin lambda-like polypeptide 1	23580302	23573125	22	TRANS
cg18397405	13	GPC6	94965245	-	-1.67247	0.175424	1.51571e-21	3440-7	GZMA	P12544	Granzyme A	55102646	55110252	5	TRANS
cg25882090	20	ZGPAT;ZGPAT;ZGPAT;ZGPAT;ZGPAT	62347673	+	-0.935444	0.0981184	1.51581e-21	3440-7	GZMA	P12544	Granzyme A	55102646	55110252	5	TRANS
cg15058210	2	HDAC4	240196877	+	0.904751	0.0948991	1.51591e-21	6485-59	IGLL1	P15814	Immunoglobulin lambda-like polypeptide 1	23580302	23573125	22	TRANS
cg06476693	11	ADAMTS8	130283454	+	-1.36225	0.142886	1.51625e-21	9545-156	GZMK	P49863	Granzyme K	55024256	55034570	5	TRANS
cg18860041	12	DIP2B	50903093	+	1.02032	0.107023	1.5185e-21	3195-50	GNLY	P22749	Granulysin	85685175	85698852	2	TRANS
cg19396218	10	LINC01264	43476995	+	-1.58589	0.166351	1.52193e-21	9545-156	GZMK	P49863	Granzyme K	55024256	55034570	5	TRANS
cg01993645	1	SERINC2	31880973	-	-1.40472	0.147349	1.52366e-21	9545-156	GZMK	P49863	Granzyme K	55024256	55034570	5	TRANS
cg13081720	5	GPX3	150399890	-	0.847011	0.088848	1.52419e-21	3440-7	GZMA	P12544	Granzyme A	55102646	55110252	5	TRANS
cg26238835	19	TSHZ3	31773306	+	-1.6313	0.171117	1.52428e-21	9545-156	GZMK	P49863	Granzyme K	55024256	55034570	5	TRANS
cg17319889	17	CACNA1G;CACNA1G;CACNA1G;CACNA1G;CACNA1G;CACNA1G;CACNA1G;CACNA1G;CACNA1G;CACNA1G;CACNA1G;CACNA1G;CACNA1G;CACNA1G;CACNA1G	48683678	-	-1.69331	0.177624	1.52595e-21	9545-156	GZMK	P49863	Granzyme K	55024256	55034570	5	TRANS
cg15259986	2	FIGN	164592561	-	0.812436	0.0852224	1.52616e-21	3195-50	GNLY	P22749	Granulysin	85685175	85698852	2	TRANS
cg11743255	4	LINC00504	14784843	+	-1.07766	0.113047	1.52987e-21	9545-156	GZMK	P49863	Granzyme K	55024256	55034570	5	TRANS
cg18791617	3	DNAH1	52409637	-	-1.23119	0.129152	1.5299e-21	9545-156	GZMK	P49863	Granzyme K	55024256	55034570	5	TRANS
cg09035308	10	C10orf128;C10orf128;C10orf128;C10orf128;C10orf128	50396682	+	0.979609	0.102761	1.53005e-21	9545-156	GZMK	P49863	Granzyme K	55024256	55034570	5	TRANS
cg13100117	1	PGBD5	230516116	-	-1.45752	0.152896	1.53097e-21	3440-7	GZMA	P12544	Granzyme A	55102646	55110252	5	TRANS
cg05854601	2	SLC8A1;SLC8A1;SLC8A1;SLC8A1	40351367	-	-1.07662	0.11294	1.53303e-21	3440-7	GZMA	P12544	Granzyme A	55102646	55110252	5	TRANS
cg03208825	12	VWF	6178792	+	1.30462	0.136859	1.5342e-21	5728-60	FCRL1	Q96LA6	Fc receptor-like protein 1	157820120	157794403	1	TRANS
cg19274890	7	DPP6	153584042	-	0.465505	0.0488332	1.53445e-21	3440-7	GZMA	P12544	Granzyme A	55102646	55110252	5	TRANS
cg15197753	2	NA	232798330	-	-1.42228	0.149202	1.53462e-21	3440-7	GZMA	P12544	Granzyme A	55102646	55110252	5	TRANS
cg17756056	15	NA	70592610	-	-1.24955	0.131083	1.53502e-21	3440-7	GZMA	P12544	Granzyme A	55102646	55110252	5	TRANS
cg05388185	10	SPOCK2;SPOCK2;SPOCK2	73848705	+	1.08704	0.114038	1.53807e-21	3195-50	GNLY	P22749	Granulysin	85685175	85698852	2	TRANS
cg06848034	9	NA	109266213	+	-1.14445	0.12006	1.53837e-21	3440-7	GZMA	P12544	Granzyme A	55102646	55110252	5	TRANS
cg20994481	6	TTLL2	167742801	-	-1.11172	0.11663	1.54137e-21	3440-7	GZMA	P12544	Granzyme A	55102646	55110252	5	TRANS
cg10263322	13	NA	91099637	-	-2.09323	0.219599	1.5417e-21	9545-156	GZMK	P49863	Granzyme K	55024256	55034570	5	TRANS
cg03759236	15	CORO2B	68891950	+	-1.44322	0.15141	1.54523e-21	3440-7	GZMA	P12544	Granzyme A	55102646	55110252	5	TRANS
cg25522181	2	CIAO1	96933283	-	-1.29855	0.136235	1.5472e-21	3440-7	GZMA	P12544	Granzyme A	55102646	55110252	5	TRANS
cg23267652	16	NA	50539993	-	-1.64121	0.172187	1.54908e-21	3440-7	GZMA	P12544	Granzyme A	55102646	55110252	5	TRANS
cg19602649	11	POU2AF1	111250619	+	-1.54912	0.162525	1.54943e-21	5728-60	FCRL1	Q96LA6	Fc receptor-like protein 1	157820120	157794403	1	TRANS
cg06107544	1	NA	186625391	-	-1.13401	0.118978	1.5537e-21	3440-7	GZMA	P12544	Granzyme A	55102646	55110252	5	TRANS
cg00757404	1	RNF220	45050279	+	-1.2119	0.12715	1.55417e-21	9545-156	GZMK	P49863	Granzyme K	55024256	55034570	5	TRANS
cg03943560	3	NA	34050050	+	-1.98621	0.208395	1.55735e-21	6485-59	IGLL1	P15814	Immunoglobulin lambda-like polypeptide 1	23580302	23573125	22	TRANS
cg08498787	11	NA	57250780	+	1.10897	0.116354	1.55794e-21	3195-50	GNLY	P22749	Granulysin	85685175	85698852	2	TRANS
cg23683497	1	CHIT1	203192517	-	-1.21119	0.12708	1.55948e-21	9545-156	GZMK	P49863	Granzyme K	55024256	55034570	5	TRANS
cg01423911	7	SYPL1;SYPL1	105751557	+	0.787065	0.0825805	1.55959e-21	3195-50	GNLY	P22749	Granulysin	85685175	85698852	2	TRANS
cg07928365	11	UBASH3B	122649056	-	0.874197	0.091723	1.56029e-21	6485-59	IGLL1	P15814	Immunoglobulin lambda-like polypeptide 1	23580302	23573125	22	TRANS
cg06233706	10	NA	71768803	-	-1.50547	0.157962	1.56338e-21	9545-156	GZMK	P49863	Granzyme K	55024256	55034570	5	TRANS
cg20054412	7	C7orf50;C7orf50;C7orf50	1143524	-	-1.23454	0.129535	1.56364e-21	3195-50	GNLY	P22749	Granulysin	85685175	85698852	2	TRANS
cg01586028	3	MYLK;MYLK;MYLK;MYLK	123519402	-	-1.42293	0.149303	1.56493e-21	9545-156	GZMK	P49863	Granzyme K	55024256	55034570	5	TRANS
cg10142874	2	LPIN1	11917623	+	-1.15972	0.121686	1.56624e-21	9015-1	PRG3	Q9Y2Y8	Proteoglycan 3	57381150	57376769	11	TRANS
cg08237027	21	NA	34673704	+	0.90719	0.0951888	1.56633e-21	9545-156	GZMK	P49863	Granzyme K	55024256	55034570	5	TRANS
cg07888289	20	HSPA12B;HSPA12B	3718325	-	-1.49055	0.156399	1.56635e-21	3195-50	GNLY	P22749	Granulysin	85685175	85698852	2	TRANS
cg26530485	1	LUZP1;LUZP1	23496304	+	0.841096	0.0882538	1.56649e-21	3195-50	GNLY	P22749	Granulysin	85685175	85698852	2	TRANS
cg13672637	17	NA	39701003	+	-1.26365	0.132592	1.5676e-21	3195-50	GNLY	P22749	Granulysin	85685175	85698852	2	TRANS
cg21383284	2	HS1BP3	20826833	-	-1.63551	0.171614	1.57028e-21	5728-60	FCRL1	Q96LA6	Fc receptor-like protein 1	157820120	157794403	1	TRANS
cg05279757	9	LINGO2	29213781	-	0.859659	0.0902054	1.57253e-21	3195-50	GNLY	P22749	Granulysin	85685175	85698852	2	TRANS
cg25361524	10	NA	23184260	-	-1.74639	0.183254	1.57459e-21	9545-156	GZMK	P49863	Granzyme K	55024256	55034570	5	TRANS
cg20226460	18	BCL2	60867251	-	1.17592	0.123393	1.57469e-21	5728-60	FCRL1	Q96LA6	Fc receptor-like protein 1	157820120	157794403	1	TRANS
cg12963656	3	LOC152225	101659687	+	0.782223	0.0820812	1.57477e-21	3440-7	GZMA	P12544	Granzyme A	55102646	55110252	5	TRANS
cg18358155	12	DDX54;DDX54	113609660	-	-1.4773	0.155018	1.57564e-21	3291-30	FCER2	P06734	Low affinity immunoglobulin epsilon Fc receptor	7702146	7688758	19	TRANS
cg08947084	1	SNORD47;GAS5;SNORD81;SNORD80	173834077	-	-1.17148	0.12293	1.5778e-21	9545-156	GZMK	P49863	Granzyme K	55024256	55034570	5	TRANS
cg07631828	20	CTSZ	57582581	-	0.864101	0.090675	1.57823e-21	3195-50	GNLY	P22749	Granulysin	85685175	85698852	2	TRANS
cg12934577	2	KLF7;KLF7;KLF7;KLF7;KLF7	207972741	+	0.970338	0.101824	1.57892e-21	9545-156	GZMK	P49863	Granzyme K	55024256	55034570	5	TRANS
cg08740901	2	HDAC4	240144335	-	0.926889	0.0972661	1.58162e-21	9545-156	GZMK	P49863	Granzyme K	55024256	55034570	5	TRANS
cg26012482	2	NA	8423155	+	-1.0498	0.110165	1.58391e-21	3195-50	GNLY	P22749	Granulysin	85685175	85698852	2	TRANS
cg02343103	3	NA	197231484	+	-1.47581	0.154876	1.58806e-21	3440-7	GZMA	P12544	Granzyme A	55102646	55110252	5	TRANS
cg15485700	1	NA	117421329	-	0.918669	0.0964078	1.58822e-21	3440-7	GZMA	P12544	Granzyme A	55102646	55110252	5	TRANS
cg09434667	15	NA	67078890	+	-1.36457	0.143202	1.58899e-21	3440-7	GZMA	P12544	Granzyme A	55102646	55110252	5	TRANS
cg06060703	16	CCDC78	773998	-	-1.85693	0.194874	1.58941e-21	5728-60	FCRL1	Q96LA6	Fc receptor-like protein 1	157820120	157794403	1	TRANS
cg12963656	3	LOC152225	101659687	+	0.78214	0.0820817	1.59111e-21	9545-156	GZMK	P49863	Granzyme K	55024256	55034570	5	TRANS
cg10462017	7	MAD1L1;MAD1L1;MAD1L1;MAD1L1;MAD1L1	2183680	+	-1.3694	0.143713	1.59253e-21	5728-60	FCRL1	Q96LA6	Fc receptor-like protein 1	157820120	157794403	1	TRANS
cg07415816	16	CORO7;CORO7;CORO7;CORO7-PAM16	4467684	+	-1.56031	0.163749	1.59297e-21	3195-50	GNLY	P22749	Granulysin	85685175	85698852	2	TRANS
cg12404344	14	HHIPL1;HHIPL1	100117143	+	-1.55913	0.163626	1.59395e-21	3195-50	GNLY	P22749	Granulysin	85685175	85698852	2	TRANS
cg05904325	4	PDLIM5;PDLIM5;PDLIM5;PDLIM5;PDLIM5;PDLIM5;PDLIM5;PDLIM5	95441526	-	0.881914	0.0925549	1.59487e-21	9545-156	GZMK	P49863	Granzyme K	55024256	55034570	5	TRANS
cg14116509	17	WFIKKN2	48911410	+	-1.14095	0.119742	1.59641e-21	9545-156	GZMK	P49863	Granzyme K	55024256	55034570	5	TRANS
cg15922640	11	PHLDB1;PHLDB1;PHLDB1;PHLDB1;PHLDB1;PHLDB1	118520907	-	-1.43133	0.150218	1.59806e-21	3195-50	GNLY	P22749	Granulysin	85685175	85698852	2	TRANS
cg21259553	11	MACROD1	63818078	+	-1.23091	0.129186	1.60019e-21	9545-156	GZMK	P49863	Granzyme K	55024256	55034570	5	TRANS
cg04878072	12	NA	58259474	+	0.88381	0.0927578	1.60106e-21	9545-156	GZMK	P49863	Granzyme K	55024256	55034570	5	TRANS
cg01965552	5	NA	40478425	-	-1.34398	0.141054	1.60184e-21	3440-7	GZMA	P12544	Granzyme A	55102646	55110252	5	TRANS
cg21196351	22	NA	19692540	+	-1.59325	0.167217	1.60249e-21	9545-156	GZMK	P49863	Granzyme K	55024256	55034570	5	TRANS
cg08135541	3	NA	70856384	-	-1.31014	0.137504	1.6031e-21	3195-50	GNLY	P22749	Granulysin	85685175	85698852	2	TRANS
cg25812718	16	NA	79908910	-	-1.68787	0.177154	1.60853e-21	9545-156	GZMK	P49863	Granzyme K	55024256	55034570	5	TRANS
cg03669357	3	NA	71912936	+	-1.51481	0.158993	1.61019e-21	3440-7	GZMA	P12544	Granzyme A	55102646	55110252	5	TRANS
cg17900288	19	NA	50227645	+	-1.52742	0.160319	1.61305e-21	9545-156	GZMK	P49863	Granzyme K	55024256	55034570	5	TRANS
cg24365984	11	TECTA	121031247	+	-1.63429	0.171536	1.61341e-21	9545-156	GZMK	P49863	Granzyme K	55024256	55034570	5	TRANS
cg21528049	1	ESRRG;ESRRG;ESRRG;ESRRG;ESRRG;ESRRG;ESRRG;ESRRG;ESRRG	217221663	+	-1.76316	0.185063	1.61362e-21	9545-156	GZMK	P49863	Granzyme K	55024256	55034570	5	TRANS
cg07399096	14	TTC7B	91050031	-	-1.17423	0.12325	1.61592e-21	3440-7	GZMA	P12544	Granzyme A	55102646	55110252	5	TRANS
cg15786205	6	NR2E1	108495578	+	1.04082	0.109248	1.61746e-21	3440-7	GZMA	P12544	Granzyme A	55102646	55110252	5	TRANS
cg00499564	10	PRF1;PRF1	72360256	-	-1.43382	0.150499	1.6175e-21	3195-50	GNLY	P22749	Granulysin	85685175	85698852	2	TRANS
cg20657709	2	BRE;BRE;BRE;BRE;BRE	28509570	+	-1.08789	0.11419	1.61827e-21	3195-50	GNLY	P22749	Granulysin	85685175	85698852	2	TRANS
cg17657898	3	NA	31317297	-	-1.44387	0.151555	1.61886e-21	3195-50	GNLY	P22749	Granulysin	85685175	85698852	2	TRANS
cg14633329	9	LCN6	139640053	+	-1.34076	0.140735	1.62079e-21	3440-7	GZMA	P12544	Granzyme A	55102646	55110252	5	TRANS
cg27336392	19	TSHZ3	31804126	+	-1.62996	0.171091	1.62177e-21	9545-156	GZMK	P49863	Granzyme K	55024256	55034570	5	TRANS
cg04985318	11	NA	66379132	-	-1.24154	0.130322	1.62354e-21	6485-59	IGLL1	P15814	Immunoglobulin lambda-like polypeptide 1	23580302	23573125	22	TRANS
cg14948109	3	NA	49187829	-	-1.5365	0.161286	1.62558e-21	3195-50	GNLY	P22749	Granulysin	85685175	85698852	2	TRANS
cg24977301	20	BPIFB3	31656499	-	-1.44555	0.151739	1.62639e-21	3195-50	GNLY	P22749	Granulysin	85685175	85698852	2	TRANS
cg02396110	2	ARHGAP15	143907996	+	0.805712	0.0845761	1.62719e-21	3440-7	GZMA	P12544	Granzyme A	55102646	55110252	5	TRANS
cg11323071	19	ZNF616	52638268	-	-1.33517	0.140156	1.62926e-21	3195-50	GNLY	P22749	Granulysin	85685175	85698852	2	TRANS
cg19014705	1	PTPRF;PTPRF	44026770	-	-1.20251	0.126231	1.63087e-21	9545-156	GZMK	P49863	Granzyme K	55024256	55034570	5	TRANS
cg21477969	12	C1S;C1S	7171355	+	-1.45335	0.152564	1.6314e-21	3440-7	GZMA	P12544	Granzyme A	55102646	55110252	5	TRANS
cg12059751	1	NA	25865197	+	-1.60412	0.168392	1.63314e-21	3195-50	GNLY	P22749	Granulysin	85685175	85698852	2	TRANS
cg24396540	14	TMEM63C	77653404	+	-1.5578	0.163531	1.63415e-21	9545-156	GZMK	P49863	Granzyme K	55024256	55034570	5	TRANS
cg05037656	3	EPHA6;EPHA6	96533415	+	1.01326	0.10637	1.63639e-21	9545-156	GZMK	P49863	Granzyme K	55024256	55034570	5	TRANS
cg19078576	5	BASP1;LOC285696;BASP1	17217877	+	0.430568	0.0451998	1.63643e-21	3195-50	GNLY	P22749	Granulysin	85685175	85698852	2	TRANS
cg12261397	2	NA	47029777	-	-1.39186	0.146115	1.63753e-21	3195-50	GNLY	P22749	Granulysin	85685175	85698852	2	TRANS
cg10375710	17	DNAH17	76449477	-	-1.19823	0.125789	1.63895e-21	3195-50	GNLY	P22749	Granulysin	85685175	85698852	2	TRANS
cg22211736	11	SLC22A20;SLC22A20	64986065	-	-1.39524	0.146471	1.63947e-21	3195-50	GNLY	P22749	Granulysin	85685175	85698852	2	TRANS
cg10848272	14	SLC8A3;SLC8A3;SLC8A3;SLC8A3	70653719	-	0.780131	0.0818989	1.64202e-21	9545-156	GZMK	P49863	Granzyme K	55024256	55034570	5	TRANS
cg24727480	12	KCTD10	109901083	-	0.893246	0.0937753	1.64426e-21	9545-156	GZMK	P49863	Granzyme K	55024256	55034570	5	TRANS
cg10822437	22	NA	39683204	-	0.859083	0.0901888	1.64431e-21	9545-156	GZMK	P49863	Granzyme K	55024256	55034570	5	TRANS
cg02622874	4	MOB1B;MOB1B;MOB1B	71836756	-	0.822498	0.0863505	1.64862e-21	9545-156	GZMK	P49863	Granzyme K	55024256	55034570	5	TRANS
cg05363382	17	NA	45767653	-	-1.09248	0.114696	1.6503e-21	9545-156	GZMK	P49863	Granzyme K	55024256	55034570	5	TRANS
cg17434901	11	NA	133913868	-	-1.86193	0.195481	1.6527e-21	3195-50	GNLY	P22749	Granulysin	85685175	85698852	2	TRANS
cg12177944	3	PLXND1	129322537	-	-1.16941	0.122775	1.65303e-21	5728-60	FCRL1	Q96LA6	Fc receptor-like protein 1	157820120	157794403	1	TRANS
cg15716804	9	GSN;GSN;GSN;GSN;GSN;GSN;GSN;GSN;GSN;GSN	124070491	+	-1.07011	0.11235	1.65326e-21	3440-7	GZMA	P12544	Granzyme A	55102646	55110252	5	TRANS
cg11335171	6	HSD17B8	33173333	+	-1.52103	0.159693	1.65497e-21	9545-156	GZMK	P49863	Granzyme K	55024256	55034570	5	TRANS
cg22727407	2	NA	27265195	+	-1.49466	0.156937	1.66686e-21	5728-60	FCRL1	Q96LA6	Fc receptor-like protein 1	157820120	157794403	1	TRANS
cg24069602	17	SCN4A	62045522	-	-1.4006	0.147064	1.67004e-21	3195-50	GNLY	P22749	Granulysin	85685175	85698852	2	TRANS
cg01813254	11	NA	9036548	-	-1.79113	0.18807	1.67087e-21	3195-50	GNLY	P22749	Granulysin	85685175	85698852	2	TRANS
cg08806670	10	NA	80383717	+	-0.948661	0.0996111	1.67206e-21	9545-156	GZMK	P49863	Granzyme K	55024256	55034570	5	TRANS
cg08921714	1	NA	30887368	+	-1.68591	0.177024	1.67244e-21	9545-156	GZMK	P49863	Granzyme K	55024256	55034570	5	TRANS
cg01019843	11	ABCG4;ABCG4	119024496	+	-1.16679	0.122517	1.67379e-21	3440-7	GZMA	P12544	Granzyme A	55102646	55110252	5	TRANS
cg16310192	12	ETV6	11966066	+	0.890143	0.0934709	1.67902e-21	9545-156	GZMK	P49863	Granzyme K	55024256	55034570	5	TRANS
cg02169357	10	ACTA2	90720523	+	-1.05204	0.110472	1.67906e-21	3440-7	GZMA	P12544	Granzyme A	55102646	55110252	5	TRANS
cg07176008	22	CABIN1;CABIN1;CABIN1	24462766	+	-1.38104	0.14502	1.68102e-21	5728-60	FCRL1	Q96LA6	Fc receptor-like protein 1	157820120	157794403	1	TRANS
cg24386065	22	NA	27897650	-	-1.31	0.137561	1.68108e-21	9545-156	GZMK	P49863	Granzyme K	55024256	55034570	5	TRANS
cg06888387	4	SLBP	1711002	+	-1.27026	0.133387	1.68113e-21	3440-7	GZMA	P12544	Granzyme A	55102646	55110252	5	TRANS
cg03910874	6	NA	209712	+	-1.17405	0.123285	1.68184e-21	9545-156	GZMK	P49863	Granzyme K	55024256	55034570	5	TRANS
cg18038250	2	LOC101927865	208091665	+	-1.10566	0.116104	1.68268e-21	3440-7	GZMA	P12544	Granzyme A	55102646	55110252	5	TRANS
cg05678100	4	GALNTL6	172734031	+	0.865132	0.0908472	1.68344e-21	9545-156	GZMK	P49863	Granzyme K	55024256	55034570	5	TRANS
cg03599575	15	GABARAPL3	90893182	-	-1.58933	0.166898	1.68659e-21	3195-50	GNLY	P22749	Granulysin	85685175	85698852	2	TRANS
cg07908654	13	NA	41631052	+	-1.54712	0.162467	1.68708e-21	4148-49	PAPPA	Q13219	Pappalysin-1	116153791	116402321	9	TRANS
cg20659405	12	NA	791827	-	-0.971571	0.102027	1.6879e-21	3440-7	GZMA	P12544	Granzyme A	55102646	55110252	5	TRANS
cg14034882	3	ITGA9	37637413	-	-1.44438	0.151678	1.68829e-21	3440-7	GZMA	P12544	Granzyme A	55102646	55110252	5	TRANS
cg00989596	2	SH3RF3	110037917	+	-1.32092	0.138716	1.69062e-21	3195-50	GNLY	P22749	Granulysin	85685175	85698852	2	TRANS
cg02321062	3	BBX;BBX	107244746	+	0.585325	0.0614677	1.6911e-21	9545-156	GZMK	P49863	Granzyme K	55024256	55034570	5	TRANS
cg16637813	17	MPP3;MPP3	41900587	-	-1.6151	0.16961	1.69186e-21	9545-156	GZMK	P49863	Granzyme K	55024256	55034570	5	TRANS
cg15844008	17	CUEDC1;CUEDC1	55957633	-	1.19618	0.12562	1.69577e-21	5339-49	S100A9	P06702	Protein S100-A9	153357854	153361023	1	TRANS
cg02289653	20	EPB41L1;EPB41L1;EPB41L1;EPB41L1	34738710	+	-1.72841	0.181514	1.69587e-21	3440-7	GZMA	P12544	Granzyme A	55102646	55110252	5	TRANS
cg06760830	1	MOBKL2C;MOBKL2C	47079672	+	1.16078	0.121904	1.6973e-21	9545-156	GZMK	P49863	Granzyme K	55024256	55034570	5	TRANS
cg09915500	11	ETS1	128418949	+	0.975724	0.102471	1.69962e-21	3195-50	GNLY	P22749	Granulysin	85685175	85698852	2	TRANS
cg24267597	2	NA	240505319	+	-1.25751	0.132068	1.704e-21	3195-50	GNLY	P22749	Granulysin	85685175	85698852	2	TRANS
cg21026396	15	TPM1;TPM1;TPM1;TPM1;TPM1;TPM1;TPM1;TPM1;TPM1	63341700	+	0.982583	0.103195	1.70523e-21	3440-7	GZMA	P12544	Granzyme A	55102646	55110252	5	TRANS
cg02463418	4	EPHA5;EPHA5;EPHA5;EPHA5	66535575	+	0.867377	0.0910966	1.70679e-21	3195-50	GNLY	P22749	Granulysin	85685175	85698852	2	TRANS
cg03780748	8	XKR6	10909916	+	-1.66521	0.174892	1.70904e-21	9545-156	GZMK	P49863	Granzyme K	55024256	55034570	5	TRANS
cg24457403	17	KRT16	39770337	-	-1.21665	0.127783	1.71165e-21	9545-156	GZMK	P49863	Granzyme K	55024256	55034570	5	TRANS
cg05686497	5	FBN2	127874587	+	0.572	0.060077	1.71353e-21	9545-156	GZMK	P49863	Granzyme K	55024256	55034570	5	TRANS
cg03192261	5	PRR7;PRR7;PRR7	176877443	-	-2.07234	0.217662	1.71682e-21	9545-156	GZMK	P49863	Granzyme K	55024256	55034570	5	TRANS
cg18493994	20	MYT1	62842165	-	-1.89265	0.198789	1.71697e-21	9545-156	GZMK	P49863	Granzyme K	55024256	55034570	5	TRANS
cg07891518	9	SYK;SYK;SYK;SYK	93643041	-	-1.44138	0.151392	1.71725e-21	6485-59	IGLL1	P15814	Immunoglobulin lambda-like polypeptide 1	23580302	23573125	22	TRANS
cg26823762	2	NA	42369093	-	0.796575	0.0836674	1.71966e-21	3195-50	GNLY	P22749	Granulysin	85685175	85698852	2	TRANS
cg17756056	15	NA	70592610	-	-1.23965	0.130205	1.72019e-21	3195-50	GNLY	P22749	Granulysin	85685175	85698852	2	TRANS
cg21122693	4	RNF4	2513755	+	-1.37978	0.144924	1.7205e-21	3195-50	GNLY	P22749	Granulysin	85685175	85698852	2	TRANS
cg24395607	7	PKD1L1	47968639	-	-1.74185	0.182956	1.72181e-21	17210-2	TCL1A	P56279	T-cell leukemia/lymphoma protein 1A	95714196	95709947	14	TRANS
cg16594165	11	MPZL2;MPZL2	118135105	+	1.03655	0.108875	1.7225e-21	9545-156	GZMK	P49863	Granzyme K	55024256	55034570	5	TRANS
cg16329589	4	NA	174430141	-	0.864365	0.0907899	1.72346e-21	9545-156	GZMK	P49863	Granzyme K	55024256	55034570	5	TRANS
cg18247179	22	C22orf39;C22orf39	19436867	+	-1.09436	0.114948	1.72371e-21	9545-156	GZMK	P49863	Granzyme K	55024256	55034570	5	TRANS
cg11084067	5	NA	136915462	+	-1.84081	0.193354	1.72518e-21	3195-50	GNLY	P22749	Granulysin	85685175	85698852	2	TRANS
cg14364460	3	NA	149951163	+	-1.63099	0.171316	1.72568e-21	9545-156	GZMK	P49863	Granzyme K	55024256	55034570	5	TRANS
cg24875405	12	CBX5;CBX5;CBX5	54653411	+	0.955437	0.100359	1.72854e-21	3440-7	GZMA	P12544	Granzyme A	55102646	55110252	5	TRANS
cg13008002	11	SPTBN2	66478411	+	-1.32136	0.138795	1.72868e-21	3195-50	GNLY	P22749	Granulysin	85685175	85698852	2	TRANS
cg14588884	14	NA	65603375	-	-1.57702	0.165653	1.73111e-21	3195-50	GNLY	P22749	Granulysin	85685175	85698852	2	TRANS
cg13002996	6	GRM4;GRM4;GRM4;GRM4;GRM4;GRM4	34072798	-	-1.39168	0.146185	1.732e-21	3440-7	GZMA	P12544	Granzyme A	55102646	55110252	5	TRANS
cg23710283	15	PAK6;PAK6;PAK6;PAK6;PAK6	40566017	+	-1.55966	0.163833	1.73439e-21	9545-156	GZMK	P49863	Granzyme K	55024256	55034570	5	TRANS
cg06362008	15	SMAD3;SMAD3;SMAD3	67439378	+	1.01616	0.106743	1.73676e-21	3195-50	GNLY	P22749	Granulysin	85685175	85698852	2	TRANS
cg04376645	15	SMAD6;SMAD6	67040057	+	-1.01679	0.106812	1.74045e-21	3440-7	GZMA	P12544	Granzyme A	55102646	55110252	5	TRANS
cg01527666	15	NA	90880152	+	0.995425	0.104569	1.74321e-21	9545-156	GZMK	P49863	Granzyme K	55024256	55034570	5	TRANS
cg12182649	6	MICA	31381779	-	-0.426423	0.0447959	1.74451e-21	2730-58	MICA	Q29983	MHC class I polypeptide-related sequence A	31389818	31459233	6	CIS
cg24848704	11	TRIM3;TRIM3;TRIM3;TRIM3	6472637	+	-1.48378	0.155872	1.74474e-21	9545-156	GZMK	P49863	Granzyme K	55024256	55034570	5	TRANS
cg00737979	5	LOC340074	134990285	+	-1.56314	0.164209	1.74547e-21	9545-156	GZMK	P49863	Granzyme K	55024256	55034570	5	TRANS
cg27016525	20	BPIFB1	31870169	-	-1.49442	0.156992	1.74696e-21	3195-50	GNLY	P22749	Granulysin	85685175	85698852	2	TRANS
cg23021833	2	NA	161552371	-	-1.65336	0.17369	1.74836e-21	3195-50	GNLY	P22749	Granulysin	85685175	85698852	2	TRANS
cg27094756	21	NA	26873972	-	-1.32639	0.139342	1.74861e-21	3440-7	GZMA	P12544	Granzyme A	55102646	55110252	5	TRANS
cg15162818	2	KLHL29	23858940	+	-1.73324	0.182085	1.75111e-21	3195-50	GNLY	P22749	Granulysin	85685175	85698852	2	TRANS
cg01881524	5	NA	54179671	+	0.714241	0.0750344	1.75131e-21	9545-156	GZMK	P49863	Granzyme K	55024256	55034570	5	CIS
cg12833859	10	SLIT1;ARHGAP19-SLIT1	98932877	+	-1.53519	0.16128	1.75249e-21	3195-50	GNLY	P22749	Granulysin	85685175	85698852	2	TRANS
cg14645829	1	NA	61450545	+	-1.29571	0.136123	1.75391e-21	3440-7	GZMA	P12544	Granzyme A	55102646	55110252	5	TRANS
cg02527346	22	KLHL22	20849196	-	0.979652	0.10292	1.75492e-21	9545-156	GZMK	P49863	Granzyme K	55024256	55034570	5	TRANS
cg17876191	2	NA	120509541	+	-1.31133	0.137767	1.75735e-21	3440-7	GZMA	P12544	Granzyme A	55102646	55110252	5	TRANS
cg14193156	17	KCTD2	73056104	-	1.04221	0.109495	1.76054e-21	9545-156	GZMK	P49863	Granzyme K	55024256	55034570	5	TRANS
cg13140258	3	LOC100507391	194459282	+	-1.23032	0.12926	1.76185e-21	3195-50	GNLY	P22749	Granulysin	85685175	85698852	2	TRANS
cg01100915	18	BCL2	60848285	+	-0.941347	0.098903	1.76746e-21	3440-7	GZMA	P12544	Granzyme A	55102646	55110252	5	TRANS
cg08517093	8	EXT1	118982118	+	1.00074	0.105143	1.76768e-21	9545-156	GZMK	P49863	Granzyme K	55024256	55034570	5	TRANS
cg17611159	12	MSI1	120799450	-	0.873574	0.0917837	1.76961e-21	9545-156	GZMK	P49863	Granzyme K	55024256	55034570	5	TRANS
cg17117557	6	NA	41643803	-	-1.45772	0.153158	1.76975e-21	3195-50	GNLY	P22749	Granulysin	85685175	85698852	2	TRANS
cg18507560	1	RERE;RERE	8586297	+	0.863001	0.0906731	1.7701e-21	3195-50	GNLY	P22749	Granulysin	85685175	85698852	2	TRANS
cg20644928	5	SLIT3;SLIT3	168418639	-	-1.8649	0.195941	1.77152e-21	9545-156	GZMK	P49863	Granzyme K	55024256	55034570	5	TRANS
cg07448060	7	MAGI2	79083753	+	0.707369	0.0743237	1.77553e-21	9545-156	GZMK	P49863	Granzyme K	55024256	55034570	5	TRANS
cg03779878	1	PRDM16;PRDM16	3007052	+	-1.56455	0.164389	1.7763e-21	9545-156	GZMK	P49863	Granzyme K	55024256	55034570	5	TRANS
cg05223210	11	DSCAML1	117630397	-	-1.74861	0.183729	1.77649e-21	3195-50	GNLY	P22749	Granulysin	85685175	85698852	2	TRANS
cg17423900	14	NID2	52537003	-	0.863614	0.0907414	1.77731e-21	16060-99	NID2	Q14112	Nidogen-2	52069059	52004809	14	CIS
cg07025511	2	SOX11;LINC01248	5831700	+	0.78594	0.0825822	1.78129e-21	9545-156	GZMK	P49863	Granzyme K	55024256	55034570	5	TRANS
cg19908615	11	NA	61270498	-	-1.56362	0.164296	1.78151e-21	9545-156	GZMK	P49863	Granzyme K	55024256	55034570	5	TRANS
cg13487983	9	RXRA	137296319	+	1.43321	0.150597	1.78552e-21	9545-156	GZMK	P49863	Granzyme K	55024256	55034570	5	TRANS
cg08734216	5	FGF1;FGF1;FGF1;FGF1;FGF1;FGF1;FGF1;FGF1;FGF1;FGF1;FGF1;FGF1;FGF1	142001048	-	-1.61969	0.170196	1.78962e-21	3195-50	GNLY	P22749	Granulysin	85685175	85698852	2	TRANS
cg18711972	3	NA	150612188	-	-1.09071	0.114612	1.7912e-21	9545-156	GZMK	P49863	Granzyme K	55024256	55034570	5	TRANS
cg10001942	3	EPHA6;EPHA6	96533413	+	0.789215	0.0829314	1.7915e-21	3195-50	GNLY	P22749	Granulysin	85685175	85698852	2	TRANS
cg13613174	2	D2HGDH	242702881	-	-1.15081	0.120929	1.7925e-21	9545-156	GZMK	P49863	Granzyme K	55024256	55034570	5	TRANS
cg27322612	5	C5orf66	134456168	+	-1.61883	0.170109	1.79322e-21	9545-156	GZMK	P49863	Granzyme K	55024256	55034570	5	TRANS
cg23948703	17	EFTUD2;EFTUD2	42928238	-	-1.62601	0.170865	1.79355e-21	5728-60	FCRL1	Q96LA6	Fc receptor-like protein 1	157820120	157794403	1	TRANS
cg11779053	5	NA	17491941	-	-1.22518	0.128747	1.79629e-21	3440-7	GZMA	P12544	Granzyme A	55102646	55110252	5	TRANS
cg04850765	15	NA	67135479	-	0.886785	0.0931878	1.79781e-21	9545-156	GZMK	P49863	Granzyme K	55024256	55034570	5	TRANS
cg01904296	11	NA	45713046	-	-1.47263	0.154752	1.79796e-21	3440-7	GZMA	P12544	Granzyme A	55102646	55110252	5	TRANS
cg03444315	19	HPN-AS1;HPN-AS1	35565931	-	-1.66524	0.174997	1.8027e-21	6485-59	IGLL1	P15814	Immunoglobulin lambda-like polypeptide 1	23580302	23573125	22	TRANS
cg16748661	5	NA	148224214	-	-1.01318	0.106474	1.80308e-21	3195-50	GNLY	P22749	Granulysin	85685175	85698852	2	TRANS
cg22300733	12	NA	49385189	-	-1.38035	0.145059	1.80345e-21	3195-50	GNLY	P22749	Granulysin	85685175	85698852	2	TRANS
cg00440472	6	NA	150623355	+	-1.19892	0.125993	1.80389e-21	3195-50	GNLY	P22749	Granulysin	85685175	85698852	2	TRANS
cg25130912	1	ELF3;ELF3	201982886	-	-1.40566	0.14772	1.80504e-21	3195-50	GNLY	P22749	Granulysin	85685175	85698852	2	TRANS
cg06040872	17	CCL18	34394215	+	-0.967399	0.101665	1.80712e-21	3195-50	GNLY	P22749	Granulysin	85685175	85698852	2	TRANS
cg26876834	16	SNHG9;SNORA64;SNORA10;RPS2	2013573	+	-0.684264	0.0719106	1.80865e-21	3440-7	GZMA	P12544	Granzyme A	55102646	55110252	5	TRANS
cg14632729	7	NA	105755441	+	0.978328	0.102815	1.80924e-21	3195-50	GNLY	P22749	Granulysin	85685175	85698852	2	TRANS
cg15592555	2	NA	161797388	-	-1.5561	0.163538	1.81267e-21	9545-156	GZMK	P49863	Granzyme K	55024256	55034570	5	TRANS
cg18269404	17	NA	42680259	+	-1.47257	0.154761	1.81518e-21	9545-156	GZMK	P49863	Granzyme K	55024256	55034570	5	TRANS
cg06939447	1	TP73	3589971	+	-0.879953	0.0924804	1.81677e-21	9545-156	GZMK	P49863	Granzyme K	55024256	55034570	5	TRANS
cg09399937	3	GRM7;GRM7;GRM7;GRM7	6902843	-	0.842325	0.0885282	1.82125e-21	3440-7	GZMA	P12544	Granzyme A	55102646	55110252	5	TRANS
cg09776113	1	TNFRSF9	8003644	-	-1.17949	0.123966	1.82321e-21	3440-7	GZMA	P12544	Granzyme A	55102646	55110252	5	TRANS
cg03738025	6	NA	105388694	+	0.972418	0.102203	1.82462e-21	9545-156	GZMK	P49863	Granzyme K	55024256	55034570	5	TRANS
cg12226735	3	DCBLD2	98610584	-	-1.40802	0.147987	1.82644e-21	3195-50	GNLY	P22749	Granulysin	85685175	85698852	2	TRANS
cg11652085	3	ARPP21;ARPP21;ARPP21;ARPP21;ARPP21;ARPP21;ARPP21	35720302	+	-1.74351	0.183248	1.8268e-21	3440-7	GZMA	P12544	Granzyme A	55102646	55110252	5	TRANS
cg16760531	21	SH3BGR;SH3BGR	40860702	-	-1.33613	0.140432	1.82714e-21	9545-156	GZMK	P49863	Granzyme K	55024256	55034570	5	TRANS
cg07640117	22	NA	17440855	-	-1.427	0.149989	1.83336e-21	3440-7	GZMA	P12544	Granzyme A	55102646	55110252	5	TRANS
cg03046424	2	OBSL1	220420867	-	-1.32713	0.139494	1.83619e-21	9545-156	GZMK	P49863	Granzyme K	55024256	55034570	5	TRANS
cg03440757	1	MOSC2	220921412	-	0.981817	0.103201	1.84098e-21	9545-156	GZMK	P49863	Granzyme K	55024256	55034570	5	TRANS
cg14331899	11	CYBASC3;CYBASC3;CYBASC3	61125360	-	-1.27284	0.133792	1.84107e-21	5728-60	FCRL1	Q96LA6	Fc receptor-like protein 1	157820120	157794403	1	TRANS
cg03632823	4	PALLD;PALLD	169526780	-	-1.59084	0.167218	1.84186e-21	9545-156	GZMK	P49863	Granzyme K	55024256	55034570	5	TRANS
cg11789371	14	HSP90AA1;HSP90AA1	102551385	-	-1.45738	0.15319	1.84219e-21	3440-7	GZMA	P12544	Granzyme A	55102646	55110252	5	TRANS
cg21519850	4	SORBS2;SORBS2;SORBS2;SORBS2;SORBS2;SORBS2;SORBS2	186586969	+	-1.54095	0.161975	1.84304e-21	3195-50	GNLY	P22749	Granulysin	85685175	85698852	2	TRANS
cg02438517	1	CREG1	167523547	+	0.883882	0.0929082	1.84358e-21	3440-7	GZMA	P12544	Granzyme A	55102646	55110252	5	TRANS
cg26286082	14	CCDC85C	100004391	-	-1.30822	0.137512	1.8437e-21	9545-156	GZMK	P49863	Granzyme K	55024256	55034570	5	TRANS
cg14209247	3	NA	14307176	+	-1.08817	0.114383	1.84445e-21	3440-7	GZMA	P12544	Granzyme A	55102646	55110252	5	TRANS
cg18154404	7	AOAH;AOAH;AOAH	36621986	-	-1.12957	0.118734	1.84474e-21	3440-7	GZMA	P12544	Granzyme A	55102646	55110252	5	TRANS
cg10693631	7	ELMO1;ELMO1	37417039	-	-1.36639	0.143628	1.84553e-21	3195-50	GNLY	P22749	Granulysin	85685175	85698852	2	TRANS
cg02674639	13	WASF3	27142077	+	-1.52239	0.160027	1.84682e-21	9545-156	GZMK	P49863	Granzyme K	55024256	55034570	5	TRANS
cg22448084	16	USP7	9055694	+	-1.26947	0.133442	1.84834e-21	3440-7	GZMA	P12544	Granzyme A	55102646	55110252	5	TRANS
cg00218114	1	CACHD1;CACHD1	65157404	+	1.09616	0.115225	1.84958e-21	6485-59	IGLL1	P15814	Immunoglobulin lambda-like polypeptide 1	23580302	23573125	22	TRANS
cg17349544	20	OCSTAMP	45179234	-	0.961329	0.101054	1.85124e-21	3195-50	GNLY	P22749	Granulysin	85685175	85698852	2	TRANS
cg23824801	12	CBX5;CBX5;CBX5	54653403	+	1.02776	0.108036	1.85145e-21	9545-156	GZMK	P49863	Granzyme K	55024256	55034570	5	TRANS
cg14411115	11	SLC22A18;SLC22A18	2937403	+	-1.29569	0.136202	1.85203e-21	3195-50	GNLY	P22749	Granulysin	85685175	85698852	2	TRANS
cg03495913	5	CAMK2A;CAMK2A	149652881	+	-1.16503	0.122467	1.85213e-21	3195-50	GNLY	P22749	Granulysin	85685175	85698852	2	TRANS
cg25591025	2	NA	121079975	+	-1.53072	0.160909	1.8536e-21	3195-50	GNLY	P22749	Granulysin	85685175	85698852	2	TRANS
cg16043283	2	SFXN5	73286340	+	-1.46412	0.153909	1.85436e-21	3291-30	FCER2	P06734	Low affinity immunoglobulin epsilon Fc receptor	7702146	7688758	19	TRANS
cg12274663	11	TP53I11;TP53I11	44968719	-	-1.60678	0.168906	1.85475e-21	3195-50	GNLY	P22749	Granulysin	85685175	85698852	2	TRANS
cg03477042	5	NA	126424350	+	-1.36193	0.143167	1.85504e-21	3440-7	GZMA	P12544	Granzyme A	55102646	55110252	5	TRANS
cg17618942	19	GNG7	2668273	+	-0.930621	0.0978282	1.85571e-21	3440-7	GZMA	P12544	Granzyme A	55102646	55110252	5	TRANS
cg25264864	1	PPAP2B	56974060	+	-1.1783	0.123865	1.85574e-21	9545-156	GZMK	P49863	Granzyme K	55024256	55034570	5	TRANS
cg15747256	4	NA	82426691	-	0.822567	0.08647	1.8569e-21	3195-50	GNLY	P22749	Granulysin	85685175	85698852	2	TRANS
cg10916429	15	ZNF609	64799784	+	0.842069	0.088521	1.85879e-21	3195-50	GNLY	P22749	Granulysin	85685175	85698852	2	TRANS
cg07788493	15	AKAP13;AKAP13;AKAP13	86236291	-	-1.10809	0.116487	1.86043e-21	3440-7	GZMA	P12544	Granzyme A	55102646	55110252	5	TRANS
cg10171724	7	KIAA1549;KIAA1549	138605500	-	-1.38671	0.145777	1.86076e-21	3195-50	GNLY	P22749	Granulysin	85685175	85698852	2	TRANS
cg14319262	5	EBF1;EBF1;EBF1	158198929	+	-1.46459	0.153964	1.86115e-21	9545-156	GZMK	P49863	Granzyme K	55024256	55034570	5	TRANS
cg12320845	2	PDE11A;PDE11A;PDE11A;PDE11A	178540429	-	-1.48375	0.155979	1.86209e-21	3440-7	GZMA	P12544	Granzyme A	55102646	55110252	5	TRANS
cg18845433	12	NA	53193325	-	-1.40529	0.147732	1.86265e-21	9545-156	GZMK	P49863	Granzyme K	55024256	55034570	5	TRANS
cg03506640	14	FLRT2	85997753	+	0.597208	0.0627826	1.86486e-21	3195-50	GNLY	P22749	Granulysin	85685175	85698852	2	TRANS
cg02055720	13	DLEU1	50996431	+	-1.07099	0.112594	1.87069e-21	3195-50	GNLY	P22749	Granulysin	85685175	85698852	2	TRANS
cg03741773	1	BEND5;BEND5;BEND5;AGBL4	49224970	+	-1.32472	0.139271	1.87317e-21	3195-50	GNLY	P22749	Granulysin	85685175	85698852	2	TRANS
cg18395636	11	RAB38	87908785	+	0.731129	0.0768655	1.87409e-21	3440-7	GZMA	P12544	Granzyme A	55102646	55110252	5	TRANS
cg11442986	14	METTL17;METTL17	21456512	-	-1.40668	0.147888	1.87463e-21	4148-49	PAPPA	Q13219	Pappalysin-1	116153791	116402321	9	TRANS
cg16206200	3	NA	14307158	+	-1.22173	0.128446	1.87646e-21	3440-7	GZMA	P12544	Granzyme A	55102646	55110252	5	TRANS
cg10017550	17	NTN1	9085761	-	-1.44049	0.151445	1.87651e-21	3195-50	GNLY	P22749	Granulysin	85685175	85698852	2	TRANS
cg23631321	15	LRRK1	101587658	-	-1.17886	0.123939	1.8773e-21	9545-156	GZMK	P49863	Granzyme K	55024256	55034570	5	TRANS
cg05385737	8	MSR1;MSR1;MSR1	16044004	-	-1.60014	0.168231	1.87797e-21	3440-7	GZMA	P12544	Granzyme A	55102646	55110252	5	TRANS
cg11292420	7	EPHA1;EPHA1	143094667	+	-1.44827	0.152264	1.878e-21	9545-156	GZMK	P49863	Granzyme K	55024256	55034570	5	TRANS
cg09971499	10	KAT6B;KAT6B;KAT6B	76631573	-	1.01971	0.107207	1.87803e-21	9545-156	GZMK	P49863	Granzyme K	55024256	55034570	5	TRANS
cg02956127	7	LOC728743	150104713	-	-1.63515	0.171913	1.87955e-21	6485-59	IGLL1	P15814	Immunoglobulin lambda-like polypeptide 1	23580302	23573125	22	TRANS
cg03552025	12	NA	52437451	+	-1.33442	0.140296	1.8808e-21	9545-156	GZMK	P49863	Granzyme K	55024256	55034570	5	TRANS
cg26736341	6	TNF	31545342	-	-1.21887	0.128148	1.88107e-21	9545-156	GZMK	P49863	Granzyme K	55024256	55034570	5	TRANS
cg15835713	5	FAM169A	74147080	+	1.08057	0.113608	1.88137e-21	9545-156	GZMK	P49863	Granzyme K	55024256	55034570	5	TRANS
cg22032900	13	C13orf35;C13orf35	113301782	-	-1.49494	0.157175	1.88282e-21	9545-156	GZMK	P49863	Granzyme K	55024256	55034570	5	TRANS
cg16140558	8	ANK1;ANK1;ANK1;ANK1;ANK1;ANK1;ANK1;ANK1	41514039	-	-1.62623	0.17098	1.88366e-21	3195-50	GNLY	P22749	Granulysin	85685175	85698852	2	TRANS
cg09838062	3	IGF2BP2;IGF2BP2;IGF2BP2;IGF2BP2;IGF2BP2;IGF2BP2;IGF2BP2	185407926	-	-1.24596	0.130999	1.88501e-21	3440-7	GZMA	P12544	Granzyme A	55102646	55110252	5	TRANS
cg01701207	16	SF3B3	70597619	-	-0.73241	0.0770088	1.89342e-21	5339-49	S100A9	P06702	Protein S100-A9	153357854	153361023	1	TRANS
cg24371615	8	NA	74276808	+	-1.26901	0.133431	1.8953e-21	3195-50	GNLY	P22749	Granulysin	85685175	85698852	2	TRANS
cg12563178	10	PLXDC2;PLXDC2	20105641	-	0.841137	0.0884419	1.89536e-21	3195-50	GNLY	P22749	Granulysin	85685175	85698852	2	TRANS
cg13763181	10	HK1;HK1;HK1;HK1;HK1	71087979	+	0.654395	0.068807	1.89585e-21	3195-50	GNLY	P22749	Granulysin	85685175	85698852	2	TRANS
cg13528873	6	GMDS;GMDS	1770669	+	-0.982483	0.103304	1.89601e-21	3195-50	GNLY	P22749	Granulysin	85685175	85698852	2	TRANS
cg07891518	9	SYK;SYK;SYK;SYK	93643041	-	-1.44744	0.152192	1.89634e-21	3291-30	FCER2	P06734	Low affinity immunoglobulin epsilon Fc receptor	7702146	7688758	19	TRANS
cg11438825	3	ATP2B2;ATP2B2	10390474	-	-1.51176	0.158957	1.89693e-21	9545-156	GZMK	P49863	Granzyme K	55024256	55034570	5	TRANS
cg07625372	5	LOC101929412	10503081	-	-1.26495	0.133006	1.89697e-21	3440-7	GZMA	P12544	Granzyme A	55102646	55110252	5	TRANS
cg09967329	16	PRM2;PRM2	11370293	+	-1.39768	0.146963	1.89845e-21	3195-50	GNLY	P22749	Granulysin	85685175	85698852	2	TRANS
cg18226451	14	PLEKHG3	65191003	+	-0.983868	0.103452	1.89913e-21	3195-50	GNLY	P22749	Granulysin	85685175	85698852	2	TRANS
cg23997720	6	NA	156821990	+	-1.29927	0.136615	1.89915e-21	3440-7	GZMA	P12544	Granzyme A	55102646	55110252	5	TRANS
cg14905514	14	NA	105998745	-	-1.7438	0.183359	1.9018e-21	17210-2	TCL1A	P56279	T-cell leukemia/lymphoma protein 1A	95714196	95709947	14	TRANS
cg05858055	2	ACVR1;ACVR1	158731630	+	0.993192	0.104434	1.90233e-21	9545-156	GZMK	P49863	Granzyme K	55024256	55034570	5	TRANS
cg13579441	11	ETS1	128414808	+	1.0485	0.110251	1.90529e-21	9545-156	GZMK	P49863	Granzyme K	55024256	55034570	5	TRANS
cg05249479	14	EVL	100542584	-	1.19179	0.125319	1.90539e-21	5728-60	FCRL1	Q96LA6	Fc receptor-like protein 1	157820120	157794403	1	TRANS
cg04100611	14	DPF3	73102243	-	-1.25249	0.131702	1.90541e-21	3195-50	GNLY	P22749	Granulysin	85685175	85698852	2	TRANS
cg05730460	9	SMARCA2;SMARCA2;SMARCA2;SMARCA2;SMARCA2;SMARCA2;SMARCA2;SMARCA2;SMARCA2	2159925	+	0.764478	0.0803868	1.90672e-21	3440-7	GZMA	P12544	Granzyme A	55102646	55110252	5	TRANS
cg06922397	6	NA	10102349	-	-1.39151	0.146321	1.90782e-21	3440-7	GZMA	P12544	Granzyme A	55102646	55110252	5	TRANS
cg26890181	19	KCNN4	44285940	-	-1.54777	0.162753	1.90793e-21	9545-156	GZMK	P49863	Granzyme K	55024256	55034570	5	TRANS
cg11629854	17	NA	76940613	-	-1.46602	0.154157	1.90809e-21	9545-156	GZMK	P49863	Granzyme K	55024256	55034570	5	TRANS
cg23673818	17	NA	77905452	+	-1.36859	0.143912	1.90906e-21	3195-50	GNLY	P22749	Granulysin	85685175	85698852	2	TRANS
cg17965386	4	NA	106057079	-	0.903123	0.0949675	1.91025e-21	9545-156	GZMK	P49863	Granzyme K	55024256	55034570	5	TRANS
cg18337222	3	C3orf26;FILIP1L;MIR548G;FILIP1L;FILIP1L	99595254	+	0.942819	0.0991428	1.91207e-21	3440-7	GZMA	P12544	Granzyme A	55102646	55110252	5	TRANS
cg25286679	1	NA	245879613	+	-1.35262	0.142238	1.91395e-21	3440-7	GZMA	P12544	Granzyme A	55102646	55110252	5	TRANS
cg22372096	19	ZFR2	3810782	+	-1.24953	0.1314	1.91851e-21	5728-60	FCRL1	Q96LA6	Fc receptor-like protein 1	157820120	157794403	1	TRANS
cg15883329	2	LOC643072;LOC643072;BAZ2B;BAZ2B;BAZ2B;BAZ2B	160473039	-	0.924827	0.0972545	1.91873e-21	9545-156	GZMK	P49863	Granzyme K	55024256	55034570	5	TRANS
cg16937087	15	STRA6;STRA6;STRA6;STRA6;STRA6;STRA6;STRA6;STRA6	74496648	+	-1.66987	0.175605	1.91978e-21	3195-50	GNLY	P22749	Granulysin	85685175	85698852	2	TRANS
cg23640925	1	NA	110599679	+	-1.34922	0.141887	1.92346e-21	3440-7	GZMA	P12544	Granzyme A	55102646	55110252	5	TRANS
cg09115713	16	FAM38A	88832476	-	-0.756468	0.0795521	1.92351e-21	3440-7	GZMA	P12544	Granzyme A	55102646	55110252	5	TRANS
cg15647533	10	ARHGAP22;ARHGAP22;ARHGAP22;ARHGAP22	49809225	-	-1.38981	0.146158	1.92644e-21	3195-50	GNLY	P22749	Granulysin	85685175	85698852	2	TRANS
cg03950873	14	C14orf38	60045040	+	-1.34274	0.14121	1.92913e-21	9545-156	GZMK	P49863	Granzyme K	55024256	55034570	5	TRANS
cg06062984	3	NA	22413960	-	0.60168	0.0632766	1.92996e-21	3195-50	GNLY	P22749	Granulysin	85685175	85698852	2	TRANS
cg11804725	3	NA	16105263	+	-1.37799	0.144919	1.93005e-21	9545-156	GZMK	P49863	Granzyme K	55024256	55034570	5	TRANS
cg08450807	13	SLC10A2	103702677	-	-1.82684	0.192123	1.93029e-21	3440-7	GZMA	P12544	Granzyme A	55102646	55110252	5	TRANS
cg22429544	18	PHLPP1	60592903	+	-1.51442	0.159267	1.93098e-21	5728-60	FCRL1	Q96LA6	Fc receptor-like protein 1	157820120	157794403	1	TRANS
cg17817976	3	NA	6573803	+	-1.6103	0.169351	1.93137e-21	9545-156	GZMK	P49863	Granzyme K	55024256	55034570	5	TRANS
cg06761398	3	CLASP2;CLASP2	33701166	+	0.767063	0.0806702	1.93183e-21	9545-156	GZMK	P49863	Granzyme K	55024256	55034570	5	TRANS
cg21727635	2	SDC1;SDC1	20415243	+	-1.33215	0.140101	1.93378e-21	3195-50	GNLY	P22749	Granulysin	85685175	85698852	2	TRANS
cg05616355	11	PANX3	124480990	-	-1.96111	0.206247	1.93384e-21	3195-50	GNLY	P22749	Granulysin	85685175	85698852	2	TRANS
cg12208353	2	NEB;NEB;NEB	152527013	+	-0.993456	0.104481	1.93523e-21	9545-156	GZMK	P49863	Granzyme K	55024256	55034570	5	TRANS
cg11053466	12	IFFO1;IFFO1;IFFO1	6648770	-	-1.72319	0.181228	1.93541e-21	9545-156	GZMK	P49863	Granzyme K	55024256	55034570	5	TRANS
cg17766305	10	RNLS;RNLS	90147030	+	0.815982	0.0858168	1.93582e-21	9545-156	GZMK	P49863	Granzyme K	55024256	55034570	5	TRANS
cg13494098	8	FBXO25;FBXO25;FBXO25	418640	+	-1.33022	0.1399	1.93647e-21	3440-7	GZMA	P12544	Granzyme A	55102646	55110252	5	TRANS
cg07163839	2	NA	113601124	+	-1.32376	0.139221	1.93684e-21	3195-50	GNLY	P22749	Granulysin	85685175	85698852	2	TRANS
cg13946313	11	CD82;CD82	44604458	-	-1.22182	0.128502	1.93961e-21	3195-50	GNLY	P22749	Granulysin	85685175	85698852	2	TRANS
cg00259581	1	FOXJ3;FOXJ3;FOXJ3;FOXJ3	42785618	-	1.04674	0.11009	1.94274e-21	9545-156	GZMK	P49863	Granzyme K	55024256	55034570	5	TRANS
cg03238090	2	NA	8666220	+	0.91253	0.0959754	1.94453e-21	3440-7	GZMA	P12544	Granzyme A	55102646	55110252	5	TRANS
cg01276041	19	NA	40651007	-	-1.35754	0.14278	1.9449e-21	3195-50	GNLY	P22749	Granulysin	85685175	85698852	2	TRANS
cg02871021	11	MRVI1;MRVI1;MRVI1	10715715	-	-1.37	0.144093	1.94759e-21	3195-50	GNLY	P22749	Granulysin	85685175	85698852	2	TRANS
cg11642681	8	NA	29210373	-	0.924036	0.0971873	1.94761e-21	3440-7	GZMA	P12544	Granzyme A	55102646	55110252	5	TRANS
cg08986950	5	ERAP1;ERAP1;ERAP1	96120312	+	0.195552	0.0205676	1.94811e-21	4964-67	ERAP1	Q9NZ08	Endoplasmic reticulum aminopeptidase 1	96808100	96760810	5	CIS
cg27182150	1	ZNF697	120189222	-	-1.31066	0.137852	1.94833e-21	3195-50	GNLY	P22749	Granulysin	85685175	85698852	2	TRANS
cg12806822	2	MATN3	20213313	+	1.08775	0.114413	1.95799e-21	19361-78	MATN3	O15232	Matrilin-3	20012668	19992052	2	CIS
cg26438284	11	CD81	2406307	+	-1.59562	0.167833	1.95944e-21	17210-2	TCL1A	P56279	T-cell leukemia/lymphoma protein 1A	95714196	95709947	14	TRANS
cg23759830	10	NA	95013919	+	-1.79638	0.188951	1.95967e-21	3195-50	GNLY	P22749	Granulysin	85685175	85698852	2	TRANS
cg07844255	21	TIAM1	32556964	+	1.10917	0.116667	1.96001e-21	3291-30	FCER2	P06734	Low affinity immunoglobulin epsilon Fc receptor	7702146	7688758	19	TRANS
cg20432367	21	NA	46738842	-	-1.44685	0.152188	1.96186e-21	3195-50	GNLY	P22749	Granulysin	85685175	85698852	2	TRANS
cg05438719	16	NA	81476518	-	-1.62989	0.171442	1.96369e-21	3195-50	GNLY	P22749	Granulysin	85685175	85698852	2	TRANS
cg03643646	1	GCSAML-AS1;OR2C3;GCSAML;GCSAML;GCSAML;GCSAML;GCSAML;GCSAML	247695078	-	-1.4572	0.153279	1.96509e-21	3195-50	GNLY	P22749	Granulysin	85685175	85698852	2	TRANS
cg02597143	14	NA	65787786	+	-1.53248	0.161198	1.9652e-21	17210-2	TCL1A	P56279	T-cell leukemia/lymphoma protein 1A	95714196	95709947	14	TRANS
cg17055207	4	ACOX3;ACOX3	8412736	-	-1.55285	0.16334	1.96568e-21	3291-30	FCER2	P06734	Low affinity immunoglobulin epsilon Fc receptor	7702146	7688758	19	TRANS
cg20452738	1	ITPKB	226828650	+	-1.4095	0.148263	1.96667e-21	6485-59	IGLL1	P15814	Immunoglobulin lambda-like polypeptide 1	23580302	23573125	22	TRANS
cg08805082	3	GPR160	169762877	-	1.00368	0.105577	1.97e-21	9545-156	GZMK	P49863	Granzyme K	55024256	55034570	5	TRANS
cg13629388	6	FAM120B	170687780	+	1.16655	0.122711	1.97203e-21	6485-59	IGLL1	P15814	Immunoglobulin lambda-like polypeptide 1	23580302	23573125	22	TRANS
cg06498267	5	HCN1	45695922	-	0.906812	0.0953889	1.97237e-21	3195-50	GNLY	P22749	Granulysin	85685175	85698852	2	TRANS
cg12114602	16	CLEC16A;CLEC16A	11145869	+	-1.25462	0.131977	1.97447e-21	9545-156	GZMK	P49863	Granzyme K	55024256	55034570	5	TRANS
cg08347063	9	RFX3;RFX3;RFX3	3257092	+	-0.769654	0.0809647	1.98062e-21	5339-49	S100A9	P06702	Protein S100-A9	153357854	153361023	1	TRANS
cg10055771	1	C1orf51	150254869	-	0.739777	0.0778219	1.98085e-21	3195-50	GNLY	P22749	Granulysin	85685175	85698852	2	TRANS
cg10806639	13	STARD13;STARD13;STARD13	33780078	-	1.21845	0.128177	1.9821e-21	3440-7	GZMA	P12544	Granzyme A	55102646	55110252	5	TRANS
cg21467779	6	NA	44634949	+	-1.68826	0.177601	1.98281e-21	3195-50	GNLY	P22749	Granulysin	85685175	85698852	2	TRANS
cg02056404	5	MEF2C-AS1	88263995	-	-1.30776	0.137574	1.98297e-21	9545-156	GZMK	P49863	Granzyme K	55024256	55034570	5	TRANS
cg13737493	9	NA	92216472	-	-1.29499	0.136232	1.98568e-21	9545-156	GZMK	P49863	Granzyme K	55024256	55034570	5	TRANS
cg16952287	9	NA	117762730	-	-1.02519	0.10785	1.98624e-21	9545-156	GZMK	P49863	Granzyme K	55024256	55034570	5	TRANS
cg08017518	4	FAM193A;FAM193A;FAM193A;FAM193A;FAM193A;FAM193A	2698377	-	-1.24182	0.13064	1.98714e-21	17210-2	TCL1A	P56279	T-cell leukemia/lymphoma protein 1A	95714196	95709947	14	TRANS
cg13541524	12	LRP1	57556326	-	-1.43029	0.150467	1.98791e-21	9545-156	GZMK	P49863	Granzyme K	55024256	55034570	5	TRANS
cg02068052	19	NA	15436097	-	-1.96583	0.206812	1.99316e-21	4148-49	PAPPA	Q13219	Pappalysin-1	116153791	116402321	9	TRANS
cg01293725	11	CAPN5	76816834	-	-1.52907	0.160867	1.99655e-21	3195-50	GNLY	P22749	Granulysin	85685175	85698852	2	TRANS
cg22570970	6	JARID2	15401067	+	0.814238	0.0856627	1.99739e-21	3195-50	GNLY	P22749	Granulysin	85685175	85698852	2	TRANS
cg06030846	3	TMEM108;TMEM108	133098492	+	-1.54969	0.16304	2.00062e-21	3440-7	GZMA	P12544	Granzyme A	55102646	55110252	5	TRANS
cg25882090	20	ZGPAT;ZGPAT;ZGPAT;ZGPAT;ZGPAT	62347673	+	-0.9326	0.098119	2.00456e-21	9545-156	GZMK	P49863	Granzyme K	55024256	55034570	5	TRANS
cg20198183	10	NA	49832794	+	-1.27571	0.134219	2.00625e-21	9545-156	GZMK	P49863	Granzyme K	55024256	55034570	5	TRANS
cg18215692	7	FAM188B;INMT-FAM188B	30890848	+	-1.5891	0.167194	2.00866e-21	9545-156	GZMK	P49863	Granzyme K	55024256	55034570	5	TRANS
cg23739138	14	ZNF219;ZNF219;TMEM253;TMEM253;ZNF219	21567186	-	0.996449	0.104839	2.00875e-21	3440-7	GZMA	P12544	Granzyme A	55102646	55110252	5	TRANS
cg02621363	13	NA	104676850	-	-1.76279	0.185469	2.00993e-21	9545-156	GZMK	P49863	Granzyme K	55024256	55034570	5	TRANS
cg17892178	3	GRM7;GRM7;GRM7;GRM7	6902824	-	0.854047	0.0898571	2.00994e-21	3195-50	GNLY	P22749	Granulysin	85685175	85698852	2	TRANS
cg26480387	10	CAMK1D;CAMK1D	12768848	+	-1.37219	0.144373	2.01085e-21	9545-156	GZMK	P49863	Granzyme K	55024256	55034570	5	TRANS
cg11363726	3	RFTN1	16475415	-	-1.32592	0.139505	2.0116e-21	3291-30	FCER2	P06734	Low affinity immunoglobulin epsilon Fc receptor	7702146	7688758	19	TRANS
cg02947408	8	NA	112370730	-	-2.0308	0.213673	2.01566e-21	9545-156	GZMK	P49863	Granzyme K	55024256	55034570	5	TRANS
cg23592861	2	NA	84721082	+	-1.47275	0.154958	2.01614e-21	9545-156	GZMK	P49863	Granzyme K	55024256	55034570	5	TRANS
cg08774089	8	LINC01151	123703052	+	-1.31617	0.138483	2.01637e-21	9545-156	GZMK	P49863	Granzyme K	55024256	55034570	5	TRANS
cg18397314	14	CCDC85C	100047630	-	-1.59618	0.167947	2.01839e-21	9545-156	GZMK	P49863	Granzyme K	55024256	55034570	5	TRANS
cg08288503	3	NA	16889869	+	-1.15506	0.121534	2.01953e-21	3440-7	GZMA	P12544	Granzyme A	55102646	55110252	5	TRANS
cg12671033	1	PLXNA2	208413119	+	-1.71642	0.180601	2.02181e-21	9545-156	GZMK	P49863	Granzyme K	55024256	55034570	5	TRANS
cg23212761	2	ASAP2;ASAP2	9505705	-	-1.32523	0.139441	2.02238e-21	3440-7	GZMA	P12544	Granzyme A	55102646	55110252	5	TRANS
cg02673938	19	KDM4B	5007178	+	-1.47275	0.154964	2.02378e-21	3195-50	GNLY	P22749	Granulysin	85685175	85698852	2	TRANS
cg17705635	2	HECW2;HECW2	197114708	+	0.850643	0.0895062	2.02495e-21	3440-7	GZMA	P12544	Granzyme A	55102646	55110252	5	TRANS
cg01496111	15	SLC24A1;SLC24A1;SLC24A1;SLC24A1	65924104	+	-0.807303	0.0849459	2.02522e-21	3440-7	GZMA	P12544	Granzyme A	55102646	55110252	5	TRANS
cg14305476	14	NA	95969736	-	-1.27527	0.134189	2.02956e-21	9545-156	GZMK	P49863	Granzyme K	55024256	55034570	5	TRANS
cg08937075	2	EPAS1	46541625	+	-1.79224	0.188588	2.02977e-21	9545-156	GZMK	P49863	Granzyme K	55024256	55034570	5	TRANS
cg15207925	15	MYO5A;MYO5A	52672193	-	-0.974873	0.102581	2.03042e-21	9545-156	GZMK	P49863	Granzyme K	55024256	55034570	5	TRANS
cg24031377	6	PSMB8;PSMB8	32810026	-	-1.58029	0.166288	2.03235e-21	3440-7	GZMA	P12544	Granzyme A	55102646	55110252	5	TRANS
cg19275261	18	NA	5630072	+	0.54476	0.0573231	2.03293e-21	9545-156	GZMK	P49863	Granzyme K	55024256	55034570	5	TRANS
cg02766909	13	KIAA0226L;KIAA0226L;KIAA0226L;KIAA0226L;KIAA0226L;KIAA0226L;KIAA0226L	46949210	-	-1.08241	0.1139	2.03684e-21	5339-49	S100A9	P06702	Protein S100-A9	153357854	153361023	1	TRANS
cg21208682	8	EIF2C2;EIF2C2	141608434	+	0.716925	0.0754413	2.03772e-21	3195-50	GNLY	P22749	Granulysin	85685175	85698852	2	TRANS
cg06399865	5	LOC101927379	122063106	-	-0.892308	0.0938983	2.04074e-21	3440-7	GZMA	P12544	Granzyme A	55102646	55110252	5	TRANS
cg07808057	1	GTF2B	89340157	-	-1.10616	0.116403	2.04112e-21	5339-49	S100A9	P06702	Protein S100-A9	153357854	153361023	1	TRANS
cg26219179	2	LOC101927156	182011089	+	-1.33412	0.14039	2.04121e-21	3195-50	GNLY	P22749	Granulysin	85685175	85698852	2	TRANS
cg27232278	1	NA	38734520	+	-1.52783	0.160775	2.04137e-21	3195-50	GNLY	P22749	Granulysin	85685175	85698852	2	TRANS
cg14960776	8	NA	102113922	-	-2.00294	0.210772	2.04179e-21	3195-50	GNLY	P22749	Granulysin	85685175	85698852	2	TRANS
cg21484315	2	NA	2712669	-	-1.58616	0.166918	2.04652e-21	3195-50	GNLY	P22749	Granulysin	85685175	85698852	2	TRANS
cg00597107	7	GPR146;GPR146;GPR146;C7orf50;C7orf50;C7orf50	1094802	+	0.802753	0.0844775	2.04794e-21	3195-50	GNLY	P22749	Granulysin	85685175	85698852	2	TRANS
cg09147985	11	LRRC4C;LRRC4C	40314618	-	1.0285	0.108235	2.04862e-21	9545-156	GZMK	P49863	Granzyme K	55024256	55034570	5	TRANS
cg06692120	17	TMEM97	26646884	-	-1.15926	0.121999	2.05508e-21	11239-49	TMPRSS6	Q8IU80	Transmembrane protease serine 6	37109713	37065436	22	TRANS
cg19822660	17	SLC13A5;SLC13A5;SLC13A5;SLC13A5	6608190	-	-1.66445	0.175166	2.05614e-21	9545-156	GZMK	P49863	Granzyme K	55024256	55034570	5	TRANS
cg12280471	1	NLRP3;NLRP3;NLRP3;NLRP3;NLRP3	247587794	+	-1.36647	0.143808	2.05774e-21	3440-7	GZMA	P12544	Granzyme A	55102646	55110252	5	TRANS
cg01760279	10	ARID5B;ARID5B	63840121	-	-1.34561	0.141613	2.05831e-21	6485-59	IGLL1	P15814	Immunoglobulin lambda-like polypeptide 1	23580302	23573125	22	TRANS
cg16193547	17	NA	53536548	+	-1.01849	0.107187	2.05954e-21	3440-7	GZMA	P12544	Granzyme A	55102646	55110252	5	TRANS
cg24835861	1	RABGAP1L	174130261	+	-0.973055	0.102407	2.06165e-21	3195-50	GNLY	P22749	Granulysin	85685175	85698852	2	TRANS
cg23903301	11	CD59;CD59;CD59;CD59;CD59;CD59;CD59;CD59	33744366	+	-1.42009	0.149457	2.06504e-21	3440-7	GZMA	P12544	Granzyme A	55102646	55110252	5	TRANS
cg19945535	5	NA	173068163	-	-1.42282	0.149746	2.06708e-21	3195-50	GNLY	P22749	Granulysin	85685175	85698852	2	TRANS
cg12154164	1	PTAFR;PTAFR;PTAFR;PTAFR	28484534	-	-1.99301	0.209757	2.06842e-21	9015-1	PRG3	Q9Y2Y8	Proteoglycan 3	57381150	57376769	11	TRANS
cg21160290	9	ABO	136149941	-	-0.430009	0.045257	2.06901e-21	17441-4	ALPI	P09923	Intestinal-type alkaline phosphatase	232456125	232460753	2	TRANS
cg03164073	5	NA	95197383	+	0.902913	0.0950297	2.07135e-21	3440-7	GZMA	P12544	Granzyme A	55102646	55110252	5	TRANS
cg06799792	21	NA	43759722	-	-0.980747	0.103222	2.07276e-21	3195-50	GNLY	P22749	Granulysin	85685175	85698852	2	TRANS
cg21333217	3	PLXND1	129277321	-	-0.651953	0.0686196	2.0795e-21	3440-7	GZMA	P12544	Granzyme A	55102646	55110252	5	TRANS
cg04813726	3	FLNB;FLNB;FLNB;FLNB	58097766	-	-1.18871	0.125115	2.08027e-21	3440-7	GZMA	P12544	Granzyme A	55102646	55110252	5	TRANS
cg04252526	9	NA	140132615	+	-1.65797	0.174507	2.08134e-21	5728-60	FCRL1	Q96LA6	Fc receptor-like protein 1	157820120	157794403	1	TRANS
cg21454279	2	GLI2	121612912	+	-1.30295	0.137141	2.08203e-21	3195-50	GNLY	P22749	Granulysin	85685175	85698852	2	TRANS
cg19840811	10	ZMIZ1-AS1;ZMIZ1-AS1;ZMIZ1-AS1	80764672	+	-1.51565	0.159529	2.08355e-21	9545-156	GZMK	P49863	Granzyme K	55024256	55034570	5	TRANS
cg11429292	12	NA	6888035	-	0.719657	0.075749	2.08777e-21	3195-50	GNLY	P22749	Granulysin	85685175	85698852	2	TRANS
cg09815275	13	NA	110295242	-	-1.02832	0.108239	2.08926e-21	9545-156	GZMK	P49863	Granzyme K	55024256	55034570	5	TRANS
cg01803066	11	ST14	130059816	-	-1.26291	0.132932	2.09034e-21	3440-7	GZMA	P12544	Granzyme A	55102646	55110252	5	TRANS
cg12844912	19	ZNF471	57019060	+	0.46236	0.0486674	2.09082e-21	9545-156	GZMK	P49863	Granzyme K	55024256	55034570	5	TRANS
cg07082445	9	NA	92240897	-	-1.25166	0.131749	2.09239e-21	3195-50	GNLY	P22749	Granulysin	85685175	85698852	2	TRANS
cg05224770	12	IFNG	68553819	-	-0.793289	0.0835024	2.095e-21	9545-156	GZMK	P49863	Granzyme K	55024256	55034570	5	TRANS
cg05573150	5	NA	143181047	-	-1.60612	0.169064	2.09742e-21	5728-60	FCRL1	Q96LA6	Fc receptor-like protein 1	157820120	157794403	1	TRANS
cg03578193	2	C2orf86	63671845	+	-0.852632	0.0897505	2.09825e-21	3440-7	GZMA	P12544	Granzyme A	55102646	55110252	5	TRANS
cg24401737	2	CASP10;CASP10;CASP10	202047473	+	0.873222	0.0919186	2.09995e-21	3440-7	GZMA	P12544	Granzyme A	55102646	55110252	5	TRANS
cg27587780	5	IRF1	131817482	-	-1.60161	0.168592	2.10061e-21	3440-7	GZMA	P12544	Granzyme A	55102646	55110252	5	TRANS
cg25132244	3	TNK2	195627583	+	1.00523	0.105816	2.10174e-21	9545-156	GZMK	P49863	Granzyme K	55024256	55034570	5	TRANS
cg08235041	17	ANKFN1	54280834	-	-1.2778	0.134508	2.10194e-21	3195-50	GNLY	P22749	Granulysin	85685175	85698852	2	TRANS
cg24196354	6	GFOD1;GFOD1	13445503	-	0.917161	0.0965454	2.10319e-21	3440-7	GZMA	P12544	Granzyme A	55102646	55110252	5	TRANS
cg12245060	12	WSB2;WSB2;WSB2	118491123	-	-1.45552	0.153219	2.10639e-21	9545-156	GZMK	P49863	Granzyme K	55024256	55034570	5	TRANS
cg20904475	8	NA	61823027	+	0.888373	0.0935175	2.10823e-21	9545-156	GZMK	P49863	Granzyme K	55024256	55034570	5	TRANS
cg00466334	1	TBX15	119532850	+	0.841005	0.0885317	2.10932e-21	9545-156	GZMK	P49863	Granzyme K	55024256	55034570	5	TRANS
cg02243795	19	MLLT1	6248784	+	-1.41727	0.149195	2.11022e-21	17210-2	TCL1A	P56279	T-cell leukemia/lymphoma protein 1A	95714196	95709947	14	TRANS
cg21438477	17	ALDH3A2;ALDH3A2	19574366	+	-1.49459	0.157339	2.11497e-21	17210-2	TCL1A	P56279	T-cell leukemia/lymphoma protein 1A	95714196	95709947	14	TRANS
cg16286285	5	ZNF608	124064299	-	-1.43961	0.151551	2.1157e-21	3440-7	GZMA	P12544	Granzyme A	55102646	55110252	5	TRANS
cg12479406	15	IGF1R;IGF1R	99212711	+	-1.50943	0.158903	2.11786e-21	9545-156	GZMK	P49863	Granzyme K	55024256	55034570	5	TRANS
cg01447281	1	RERE;RERE;RERE	8482689	+	0.962908	0.101369	2.1187e-21	3195-50	GNLY	P22749	Granulysin	85685175	85698852	2	TRANS
cg23156391	3	SAMD7;SAMD7;SAMD7	169641044	+	-1.02366	0.107769	2.12559e-21	9545-156	GZMK	P49863	Granzyme K	55024256	55034570	5	TRANS
cg01939825	1	GJB3	35245772	+	-1.51096	0.159073	2.12904e-21	3195-50	GNLY	P22749	Granulysin	85685175	85698852	2	TRANS
cg24748575	7	POLM;POLM;POLM;POLM	44115010	+	-1.89163	0.199152	2.13048e-21	5728-60	FCRL1	Q96LA6	Fc receptor-like protein 1	157820120	157794403	1	TRANS
cg04214488	14	NA	35860760	-	-1.07169	0.112829	2.1309e-21	3440-7	GZMA	P12544	Granzyme A	55102646	55110252	5	TRANS
cg17024909	8	NA	144479609	+	-1.54855	0.163033	2.13125e-21	3195-50	GNLY	P22749	Granulysin	85685175	85698852	2	TRANS
cg02034951	2	NA	47086248	+	-1.24956	0.131555	2.13178e-21	9545-156	GZMK	P49863	Granzyme K	55024256	55034570	5	TRANS
cg17036164	1	NA	201608445	+	-1.33141	0.140174	2.13491e-21	3195-50	GNLY	P22749	Granulysin	85685175	85698852	2	TRANS
cg04003907	18	CTIF;CTIF	46121010	+	-1.41338	0.148806	2.13608e-21	9545-156	GZMK	P49863	Granzyme K	55024256	55034570	5	TRANS
cg12363722	4	MTNR1A	187476703	+	0.595492	0.0626968	2.14022e-21	3440-7	GZMA	P12544	Granzyme A	55102646	55110252	5	TRANS
cg00327209	2	RAPGEF4;RAPGEF4;RAPGEF4;RAPGEF4;RAPGEF4	173859340	-	-1.3752	0.144789	2.14094e-21	9545-156	GZMK	P49863	Granzyme K	55024256	55034570	5	TRANS
cg06410824	18	MBP;MBP;MBP;MBP;MBP	74701492	-	-1.02206	0.10761	2.14337e-21	3195-50	GNLY	P22749	Granulysin	85685175	85698852	2	TRANS
cg07591278	3	UBE2E1;UBE2E1;UBE2E1	23851523	-	0.819502	0.0862841	2.14532e-21	3195-50	GNLY	P22749	Granulysin	85685175	85698852	2	TRANS
cg11190033	6	MICAL1;MICAL1;MICAL1	109770633	+	-1.92322	0.202498	2.15014e-21	17210-2	TCL1A	P56279	T-cell leukemia/lymphoma protein 1A	95714196	95709947	14	TRANS
cg10979132	22	IL17RA;IL17RA	17567287	+	1.22164	0.128628	2.15046e-21	3195-50	GNLY	P22749	Granulysin	85685175	85698852	2	TRANS
cg27417606	14	RNASE13	21503144	-	-1.2934	0.136184	2.15149e-21	3195-50	GNLY	P22749	Granulysin	85685175	85698852	2	TRANS
cg09484778	8	NA	101874139	+	-1.29892	0.136766	2.15196e-21	3195-50	GNLY	P22749	Granulysin	85685175	85698852	2	TRANS
cg19776833	3	FOXP1	71057616	+	-1.57883	0.16624	2.15418e-21	5728-60	FCRL1	Q96LA6	Fc receptor-like protein 1	157820120	157794403	1	TRANS
cg11992699	3	BOC;BOC	112988059	-	-1.51742	0.159775	2.15556e-21	9545-156	GZMK	P49863	Granzyme K	55024256	55034570	5	TRANS
cg04718492	1	VTCN1	117753741	-	-1.8235	0.192009	2.16024e-21	3195-50	GNLY	P22749	Granulysin	85685175	85698852	2	TRANS
cg08595439	13	NA	42980027	+	-1.07592	0.113291	2.16067e-21	9545-156	GZMK	P49863	Granzyme K	55024256	55034570	5	TRANS
cg17249452	2	NA	240531507	-	-0.988771	0.104117	2.16625e-21	9545-156	GZMK	P49863	Granzyme K	55024256	55034570	5	TRANS
cg00174103	7	ST7;ST7	116654903	+	0.814272	0.0857433	2.16807e-21	3440-7	GZMA	P12544	Granzyme A	55102646	55110252	5	TRANS
cg03453870	15	NA	39563291	-	-1.72614	0.181764	2.16847e-21	9545-156	GZMK	P49863	Granzyme K	55024256	55034570	5	TRANS
cg17445458	14	SYNE3	95933893	+	-1.69096	0.178059	2.16848e-21	5728-60	FCRL1	Q96LA6	Fc receptor-like protein 1	157820120	157794403	1	TRANS
cg07473808	7	CDK6;CDK6	92439257	-	1.18006	0.124263	2.16977e-21	6485-59	IGLL1	P15814	Immunoglobulin lambda-like polypeptide 1	23580302	23573125	22	TRANS
cg14306451	5	BASP1;LOC285696	17218778	+	0.860082	0.0905682	2.17042e-21	9545-156	GZMK	P49863	Granzyme K	55024256	55034570	5	TRANS
cg17995557	10	LHPP;LHPP	126289971	-	-1.50845	0.158843	2.17086e-21	6485-59	IGLL1	P15814	Immunoglobulin lambda-like polypeptide 1	23580302	23573125	22	TRANS
cg13181943	2	TMEM163	135220800	+	-1.34819	0.141967	2.17097e-21	3195-50	GNLY	P22749	Granulysin	85685175	85698852	2	TRANS
cg11670992	9	COL5A1;COL5A1	137683515	-	-1.38562	0.145909	2.17171e-21	3195-50	GNLY	P22749	Granulysin	85685175	85698852	2	TRANS
cg14260632	1	LOC101927587	84139163	-	-1.37654	0.144953	2.17216e-21	3440-7	GZMA	P12544	Granzyme A	55102646	55110252	5	TRANS
cg13156207	2	NA	28873060	-	-0.873999	0.0920361	2.17559e-21	3440-7	GZMA	P12544	Granzyme A	55102646	55110252	5	TRANS
cg12587615	19	LPPR2;LPPR2	11472397	+	-1.53436	0.161577	2.17871e-21	3440-7	GZMA	P12544	Granzyme A	55102646	55110252	5	TRANS
cg19417129	19	CLPTM1	45459933	-	-1.23052	0.129582	2.18056e-21	16760-2	IL26	Q9NPH9	Interleukin-26	68225810	68201349	12	TRANS
cg17216777	6	SLC22A23;SLC22A23;SLC22A23;SLC22A23;SLC22A23	3372342	-	-2.01604	0.212305	2.18158e-21	3195-50	GNLY	P22749	Granulysin	85685175	85698852	2	TRANS
cg04429341	2	TSSC1	3261194	+	-1.07628	0.113342	2.1847e-21	3291-30	FCER2	P06734	Low affinity immunoglobulin epsilon Fc receptor	7702146	7688758	19	TRANS
cg27159678	9	DAB2IP;DAB2IP	124504382	-	-1.18612	0.124911	2.18777e-21	9545-156	GZMK	P49863	Granzyme K	55024256	55034570	5	TRANS
cg05191076	4	EPHA5;EPHA5	66536186	-	0.538553	0.0567157	2.1882e-21	3440-7	GZMA	P12544	Granzyme A	55102646	55110252	5	TRANS
cg10868706	11	NA	62789179	-	-1.33236	0.140314	2.19008e-21	3195-50	GNLY	P22749	Granulysin	85685175	85698852	2	TRANS
cg07456972	4	TBC1D1;TBC1D1;TBC1D1	38110810	+	-1.66058	0.17488	2.19019e-21	4148-49	PAPPA	Q13219	Pappalysin-1	116153791	116402321	9	TRANS
cg14947993	6	NA	106562851	-	-1.03622	0.109128	2.19286e-21	3195-50	GNLY	P22749	Granulysin	85685175	85698852	2	TRANS
cg13190942	10	CDH23;CDH23;CDH23;CDH23;CDH23	73203851	-	-1.41632	0.149164	2.20132e-21	3195-50	GNLY	P22749	Granulysin	85685175	85698852	2	TRANS
cg26582375	4	STX18-AS1	4639639	-	-1.29311	0.136188	2.20234e-21	3440-7	GZMA	P12544	Granzyme A	55102646	55110252	5	TRANS
cg04153193	2	RMDN2-AS1;RMDN2	38264963	-	-1.03497	0.109004	2.20505e-21	9545-156	GZMK	P49863	Granzyme K	55024256	55034570	5	TRANS
cg14595786	19	SIGLEC9	51626986	-	1.00316	0.105654	2.20542e-21	6485-59	IGLL1	P15814	Immunoglobulin lambda-like polypeptide 1	23580302	23573125	22	TRANS
cg20418653	12	EPS8	15846287	-	-1.08483	0.114256	2.20749e-21	9545-156	GZMK	P49863	Granzyme K	55024256	55034570	5	TRANS
cg20509903	15	PAQR5;PAQR5	69609912	-	-1.21935	0.128424	2.20815e-21	3195-50	GNLY	P22749	Granulysin	85685175	85698852	2	TRANS
cg15833534	1	FABP3	31845985	+	0.918173	0.0967042	2.20947e-21	9545-156	GZMK	P49863	Granzyme K	55024256	55034570	5	TRANS
cg15053244	3	NA	150447687	-	-1.45271	0.153005	2.21116e-21	4148-49	PAPPA	Q13219	Pappalysin-1	116153791	116402321	9	TRANS
cg24173753	3	PDZRN3	73529447	-	-1.83906	0.193698	2.2137e-21	3195-50	GNLY	P22749	Granulysin	85685175	85698852	2	TRANS
cg02593932	2	GALNT13	154728308	+	0.842836	0.0887719	2.2149e-21	3195-50	GNLY	P22749	Granulysin	85685175	85698852	2	TRANS
cg26071872	16	NA	86858339	+	-1.43686	0.15134	2.2184e-21	9545-156	GZMK	P49863	Granzyme K	55024256	55034570	5	TRANS
cg05083067	11	OR51D1	4661335	-	-1.41263	0.148791	2.22134e-21	3195-50	GNLY	P22749	Granulysin	85685175	85698852	2	TRANS
cg25904998	6	NA	155662007	+	-1.61127	0.169715	2.22386e-21	6485-59	IGLL1	P15814	Immunoglobulin lambda-like polypeptide 1	23580302	23573125	22	TRANS
cg27305893	12	MARS	57894138	+	-1.3349	0.140607	2.22666e-21	5339-49	S100A9	P06702	Protein S100-A9	153357854	153361023	1	TRANS
cg21526106	15	CHRNA7;CHRNA7;CHRNA7	32392647	-	-0.969631	0.102133	2.22847e-21	9545-156	GZMK	P49863	Granzyme K	55024256	55034570	5	TRANS
cg19494845	22	CLTCL1;CLTCL1	19172378	+	-1.42006	0.14958	2.23055e-21	9545-156	GZMK	P49863	Granzyme K	55024256	55034570	5	TRANS
cg25248659	11	GIF	59614247	-	-1.35046	0.142249	2.23117e-21	9545-156	GZMK	P49863	Granzyme K	55024256	55034570	5	TRANS
cg12946613	16	SNX29	12629407	-	-1.17605	0.123879	2.23274e-21	9545-156	GZMK	P49863	Granzyme K	55024256	55034570	5	TRANS
cg08362102	15	ANP32A	69087774	+	0.890615	0.0938136	2.23515e-21	9545-156	GZMK	P49863	Granzyme K	55024256	55034570	5	TRANS
cg11380640	18	NA	57549413	+	0.890724	0.0938253	2.2355e-21	3440-7	GZMA	P12544	Granzyme A	55102646	55110252	5	TRANS
cg06045844	22	NA	39487493	+	-1.07717	0.113465	2.23555e-21	3440-7	GZMA	P12544	Granzyme A	55102646	55110252	5	TRANS
cg00858060	16	ADGRG3;ADGRG3	57703400	-	-1.58855	0.167333	2.23716e-21	5339-49	S100A9	P06702	Protein S100-A9	153357854	153361023	1	TRANS
cg14612966	9	SLC25A25;SLC25A25;SLC25A25;SLC25A25	130859606	+	-1.51313	0.159393	2.24306e-21	9015-1	PRG3	Q9Y2Y8	Proteoglycan 3	57381150	57376769	11	TRANS
cg13449535	1	MIR200B	1101348	-	-1.0373	0.109269	2.24353e-21	3195-50	GNLY	P22749	Granulysin	85685175	85698852	2	TRANS
cg15225779	11	CAPN5	76784047	-	-1.89103	0.199204	2.24609e-21	3195-50	GNLY	P22749	Granulysin	85685175	85698852	2	TRANS
cg26231961	11	FADS3	61649137	+	-2.06567	0.217602	2.24679e-21	6485-59	IGLL1	P15814	Immunoglobulin lambda-like polypeptide 1	23580302	23573125	22	TRANS
cg12046321	20	BCAS1	52684429	-	-1.25838	0.132562	2.24909e-21	9545-156	GZMK	P49863	Granzyme K	55024256	55034570	5	TRANS
cg16505681	11	ST5;ST5;ST5	8755805	-	-1.50918	0.158983	2.25092e-21	5728-60	FCRL1	Q96LA6	Fc receptor-like protein 1	157820120	157794403	1	TRANS
cg00134731	1	NA	119861382	-	-0.996117	0.104936	2.25387e-21	3195-50	GNLY	P22749	Granulysin	85685175	85698852	2	TRANS
cg19565163	7	TBXAS1;TBXAS1;TBXAS1;TBXAS1;TBXAS1;TBXAS1	139586863	+	-1.0695	0.112669	2.25847e-21	3440-7	GZMA	P12544	Granzyme A	55102646	55110252	5	TRANS
cg16229398	3	KALRN;KALRN	124223488	-	-1.78037	0.187558	2.25848e-21	9545-156	GZMK	P49863	Granzyme K	55024256	55034570	5	TRANS
cg14034882	3	ITGA9	37637413	-	-1.43979	0.151679	2.25871e-21	9545-156	GZMK	P49863	Granzyme K	55024256	55034570	5	TRANS
cg02662474	12	GOLGA3	133346891	+	0.937994	0.0988158	2.25885e-21	3440-7	GZMA	P12544	Granzyme A	55102646	55110252	5	TRANS
cg24999823	15	SRP14-AS1;SRP14-AS1	40353812	+	-1.21278	0.127764	2.25906e-21	9545-156	GZMK	P49863	Granzyme K	55024256	55034570	5	TRANS
cg00878843	4	NA	38767623	+	-1.67323	0.176274	2.26223e-21	3440-7	GZMA	P12544	Granzyme A	55102646	55110252	5	TRANS
cg23902105	6	FLJ22536	22009091	+	-1.48072	0.155995	2.26303e-21	9545-156	GZMK	P49863	Granzyme K	55024256	55034570	5	TRANS
cg25228921	7	NA	140001589	-	-1.32298	0.139377	2.26327e-21	5339-49	S100A9	P06702	Protein S100-A9	153357854	153361023	1	TRANS
cg06490869	16	CRYM	21295413	+	0.9075	0.0956059	2.26436e-21	3440-7	GZMA	P12544	Granzyme A	55102646	55110252	5	TRANS
cg26457504	1	CRYZ;CRYZ;CRYZ;CRYZ;TYW3;TYW3;TYW3	75199144	+	-0.337118	0.0355165	2.2691e-21	13983-27	CRYZ	Q08257	Quinone oxidoreductase	74733408	74705482	1	CIS
cg17775490	20	C20orf123	45179354	+	0.875969	0.0922864	2.26944e-21	3195-50	GNLY	P22749	Granulysin	85685175	85698852	2	TRANS
cg26946015	16	NA	66178419	+	-1.43369	0.151046	2.27179e-21	3440-7	GZMA	P12544	Granzyme A	55102646	55110252	5	TRANS
cg11910675	2	NA	27587064	+	-1.11606	0.117585	2.27653e-21	3440-7	GZMA	P12544	Granzyme A	55102646	55110252	5	TRANS
cg26568564	10	NA	120583701	-	-1.49625	0.157644	2.28147e-21	3195-50	GNLY	P22749	Granulysin	85685175	85698852	2	TRANS
cg11227425	9	SHB	37954149	+	-1.29145	0.136067	2.28261e-21	3440-7	GZMA	P12544	Granzyme A	55102646	55110252	5	TRANS
cg21585126	3	ROBO1;ROBO1;ROBO1;ROBO1;ROBO1	79068360	+	0.791138	0.0833544	2.28277e-21	3195-50	GNLY	P22749	Granulysin	85685175	85698852	2	TRANS
cg17232476	11	SORL1	121440880	+	-1.49966	0.158005	2.28333e-21	5728-60	FCRL1	Q96LA6	Fc receptor-like protein 1	157820120	157794403	1	TRANS
cg22063022	1	SAMD13;SAMD13;SAMD13	84768775	+	0.916549	0.0965691	2.28564e-21	3440-7	GZMA	P12544	Granzyme A	55102646	55110252	5	TRANS
cg13294736	3	NA	53849634	-	-1.26901	0.133712	2.29682e-21	9545-156	GZMK	P49863	Granzyme K	55024256	55034570	5	TRANS
cg16486593	9	NA	117420411	+	-1.52202	0.160377	2.30382e-21	3440-7	GZMA	P12544	Granzyme A	55102646	55110252	5	TRANS
cg05313647	17	CACNG4	65027466	-	-1.27849	0.134716	2.30596e-21	9545-156	GZMK	P49863	Granzyme K	55024256	55034570	5	TRANS
cg15598244	1	C1orf213;C1orf213;ZNF436;C1orf213	23696413	+	0.870754	0.0917537	2.30763e-21	3195-50	GNLY	P22749	Granulysin	85685175	85698852	2	TRANS
cg02172312	16	CDH8	62069337	-	0.935206	0.0985452	2.30764e-21	9545-156	GZMK	P49863	Granzyme K	55024256	55034570	5	TRANS
cg21810619	17	RPTOR;RPTOR	78886517	+	-1.06579	0.112306	2.30822e-21	17210-2	TCL1A	P56279	T-cell leukemia/lymphoma protein 1A	95714196	95709947	14	TRANS
cg07173618	1	NA	225667996	-	-1.71203	0.180402	2.30832e-21	5728-60	FCRL1	Q96LA6	Fc receptor-like protein 1	157820120	157794403	1	TRANS
cg15113334	16	CAPNS2;LPCAT2	55600544	+	-1.67949	0.176976	2.31199e-21	9545-156	GZMK	P49863	Granzyme K	55024256	55034570	5	TRANS
cg23970275	2	KLF7	208008052	-	0.866845	0.0913444	2.31349e-21	3440-7	GZMA	P12544	Granzyme A	55102646	55110252	5	TRANS
cg00860722	15	TGM7	43569965	-	-1.1968	0.126116	2.31765e-21	3195-50	GNLY	P22749	Granulysin	85685175	85698852	2	TRANS
cg25724283	13	DCLK1	36705475	-	0.558403	0.0588435	2.31884e-21	3195-50	GNLY	P22749	Granulysin	85685175	85698852	2	TRANS
cg01114441	9	CDC37L1	4686293	-	-1.19317	0.125736	2.32212e-21	9545-156	GZMK	P49863	Granzyme K	55024256	55034570	5	TRANS
cg18764577	18	LAMA1;LAMA1	7117790	+	0.837918	0.0883	2.32248e-21	3440-7	GZMA	P12544	Granzyme A	55102646	55110252	5	TRANS
cg03942855	1	GSTM2;GSTM2	110210925	-	0.805221	0.0848546	2.32303e-21	9545-156	GZMK	P49863	Granzyme K	55024256	55034570	5	TRANS
cg13494769	1	MIR4677;SDCCAG8	243509235	+	-1.28699	0.135624	2.32393e-21	9545-156	GZMK	P49863	Granzyme K	55024256	55034570	5	TRANS
cg25844028	16	ITGAL;ITGAL;ITGAL	30490668	-	-1.47349	0.155281	2.3294e-21	5728-60	FCRL1	Q96LA6	Fc receptor-like protein 1	157820120	157794403	1	TRANS
cg24308043	10	WDFY4	49967889	-	-1.10244	0.116181	2.33179e-21	3440-7	GZMA	P12544	Granzyme A	55102646	55110252	5	TRANS
cg11462764	3	NA	31465401	-	-1.65786	0.174716	2.33604e-21	3195-50	GNLY	P22749	Granulysin	85685175	85698852	2	TRANS
cg00725635	1	B3GALT2;CDC73	193155806	+	1.03356	0.108924	2.33629e-21	3440-7	GZMA	P12544	Granzyme A	55102646	55110252	5	TRANS
cg27451576	1	NA	117827168	+	-1.65453	0.174367	2.33784e-21	3440-7	GZMA	P12544	Granzyme A	55102646	55110252	5	TRANS
cg24045212	7	MAD1L1;MAD1L1;MAD1L1	2020131	+	-2.19672	0.23151	2.34021e-21	5728-60	FCRL1	Q96LA6	Fc receptor-like protein 1	157820120	157794403	1	TRANS
cg07965335	4	SORBS2;SORBS2;SORBS2;SORBS2;SORBS2	186709261	+	-1.27874	0.134766	2.3414e-21	3195-50	GNLY	P22749	Granulysin	85685175	85698852	2	TRANS
cg17191872	17	CCL4	34432841	-	-1.42625	0.150312	2.34165e-21	3195-50	GNLY	P22749	Granulysin	85685175	85698852	2	TRANS
cg16426366	8	NA	1919236	+	-1.38463	0.145926	2.34266e-21	3195-50	GNLY	P22749	Granulysin	85685175	85698852	2	TRANS
cg09397246	15	FES;FES;FES;FES	91427361	+	0.794025	0.0836847	2.34848e-21	3440-7	GZMA	P12544	Granzyme A	55102646	55110252	5	TRANS
cg17618942	19	GNG7	2668273	+	-0.92822	0.0978287	2.35036e-21	9545-156	GZMK	P49863	Granzyme K	55024256	55034570	5	TRANS
cg15036326	17	RPL23A;SNORD4A	27048708	+	-1.18682	0.125084	2.35116e-21	3440-7	GZMA	P12544	Granzyme A	55102646	55110252	5	TRANS
cg09464187	2	KIF1A;KIF1A	241737688	+	-1.10271	0.116219	2.35124e-21	3440-7	GZMA	P12544	Granzyme A	55102646	55110252	5	TRANS
cg26286158	17	NA	55785319	+	-2.12371	0.223831	2.35527e-21	3195-50	GNLY	P22749	Granulysin	85685175	85698852	2	TRANS
cg20316538	2	RUFY4	218937982	+	-1.40347	0.147921	2.35573e-21	9545-156	GZMK	P49863	Granzyme K	55024256	55034570	5	TRANS
cg11199011	15	CYFIP1;CYFIP1	22955557	+	-1.53254	0.161525	2.35677e-21	3195-50	GNLY	P22749	Granulysin	85685175	85698852	2	TRANS
cg01294808	5	IRX1	3599686	-	0.856974	0.0903234	2.35873e-21	9545-156	GZMK	P49863	Granzyme K	55024256	55034570	5	TRANS
cg02500992	10	ALOX5;ALOX5;ALOX5	45937578	-	-1.24422	0.131139	2.35941e-21	9545-156	GZMK	P49863	Granzyme K	55024256	55034570	5	TRANS
cg04841442	20	ACSS2;ACSS2;ACSS2	33463910	-	0.885761	0.0933579	2.35959e-21	9545-156	GZMK	P49863	Granzyme K	55024256	55034570	5	TRANS
cg22016077	11	LOC283214	75470515	+	-1.24636	0.131365	2.36002e-21	3440-7	GZMA	P12544	Granzyme A	55102646	55110252	5	TRANS
cg25937003	3	NA	72309147	+	-1.26435	0.133262	2.36204e-21	3440-7	GZMA	P12544	Granzyme A	55102646	55110252	5	TRANS
cg17677490	10	NA	118608138	+	0.868971	0.0915895	2.36257e-21	9545-156	GZMK	P49863	Granzyme K	55024256	55034570	5	TRANS
cg04024218	10	PARD3;PARD3;PARD3;PARD3;PARD3;PARD3;PARD3;PARD3;PARD3;PARD3;PARD3	35003357	-	-1.58122	0.166661	2.36258e-21	3195-50	GNLY	P22749	Granulysin	85685175	85698852	2	TRANS
cg09914323	2	NA	127900763	-	-1.45025	0.152857	2.36398e-21	9545-156	GZMK	P49863	Granzyme K	55024256	55034570	5	TRANS
cg10037049	12	VDR;VDR	48276633	+	0.857476	0.0903786	2.36427e-21	9545-156	GZMK	P49863	Granzyme K	55024256	55034570	5	TRANS
cg21645644	6	NA	37557377	-	-1.41719	0.149373	2.36441e-21	3195-50	GNLY	P22749	Granulysin	85685175	85698852	2	TRANS
cg26202964	2	SH3RF3	109999383	-	-1.40132	0.1477	2.36456e-21	3195-50	GNLY	P22749	Granulysin	85685175	85698852	2	TRANS
cg14654849	21	NA	19072007	-	-1.56671	0.165133	2.36466e-21	9015-1	PRG3	Q9Y2Y8	Proteoglycan 3	57381150	57376769	11	TRANS
cg18622715	3	NA	165770406	-	-2.1326	0.224779	2.36538e-21	9545-156	GZMK	P49863	Granzyme K	55024256	55034570	5	TRANS
cg17105176	17	NA	2287284	-	-1.34388	0.141647	2.36597e-21	4148-49	PAPPA	Q13219	Pappalysin-1	116153791	116402321	9	TRANS
cg15302350	11	LRP5	68180760	-	-1.22297	0.128904	2.36767e-21	9545-156	GZMK	P49863	Granzyme K	55024256	55034570	5	TRANS
cg10444228	3	NA	8701782	-	-1.57052	0.165536	2.36775e-21	9545-156	GZMK	P49863	Granzyme K	55024256	55034570	5	TRANS
cg11713268	13	TBC1D4;TBC1D4;TBC1D4	75940239	-	-1.0504	0.110719	2.37511e-21	3440-7	GZMA	P12544	Granzyme A	55102646	55110252	5	TRANS
cg02687026	16	FAM92B	85133210	-	-1.33434	0.140649	2.37596e-21	3195-50	GNLY	P22749	Granulysin	85685175	85698852	2	TRANS
cg01562658	2	NA	216897171	-	-1.13741	0.119891	2.37664e-21	3440-7	GZMA	P12544	Granzyme A	55102646	55110252	5	TRANS
cg14319262	5	EBF1;EBF1;EBF1	158198929	+	-1.4533	0.153188	2.37734e-21	3195-50	GNLY	P22749	Granulysin	85685175	85698852	2	TRANS
cg21316598	20	PKIG;PKIG;PKIG;PKIG;PKIG	43210220	-	-1.39836	0.147399	2.38009e-21	17210-2	TCL1A	P56279	T-cell leukemia/lymphoma protein 1A	95714196	95709947	14	TRANS
cg07904045	3	CAV3;CAV3	8782064	-	-1.51974	0.160194	2.3804e-21	9545-156	GZMK	P49863	Granzyme K	55024256	55034570	5	TRANS
cg09523372	11	MYO7A;MYO7A	76913537	-	-1.47219	0.155183	2.38215e-21	9545-156	GZMK	P49863	Granzyme K	55024256	55034570	5	TRANS
cg02261543	11	CTR9	10800368	+	-0.980357	0.10334	2.38328e-21	3195-50	GNLY	P22749	Granulysin	85685175	85698852	2	TRANS
cg04861869	15	CHSY1	101728611	+	-0.861045	0.0907638	2.38553e-21	3440-7	GZMA	P12544	Granzyme A	55102646	55110252	5	TRANS
cg09232378	10	NA	89898420	-	-1.08619	0.114499	2.38876e-21	9545-156	GZMK	P49863	Granzyme K	55024256	55034570	5	TRANS
cg00189082	2	NA	234157772	+	0.716687	0.075548	2.38889e-21	9545-156	GZMK	P49863	Granzyme K	55024256	55034570	5	TRANS
cg05885455	15	IGF1R;IGF1R	99237572	+	-1.42854	0.150587	2.39014e-21	3195-50	GNLY	P22749	Granulysin	85685175	85698852	2	TRANS
cg23097681	4	ARHGAP24	86396174	+	0.991789	0.104548	2.39055e-21	3195-50	GNLY	P22749	Granulysin	85685175	85698852	2	TRANS
cg07753717	22	PPARA;PPARA	46636223	-	-1.47829	0.155832	2.39108e-21	5728-60	FCRL1	Q96LA6	Fc receptor-like protein 1	157820120	157794403	1	TRANS
cg22211736	11	SLC22A20;SLC22A20	64986065	-	-1.403	0.147898	2.39439e-21	3440-7	GZMA	P12544	Granzyme A	55102646	55110252	5	TRANS
cg08772548	17	JUP;JUP	39929259	+	-1.51294	0.15949	2.39855e-21	3195-50	GNLY	P22749	Granulysin	85685175	85698852	2	TRANS
cg11518509	1	NA	114525428	-	0.849397	0.0895414	2.39882e-21	3440-7	GZMA	P12544	Granzyme A	55102646	55110252	5	TRANS
cg04225243	2	LINC01248;SOX11	5831374	-	0.931481	0.0981955	2.40099e-21	3195-50	GNLY	P22749	Granulysin	85685175	85698852	2	TRANS
cg15598762	6	NA	148598455	-	-1.5027	0.158413	2.40221e-21	3195-50	GNLY	P22749	Granulysin	85685175	85698852	2	TRANS
cg00206277	1	FAM89A	231162727	-	-1.35768	0.143126	2.40278e-21	9545-156	GZMK	P49863	Granzyme K	55024256	55034570	5	TRANS
cg02406032	18	NFATC1;NFATC1;NFATC1;NFATC1;NFATC1;NFATC1;NFATC1;NFATC1;NFATC1;NFATC1	77195886	+	-0.916466	0.096615	2.4064e-21	9545-156	GZMK	P49863	Granzyme K	55024256	55034570	5	TRANS
cg17143462	22	C22orf33;C22orf33	37398449	+	-1.59911	0.168581	2.40749e-21	9545-156	GZMK	P49863	Granzyme K	55024256	55034570	5	TRANS
cg21805515	11	IGSF22	18733500	+	-1.61259	0.170004	2.40935e-21	3195-50	GNLY	P22749	Granulysin	85685175	85698852	2	TRANS
cg26905726	17	EFTUD2;EFTUD2;EFTUD2;EFTUD2	42934554	+	-1.07709	0.11355	2.4105e-21	5728-60	FCRL1	Q96LA6	Fc receptor-like protein 1	157820120	157794403	1	TRANS
cg04875020	5	HK3	176314231	-	-1.55332	0.163756	2.41098e-21	3195-50	GNLY	P22749	Granulysin	85685175	85698852	2	TRANS
cg08490115	11	KCNA4	30038675	+	0.512488	0.0540286	2.41215e-21	3195-50	GNLY	P22749	Granulysin	85685175	85698852	2	TRANS
cg23783856	2	NA	102878934	+	-1.75214	0.184718	2.41222e-21	3195-50	GNLY	P22749	Granulysin	85685175	85698852	2	TRANS
cg12349623	12	NCOR2;NCOR2;NCOR2	124876070	+	0.87707	0.092465	2.41391e-21	3195-50	GNLY	P22749	Granulysin	85685175	85698852	2	TRANS
cg13644300	9	SARDH;SARDH	136577774	+	-1.39892	0.147481	2.41443e-21	3195-50	GNLY	P22749	Granulysin	85685175	85698852	2	TRANS
cg21313429	10	PALD1	72271960	-	-1.51237	0.159443	2.41723e-21	3195-50	GNLY	P22749	Granulysin	85685175	85698852	2	TRANS
cg24835861	1	RABGAP1L	174130261	+	-0.978523	0.103164	2.4207e-21	3440-7	GZMA	P12544	Granzyme A	55102646	55110252	5	TRANS
cg07018888	17	FOXN1	26855723	-	-1.90957	0.201325	2.42345e-21	9545-156	GZMK	P49863	Granzyme K	55024256	55034570	5	TRANS
cg22794803	12	TPCN1;TPCN1;TPCN1	113710988	-	-1.80879	0.1907	2.42369e-21	17210-2	TCL1A	P56279	T-cell leukemia/lymphoma protein 1A	95714196	95709947	14	TRANS
cg20893283	20	CTNNBL1;CTNNBL1	36340388	+	-2.04544	0.215654	2.42822e-21	9015-1	PRG3	Q9Y2Y8	Proteoglycan 3	57381150	57376769	11	TRANS
cg16278407	11	ST5;ST5;ST5	8753375	+	-1.64548	0.173486	2.42842e-21	6485-59	IGLL1	P15814	Immunoglobulin lambda-like polypeptide 1	23580302	23573125	22	TRANS
cg21690978	11	MICAL2;MICAL2;MICAL2	12133333	+	-1.40662	0.148304	2.43082e-21	6485-59	IGLL1	P15814	Immunoglobulin lambda-like polypeptide 1	23580302	23573125	22	TRANS
cg26937509	2	SLC4A5	74571556	-	-1.23959	0.130695	2.43253e-21	9545-156	GZMK	P49863	Granzyme K	55024256	55034570	5	TRANS
cg00802510	7	HECW1	43601539	-	-1.79224	0.188965	2.43458e-21	3195-50	GNLY	P22749	Granulysin	85685175	85698852	2	TRANS
cg07657824	2	NA	101258992	+	-1.6797	0.177099	2.43497e-21	3195-50	GNLY	P22749	Granulysin	85685175	85698852	2	TRANS
cg14211837	18	NA	53695649	-	-1.44261	0.152104	2.43879e-21	9545-156	GZMK	P49863	Granzyme K	55024256	55034570	5	TRANS
cg24401981	16	PRM2;PRM2;PRM2;PRM2;PRM2;PRM2	11370496	-	-1.3892	0.146472	2.43905e-21	9545-156	GZMK	P49863	Granzyme K	55024256	55034570	5	TRANS
cg18461635	3	CCDC12	46990143	-	-1.1169	0.117762	2.4398e-21	3195-50	GNLY	P22749	Granulysin	85685175	85698852	2	TRANS
cg19015264	17	C17orf91;C17orf91;MIR22;C17orf91;C17orf91	1618295	+	0.937127	0.0988083	2.44046e-21	9545-156	GZMK	P49863	Granzyme K	55024256	55034570	5	TRANS
cg16796272	3	IQCG;IQCG	197639879	-	-1.49028	0.157134	2.44328e-21	3440-7	GZMA	P12544	Granzyme A	55102646	55110252	5	TRANS
cg14058863	6	MDGA1	37615368	+	1.60357	0.169082	2.4474e-21	16900-29	MDGA1	Q8NFP4	MAM domain-containing glycosylphosphatidylinositol anchor protein 1	37699306	37630679	6	CIS
cg18144849	5	LOC643201	175613327	-	-1.14424	0.120653	2.45372e-21	9545-156	GZMK	P49863	Granzyme K	55024256	55034570	5	TRANS
cg18659248	10	NA	3679062	-	-1.29481	0.13653	2.45417e-21	9545-156	GZMK	P49863	Granzyme K	55024256	55034570	5	TRANS
cg07143083	7	WBSCR17	70597921	+	0.538257	0.0567561	2.45449e-21	3440-7	GZMA	P12544	Granzyme A	55102646	55110252	5	TRANS
cg15916004	11	GAL3ST3;GAL3ST3	65816646	-	0.715757	0.0754731	2.45651e-21	3195-50	GNLY	P22749	Granulysin	85685175	85698852	2	TRANS
cg21277502	2	DNMT3A;DNMT3A;DNMT3A	25546091	-	-0.958351	0.101056	2.46223e-21	3440-7	GZMA	P12544	Granzyme A	55102646	55110252	5	TRANS
cg01961272	1	OPN3	241771860	+	-1.37667	0.145169	2.46514e-21	9545-156	GZMK	P49863	Granzyme K	55024256	55034570	5	TRANS
cg04869854	11	ATPGD1;ATPGD1	67186575	-	0.898014	0.0946975	2.47128e-21	3440-7	GZMA	P12544	Granzyme A	55102646	55110252	5	TRANS
cg23233281	1	CAP1;CAP1	40530987	-	0.866847	0.0914114	2.47253e-21	3195-50	GNLY	P22749	Granulysin	85685175	85698852	2	TRANS
cg05429448	3	LOC152225	101659630	+	0.754927	0.0796111	2.47807e-21	3440-7	GZMA	P12544	Granzyme A	55102646	55110252	5	TRANS
cg10371378	6	NA	14503136	-	-1.52654	0.160982	2.47897e-21	3195-50	GNLY	P22749	Granulysin	85685175	85698852	2	TRANS
cg23641899	6	TNXB	32061318	+	-1.75089	0.184649	2.48875e-21	3195-50	GNLY	P22749	Granulysin	85685175	85698852	2	TRANS
cg22575874	7	NA	5580966	+	-1.44385	0.152273	2.49582e-21	9545-156	GZMK	P49863	Granzyme K	55024256	55034570	5	TRANS
cg06060703	16	CCDC78	773998	-	-1.83726	0.193765	2.49705e-21	6485-59	IGLL1	P15814	Immunoglobulin lambda-like polypeptide 1	23580302	23573125	22	TRANS
cg19003884	6	PRDM13	100060945	+	0.722359	0.0761832	2.49767e-21	9545-156	GZMK	P49863	Granzyme K	55024256	55034570	5	TRANS
cg12438382	2	NA	232532439	-	-1.49211	0.157366	2.49927e-21	17210-2	TCL1A	P56279	T-cell leukemia/lymphoma protein 1A	95714196	95709947	14	TRANS
cg10804854	5	RAB3C	58047077	+	-1.21199	0.127823	2.5001e-21	3195-50	GNLY	P22749	Granulysin	85685175	85698852	2	TRANS
cg07661702	13	SPATA13;SPATA13;SPATA13	24794725	-	-1.0643	0.112248	2.50093e-21	9545-156	GZMK	P49863	Granzyme K	55024256	55034570	5	TRANS
cg13449257	9	NA	137355128	-	-0.815819	0.0860422	2.50371e-21	3195-50	GNLY	P22749	Granulysin	85685175	85698852	2	TRANS
cg14733053	1	NA	167570890	-	0.799769	0.0843511	2.50799e-21	3440-7	GZMA	P12544	Granzyme A	55102646	55110252	5	TRANS
cg06488150	7	DAGLB;DAGLB	6476003	+	0.727717	0.0767523	2.50959e-21	3440-7	GZMA	P12544	Granzyme A	55102646	55110252	5	TRANS
cg20861654	12	PITPNM2;PITPNM2	123595197	+	-1.6031	0.169082	2.5135e-21	9545-156	GZMK	P49863	Granzyme K	55024256	55034570	5	TRANS
cg07168346	8	NA	82197661	-	-1.14516	0.120783	2.51553e-21	3440-7	GZMA	P12544	Granzyme A	55102646	55110252	5	TRANS
cg03212685	11	FLRT1;MACROD1	63879617	-	-1.63201	0.172136	2.51941e-21	9545-156	GZMK	P49863	Granzyme K	55024256	55034570	5	TRANS
cg10411548	17	RPTOR;RPTOR	78587698	+	-1.48576	0.156711	2.52091e-21	3291-30	FCER2	P06734	Low affinity immunoglobulin epsilon Fc receptor	7702146	7688758	19	TRANS
cg03058727	11	TECTA	121011127	+	-1.45686	0.153665	2.52539e-21	3440-7	GZMA	P12544	Granzyme A	55102646	55110252	5	TRANS
cg03684232	14	PLEKHG3	65181311	+	-1.60708	0.169515	2.5318e-21	3195-50	GNLY	P22749	Granulysin	85685175	85698852	2	TRANS
cg15124215	4	GALNTL6	172734426	+	0.496111	0.05233	2.53229e-21	9545-156	GZMK	P49863	Granzyme K	55024256	55034570	5	TRANS
cg19753435	7	LOC101927354	7310992	+	-1.60821	0.169635	2.53243e-21	9545-156	GZMK	P49863	Granzyme K	55024256	55034570	5	TRANS
cg00360531	13	SMIM2	44736060	+	-1.27081	0.134046	2.53248e-21	3440-7	GZMA	P12544	Granzyme A	55102646	55110252	5	TRANS
cg13555172	2	LOC101060091	114604909	-	-1.17892	0.124357	2.5395e-21	3440-7	GZMA	P12544	Granzyme A	55102646	55110252	5	TRANS
cg24488891	10	LOC100128811;GPR158	25464132	+	0.847113	0.0893573	2.54117e-21	3195-50	GNLY	P22749	Granulysin	85685175	85698852	2	TRANS
cg22366787	12	PITPNM2;PITPNM2	123569700	-	-1.43892	0.151785	2.54337e-21	9545-156	GZMK	P49863	Granzyme K	55024256	55034570	5	TRANS
cg04529472	7	VOPP1;VOPP1	55620588	+	0.810002	0.0854436	2.54365e-21	3440-7	GZMA	P12544	Granzyme A	55102646	55110252	5	TRANS
cg12568337	11	TEAD1	12900815	-	-1.73996	0.183541	2.54446e-21	9545-156	GZMK	P49863	Granzyme K	55024256	55034570	5	TRANS
cg27387307	3	NA	196356858	-	-1.16441	0.12283	2.54713e-21	3195-50	GNLY	P22749	Granulysin	85685175	85698852	2	TRANS
cg05879810	17	NTN1	9102328	-	-1.59812	0.168581	2.54765e-21	3195-50	GNLY	P22749	Granulysin	85685175	85698852	2	TRANS
cg12106899	16	RBFOX1;RBFOX1;RBFOX1	6069069	-	0.650807	0.0686537	2.55357e-21	3440-7	GZMA	P12544	Granzyme A	55102646	55110252	5	TRANS
cg01537995	14	FLRT2	85996352	+	0.837749	0.0883744	2.55404e-21	9545-156	GZMK	P49863	Granzyme K	55024256	55034570	5	TRANS
cg05642098	2	BRE;BRE;BRE;BRE;BRE;BRE	28550757	-	-1.33683	0.141023	2.55503e-21	4148-49	PAPPA	Q13219	Pappalysin-1	116153791	116402321	9	TRANS
cg17316300	2	IQCA1	237381593	-	-1.72984	0.182482	2.55517e-21	9545-156	GZMK	P49863	Granzyme K	55024256	55034570	5	TRANS
cg00486381	11	DKK3;DKK3;DKK3	12013993	-	-1.33735	0.14108	2.55912e-21	9545-156	GZMK	P49863	Granzyme K	55024256	55034570	5	TRANS
cg06861426	5	SQSTM1;SQSTM1	179244317	-	0.793404	0.0836995	2.56248e-21	9545-156	GZMK	P49863	Granzyme K	55024256	55034570	5	TRANS
cg08369401	14	RIN3	93119896	-	0.997699	0.105252	2.56385e-21	3440-7	GZMA	P12544	Granzyme A	55102646	55110252	5	TRANS
cg23635935	8	NA	98596240	-	-0.987623	0.104189	2.56421e-21	3195-50	GNLY	P22749	Granulysin	85685175	85698852	2	TRANS
cg12419608	19	NA	56757567	+	-1.62072	0.170978	2.56465e-21	9545-156	GZMK	P49863	Granzyme K	55024256	55034570	5	TRANS
cg22196455	11	NA	113276010	+	-1.78867	0.188699	2.56836e-21	3195-50	GNLY	P22749	Granulysin	85685175	85698852	2	TRANS
cg07175635	22	CERK	47089857	-	-1.69422	0.178737	2.57025e-21	9545-156	GZMK	P49863	Granzyme K	55024256	55034570	5	TRANS
cg21647227	1	TBX15	119527111	+	0.7714	0.0813813	2.57126e-21	3195-50	GNLY	P22749	Granulysin	85685175	85698852	2	TRANS
cg02057796	17	CYGB	74530987	+	-1.64639	0.173691	2.57217e-21	6485-59	IGLL1	P15814	Immunoglobulin lambda-like polypeptide 1	23580302	23573125	22	TRANS
cg20682981	17	HIC1;HIC1	1962627	+	0.895048	0.0944274	2.57504e-21	3195-50	GNLY	P22749	Granulysin	85685175	85698852	2	TRANS
cg17506082	22	CSF2RB	37329900	+	-1.55258	0.163797	2.57513e-21	9545-156	GZMK	P49863	Granzyme K	55024256	55034570	5	TRANS
cg11301794	11	DSCAML1	117642791	-	-1.3073	0.137921	2.57687e-21	9545-156	GZMK	P49863	Granzyme K	55024256	55034570	5	TRANS
cg23959474	17	NA	40195832	+	-1.27678	0.134705	2.58449e-21	9545-156	GZMK	P49863	Granzyme K	55024256	55034570	5	TRANS
cg09037078	10	KIAA1462	30323338	+	-1.00519	0.106052	2.58596e-21	9545-156	GZMK	P49863	Granzyme K	55024256	55034570	5	TRANS
cg03330490	10	HHEX	94452236	+	0.671951	0.0708941	2.58603e-21	3195-50	GNLY	P22749	Granulysin	85685175	85698852	2	TRANS
cg16443242	1	NA	209561131	-	-1.65445	0.174553	2.58677e-21	9545-156	GZMK	P49863	Granzyme K	55024256	55034570	5	TRANS
cg20759600	6	TNXB	32062528	+	-1.46596	0.154668	2.58895e-21	3440-7	GZMA	P12544	Granzyme A	55102646	55110252	5	TRANS
cg15784618	12	CPM;CPM;CPM	69264028	+	-1.36795	0.144328	2.5903e-21	9545-156	GZMK	P49863	Granzyme K	55024256	55034570	5	TRANS
cg09915396	17	RAP1GAP2;RAP1GAP2	2907895	+	1.09425	0.115453	2.5948e-21	3195-50	GNLY	P22749	Granulysin	85685175	85698852	2	TRANS
cg05876699	13	LOC101929140	41773927	-	-0.842	0.0888384	2.59492e-21	5339-49	S100A9	P06702	Protein S100-A9	153357854	153361023	1	TRANS
cg12456014	14	NA	107253669	+	0.846017	0.0892628	2.59656e-21	3440-7	GZMA	P12544	Granzyme A	55102646	55110252	5	TRANS
cg10641655	2	MLPH;MLPH;MLPH;MLPH;MLPH	238441378	-	-1.33182	0.14052	2.59701e-21	9545-156	GZMK	P49863	Granzyme K	55024256	55034570	5	TRANS
cg10282890	5	NA	73611882	+	-1.22969	0.129745	2.59988e-21	3195-50	GNLY	P22749	Granulysin	85685175	85698852	2	TRANS
cg14270292	6	EYA4;EYA4;EYA4;EYA4;EYA4;EYA4	133562494	+	0.7101	0.0749244	2.60319e-21	3195-50	GNLY	P22749	Granulysin	85685175	85698852	2	TRANS
cg15382068	10	FAM213A;FAM213A;FAM213A;FAM213A;FAM213A;FAM213A	82178406	+	-1.63031	0.172018	2.60352e-21	9545-156	GZMK	P49863	Granzyme K	55024256	55034570	5	TRANS
cg12380854	17	LRRC46;MRPL10	45907760	+	-1.15419	0.121783	2.60478e-21	3195-50	GNLY	P22749	Granulysin	85685175	85698852	2	TRANS
cg05181041	10	ADAM12;ADAM12;ADAM12;ADAM12	128076941	+	0.770318	0.0812803	2.60925e-21	3440-7	GZMA	P12544	Granzyme A	55102646	55110252	5	TRANS
cg25854298	10	ASCC1	73936754	-	-1.54458	0.162978	2.61157e-21	9015-1	PRG3	Q9Y2Y8	Proteoglycan 3	57381150	57376769	11	TRANS
cg12710368	6	EYS;EYS	64486271	+	-1.23731	0.130556	2.61216e-21	9545-156	GZMK	P49863	Granzyme K	55024256	55034570	5	TRANS
cg21805515	11	IGSF22	18733500	+	-1.62173	0.17112	2.61294e-21	9545-156	GZMK	P49863	Granzyme K	55024256	55034570	5	TRANS
cg18632581	22	KIAA1644	44642244	-	-1.33107	0.140453	2.61762e-21	3440-7	GZMA	P12544	Granzyme A	55102646	55110252	5	TRANS
cg20170059	9	NA	94262767	+	-1.22825	0.129605	2.61928e-21	3440-7	GZMA	P12544	Granzyme A	55102646	55110252	5	TRANS
cg04536498	19	GNG7	2583412	-	-1.33127	0.140476	2.61982e-21	3195-50	GNLY	P22749	Granulysin	85685175	85698852	2	TRANS
cg18517540	18	DTNA;DTNA;DTNA;DTNA;DTNA;DTNA;DTNA	32446543	-	1.05911	0.111757	2.62004e-21	5339-49	S100A9	P06702	Protein S100-A9	153357854	153361023	1	TRANS
cg11879266	1	IL23R	67692456	-	-1.12985	0.119223	2.62146e-21	3440-7	GZMA	P12544	Granzyme A	55102646	55110252	5	TRANS
cg26832294	4	TNIP3;TNIP3	122078348	+	0.590147	0.0622731	2.62319e-21	3195-50	GNLY	P22749	Granulysin	85685175	85698852	2	TRANS
cg04880086	22	SYN3;SYN3;SYN3	33019617	-	-1.6429	0.173362	2.6247e-21	3195-50	GNLY	P22749	Granulysin	85685175	85698852	2	TRANS
cg05008972	14	NA	22898203	-	0.963703	0.101693	2.62779e-21	5728-60	FCRL1	Q96LA6	Fc receptor-like protein 1	157820120	157794403	1	TRANS
cg21962316	15	TGM7	43568647	+	-1.65967	0.175136	2.63077e-21	3195-50	GNLY	P22749	Granulysin	85685175	85698852	2	TRANS
cg07107321	11	MIR3166;RAB38	87908949	+	0.841134	0.0887607	2.63146e-21	9545-156	GZMK	P49863	Granzyme K	55024256	55034570	5	TRANS
cg15854154	10	PSAP;PSAP;PSAP	73592958	-	-1.35793	0.143297	2.63293e-21	3440-7	GZMA	P12544	Granzyme A	55102646	55110252	5	TRANS
cg14141340	10	PPAPDC1A;MIR5694	122344887	+	-1.74444	0.184086	2.63614e-21	9545-156	GZMK	P49863	Granzyme K	55024256	55034570	5	TRANS
cg17130646	4	PARM1	75960138	-	-1.15851	0.122254	2.63654e-21	3440-7	GZMA	P12544	Granzyme A	55102646	55110252	5	TRANS
cg11531491	22	ARVCF	19984541	+	-1.30595	0.137814	2.6379e-21	9545-156	GZMK	P49863	Granzyme K	55024256	55034570	5	TRANS
cg10806639	13	STARD13;STARD13;STARD13	33780078	-	1.21462	0.128178	2.64044e-21	9545-156	GZMK	P49863	Granzyme K	55024256	55034570	5	TRANS
cg07537705	2	NA	121082687	-	-1.26879	0.133895	2.6408e-21	9545-156	GZMK	P49863	Granzyme K	55024256	55034570	5	TRANS
cg09061454	16	ZNF668	31075359	-	-0.619188	0.0653428	2.64224e-21	3195-50	GNLY	P22749	Granulysin	85685175	85698852	2	TRANS
cg17425351	11	NA	110843045	-	-1.6928	0.178641	2.64239e-21	3440-7	GZMA	P12544	Granzyme A	55102646	55110252	5	TRANS
cg11382203	11	NA	76470635	-	-1.26997	0.13402	2.64276e-21	9545-156	GZMK	P49863	Granzyme K	55024256	55034570	5	TRANS
cg04144309	1	ACBD6	180394036	+	-1.17491	0.123989	2.64384e-21	6485-59	IGLL1	P15814	Immunoglobulin lambda-like polypeptide 1	23580302	23573125	22	TRANS
cg25170117	20	NA	5022267	+	-1.39024	0.146716	2.64912e-21	6485-59	IGLL1	P15814	Immunoglobulin lambda-like polypeptide 1	23580302	23573125	22	TRANS
cg06547966	3	GRM7;GRM7;GRM7;GRM7	6903067	+	0.85549	0.0902824	2.64929e-21	3440-7	GZMA	P12544	Granzyme A	55102646	55110252	5	TRANS
cg27005206	6	IPCEF1;IPCEF1;IPCEF1	154623085	+	0.868986	0.0917068	2.6498e-21	3440-7	GZMA	P12544	Granzyme A	55102646	55110252	5	TRANS
cg14301562	10	SAMD8	76936085	+	-1.46838	0.154963	2.65002e-21	3195-50	GNLY	P22749	Granulysin	85685175	85698852	2	TRANS
cg20310170	10	NA	72698709	-	-1.44822	0.152836	2.65053e-21	9545-156	GZMK	P49863	Granzyme K	55024256	55034570	5	TRANS
cg12608881	1	KLF17	44584111	-	-1.56487	0.165147	2.65162e-21	3440-7	GZMA	P12544	Granzyme A	55102646	55110252	5	TRANS
cg15498134	1	RUNX3;RUNX3	25246854	+	-0.71466	0.0754213	2.65312e-21	3195-50	GNLY	P22749	Granulysin	85685175	85698852	2	TRANS
cg02685000	3	OSBPL10;OSBPL10	31903434	-	-1.2093	0.127623	2.65329e-21	9545-156	GZMK	P49863	Granzyme K	55024256	55034570	5	TRANS
cg08479615	17	YPEL2	57451307	+	0.914508	0.0965127	2.65437e-21	9545-156	GZMK	P49863	Granzyme K	55024256	55034570	5	TRANS
cg11323071	19	ZNF616	52638268	-	-1.34385	0.141823	2.65506e-21	3440-7	GZMA	P12544	Granzyme A	55102646	55110252	5	TRANS
cg04106076	1	MYOC	171621279	-	-1.42037	0.1499	2.65646e-21	9545-156	GZMK	P49863	Granzyme K	55024256	55034570	5	TRANS
cg07282778	10	NA	80391121	-	-1.04803	0.110606	2.65803e-21	9545-156	GZMK	P49863	Granzyme K	55024256	55034570	5	TRANS
cg03166160	6	NA	43345603	+	-1.53046	0.16152	2.65828e-21	5728-60	FCRL1	Q96LA6	Fc receptor-like protein 1	157820120	157794403	1	TRANS
cg12830630	12	ADCY6	49171486	-	-1.66721	0.175952	2.6586e-21	3195-50	GNLY	P22749	Granulysin	85685175	85698852	2	TRANS
cg18617256	6	PHIP	79775177	-	-1.08127	0.114115	2.66166e-21	5339-49	S100A9	P06702	Protein S100-A9	153357854	153361023	1	TRANS
cg18728493	3	CAMP	48264021	+	-1.29898	0.137097	2.66892e-21	3440-7	GZMA	P12544	Granzyme A	55102646	55110252	5	TRANS
cg14473568	3	ROBO2	77088570	+	0.97649	0.103061	2.66987e-21	9545-156	GZMK	P49863	Granzyme K	55024256	55034570	5	TRANS
cg07735013	2	IL1F10	113825068	-	-1.45334	0.153388	2.67009e-21	3440-7	GZMA	P12544	Granzyme A	55102646	55110252	5	TRANS
cg13727277	7	MIR339;C7orf50;C7orf50;C7orf50	1062871	-	-1.26765	0.133791	2.67046e-21	6485-59	IGLL1	P15814	Immunoglobulin lambda-like polypeptide 1	23580302	23573125	22	TRANS
cg25752864	15	IL16;IL16;IL16	81596748	-	0.819601	0.0865025	2.67061e-21	9545-156	GZMK	P49863	Granzyme K	55024256	55034570	5	TRANS
cg13299425	2	CAMKMT	44968238	+	-1.39284	0.147005	2.67302e-21	9015-1	PRG3	Q9Y2Y8	Proteoglycan 3	57381150	57376769	11	TRANS
cg05954453	14	FRMD6-AS2;FRMD6;FRMD6-AS2	52064259	+	-1.5467	0.163244	2.67374e-21	9545-156	GZMK	P49863	Granzyme K	55024256	55034570	5	TRANS
cg27490652	12	CNOT2;CNOT2;CNOT2;CNOT2	70721040	+	-1.28141	0.135245	2.67408e-21	3195-50	GNLY	P22749	Granulysin	85685175	85698852	2	TRANS
cg08403891	20	CDK5RAP1;CDK5RAP1;CDK5RAP1;CDK5RAP1;CDK5RAP1	31957417	-	-1.16293	0.122742	2.67836e-21	3440-7	GZMA	P12544	Granzyme A	55102646	55110252	5	TRANS
cg14280382	12	NTN4	96094182	+	-1.14769	0.121135	2.68115e-21	3440-7	GZMA	P12544	Granzyme A	55102646	55110252	5	TRANS
cg21628404	6	LOC101929705	44035746	-	-1.90013	0.200554	2.68259e-21	9545-156	GZMK	P49863	Granzyme K	55024256	55034570	5	TRANS
cg22282889	1	NEXN;NEXN;NEXN-AS1	78354065	-	0.928632	0.0980147	2.68267e-21	9545-156	GZMK	P49863	Granzyme K	55024256	55034570	5	TRANS
cg26405020	15	FES;FES;FES;FES	91427363	+	1.1123	0.117402	2.68605e-21	9545-156	GZMK	P49863	Granzyme K	55024256	55034570	5	TRANS
cg00681997	1	NA	116035580	+	-1.71307	0.180814	2.68827e-21	9545-156	GZMK	P49863	Granzyme K	55024256	55034570	5	TRANS
cg21444116	11	NA	126020475	+	-1.55739	0.164384	2.69116e-21	3440-7	GZMA	P12544	Granzyme A	55102646	55110252	5	TRANS
cg10278020	6	NA	158633013	+	-1.24419	0.131327	2.69283e-21	3440-7	GZMA	P12544	Granzyme A	55102646	55110252	5	TRANS
cg19185867	18	SETBP1;SETBP1	42379634	+	-1.43815	0.151802	2.6984e-21	3195-50	GNLY	P22749	Granulysin	85685175	85698852	2	TRANS
cg01186595	11	CHORDC1;CHORDC1	89954679	-	-0.935839	0.0987839	2.70376e-21	3440-7	GZMA	P12544	Granzyme A	55102646	55110252	5	TRANS
cg04550823	1	LOC339524	87617916	+	1.06466	0.112383	2.70705e-21	3195-50	GNLY	P22749	Granulysin	85685175	85698852	2	TRANS
cg03553216	20	NA	703649	-	-1.59631	0.168503	2.70713e-21	3195-50	GNLY	P22749	Granulysin	85685175	85698852	2	TRANS
cg09324304	14	ABHD12B;ABHD12B	51364487	+	-1.26989	0.134047	2.70787e-21	3195-50	GNLY	P22749	Granulysin	85685175	85698852	2	TRANS
cg17388248	11	EHF;EHF	34645707	-	-0.950161	0.1003	2.71445e-21	3440-7	GZMA	P12544	Granzyme A	55102646	55110252	5	TRANS
cg11773391	2	NA	152628341	+	-1.15787	0.122226	2.71457e-21	17210-2	TCL1A	P56279	T-cell leukemia/lymphoma protein 1A	95714196	95709947	14	TRANS
cg04586332	22	NA	45659810	-	0.846087	0.0893141	2.71509e-21	9545-156	GZMK	P49863	Granzyme K	55024256	55034570	5	TRANS
cg08185877	17	SLC4A1;SLC4A1	42340237	+	-1.6956	0.178996	2.72265e-21	3195-50	GNLY	P22749	Granulysin	85685175	85698852	2	TRANS
cg00348836	7	FAM71F1;FAM71F1;FAM71F1;FAM71F1;FAM71F1	128367251	-	-1.27379	0.13447	2.72621e-21	9545-156	GZMK	P49863	Granzyme K	55024256	55034570	5	TRANS
cg12552104	7	CREB5;CREB5;CREB5	28557046	+	-1.66999	0.176294	2.72625e-21	3195-50	GNLY	P22749	Granulysin	85685175	85698852	2	TRANS
cg03517226	16	ANKRD11	89408322	+	-0.90956	0.0960191	2.72701e-21	3440-7	GZMA	P12544	Granzyme A	55102646	55110252	5	TRANS
cg07178146	6	NA	73233957	-	-1.57027	0.165771	2.73126e-21	9545-156	GZMK	P49863	Granzyme K	55024256	55034570	5	TRANS
cg10511357	1	CAMTA1	7196075	-	-1.46752	0.154924	2.73194e-21	9545-156	GZMK	P49863	Granzyme K	55024256	55034570	5	TRANS
cg06873351	17	MRC2	60770405	-	-1.34418	0.141905	2.73455e-21	9545-156	GZMK	P49863	Granzyme K	55024256	55034570	5	TRANS
cg22583148	17	LOC404266;LOC404266;LOC404266;LOC404266;HOXB6;LOC404266	46674041	+	0.743432	0.0784851	2.73847e-21	3440-7	GZMA	P12544	Granzyme A	55102646	55110252	5	TRANS
cg23508796	6	NA	216043	-	-1.20905	0.127643	2.74145e-21	9545-156	GZMK	P49863	Granzyme K	55024256	55034570	5	TRANS
cg13719885	3	NA	127795394	-	0.867376	0.0915714	2.74214e-21	3440-7	GZMA	P12544	Granzyme A	55102646	55110252	5	TRANS
cg14144320	2	NA	31111880	+	-1.08306	0.114342	2.74278e-21	3440-7	GZMA	P12544	Granzyme A	55102646	55110252	5	TRANS
cg22148003	1	PADI2	17408065	-	-1.53565	0.162123	2.74341e-21	3195-50	GNLY	P22749	Granulysin	85685175	85698852	2	TRANS
cg12869659	1	ZNF238	244213618	+	0.843422	0.0890446	2.74797e-21	3195-50	GNLY	P22749	Granulysin	85685175	85698852	2	TRANS
cg19275091	1	NA	119860821	-	-1.1358	0.119913	2.74925e-21	3195-50	GNLY	P22749	Granulysin	85685175	85698852	2	TRANS
cg01215682	1	MEGF6	3424530	+	-1.33498	0.140943	2.75184e-21	3195-50	GNLY	P22749	Granulysin	85685175	85698852	2	TRANS
cg22720745	13	TEX30;TEX30;TEX30;TEX30	103427172	-	0.971708	0.102591	2.75389e-21	9545-156	GZMK	P49863	Granzyme K	55024256	55034570	5	TRANS
cg05429448	3	LOC152225	101659630	+	0.746914	0.0788584	2.75624e-21	3195-50	GNLY	P22749	Granulysin	85685175	85698852	2	TRANS
cg02573551	3	EPHB3	184299439	+	-1.41936	0.149855	2.757e-21	9545-156	GZMK	P49863	Granzyme K	55024256	55034570	5	TRANS
cg11343500	4	NOP14-AS1	2938941	-	-1.67749	0.17711	2.75951e-21	9545-156	GZMK	P49863	Granzyme K	55024256	55034570	5	TRANS
cg23708361	7	CNTNAP2	145813432	+	0.603769	0.0637471	2.76321e-21	3440-7	GZMA	P12544	Granzyme A	55102646	55110252	5	TRANS
cg24231380	2	C2orf85	242813914	-	-0.818063	0.0863733	2.76511e-21	3440-7	GZMA	P12544	Granzyme A	55102646	55110252	5	TRANS
cg01209199	6	CRIP3	43274833	-	-1.49342	0.15768	2.76617e-21	9545-156	GZMK	P49863	Granzyme K	55024256	55034570	5	TRANS
cg08132603	8	NA	49617877	+	-1.72515	0.182151	2.77174e-21	3195-50	GNLY	P22749	Granulysin	85685175	85698852	2	TRANS
cg03165391	12	CIT;CIT	120266281	-	-0.953232	0.100648	2.77222e-21	9545-156	GZMK	P49863	Granzyme K	55024256	55034570	5	TRANS
cg23021584	12	NCOR2;NCOR2	124876101	+	0.983192	0.103812	2.77349e-21	9545-156	GZMK	P49863	Granzyme K	55024256	55034570	5	TRANS
cg15140953	4	NA	172572589	-	-1.69163	0.178613	2.77426e-21	3440-7	GZMA	P12544	Granzyme A	55102646	55110252	5	TRANS
cg21552653	19	ZNF470;ZNF470	57079146	+	0.787242	0.0831229	2.77651e-21	3195-50	GNLY	P22749	Granulysin	85685175	85698852	2	TRANS
cg07236781	1	RUNX3	25291041	+	-0.804953	0.0849931	2.77695e-21	3195-50	GNLY	P22749	Granulysin	85685175	85698852	2	TRANS
cg26908022	10	SLC16A12	91275334	-	-1.3869	0.14644	2.77761e-21	9545-156	GZMK	P49863	Granzyme K	55024256	55034570	5	TRANS
cg22928365	3	NA	42099175	+	-1.70168	0.17968	2.7822e-21	17210-2	TCL1A	P56279	T-cell leukemia/lymphoma protein 1A	95714196	95709947	14	TRANS
cg08719347	6	NA	33831869	+	-1.63362	0.172494	2.78232e-21	9545-156	GZMK	P49863	Granzyme K	55024256	55034570	5	TRANS
cg08135541	3	NA	70856384	-	-1.3128	0.138621	2.78746e-21	3440-7	GZMA	P12544	Granzyme A	55102646	55110252	5	TRANS
cg11241076	19	CLPTM1;CLPTM1;CLPTM1	45457673	+	0.987981	0.104323	2.78812e-21	8971-9	NRXN1	Q9ULB1	Neurexin-1	51225575	49918503	2	TRANS
cg01562603	15	KLF13;KLF13	31657070	+	1.26155	0.133211	2.78926e-21	6485-59	IGLL1	P15814	Immunoglobulin lambda-like polypeptide 1	23580302	23573125	22	TRANS
cg00800512	19	ZIK1	58095518	+	0.719212	0.0759444	2.79181e-21	3195-50	GNLY	P22749	Granulysin	85685175	85698852	2	TRANS
cg00945666	1	F11R	160990265	+	0.756777	0.0799111	2.79211e-21	9545-156	GZMK	P49863	Granzyme K	55024256	55034570	5	TRANS
cg04859466	3	SOX2OT	181444563	-	1.02236	0.107956	2.79444e-21	9545-156	GZMK	P49863	Granzyme K	55024256	55034570	5	TRANS
cg07620994	7	LOC441204	26497478	-	-1.16115	0.122613	2.79551e-21	9545-156	GZMK	P49863	Granzyme K	55024256	55034570	5	TRANS
cg04915058	3	C3orf51;ERC2	55693741	-	-1.53017	0.16158	2.79589e-21	9545-156	GZMK	P49863	Granzyme K	55024256	55034570	5	TRANS
cg19491111	20	C20orf196;C20orf196;C20orf196;C20orf196	5741690	+	-1.2321	0.130105	2.79796e-21	9545-156	GZMK	P49863	Granzyme K	55024256	55034570	5	TRANS
cg23561957	3	HRG	186382416	+	0.939203	0.0991765	2.798e-21	19141-22	DAP	P51397	Death-associated protein 1	10761234	10679230	5	TRANS
cg21826978	6	PSMB9;PSMB9	32823588	-	-1.16048	0.122543	2.79939e-21	3440-7	GZMA	P12544	Granzyme A	55102646	55110252	5	TRANS
cg01180859	1	PTPN14	214690478	-	-1.68869	0.178321	2.80033e-21	9545-156	GZMK	P49863	Granzyme K	55024256	55034570	5	TRANS
cg10040951	8	NA	130723090	+	-1.34194	0.141707	2.80293e-21	9545-156	GZMK	P49863	Granzyme K	55024256	55034570	5	TRANS
cg20330447	6	LTA;LTA	31539539	+	-1.11547	0.117793	2.80329e-21	3440-7	GZMA	P12544	Granzyme A	55102646	55110252	5	TRANS
cg23607898	19	GGN;GGN	38877908	+	0.803857	0.0848869	2.80537e-21	3195-50	GNLY	P22749	Granulysin	85685175	85698852	2	TRANS
cg14104356	6	NA	15715552	-	-1.21015	0.127793	2.80859e-21	3195-50	GNLY	P22749	Granulysin	85685175	85698852	2	TRANS
cg03429643	2	MGAT4A;MGAT4A	99280963	-	0.9315	0.0983683	2.81161e-21	3291-30	FCER2	P06734	Low affinity immunoglobulin epsilon Fc receptor	7702146	7688758	19	TRANS
cg23166376	20	APCDD1L-AS1	57127543	+	-1.55389	0.164094	2.81183e-21	3195-50	GNLY	P22749	Granulysin	85685175	85698852	2	TRANS
cg25222052	20	FAM65C;FAM65C;FAM65C	49247600	+	-1.10588	0.116785	2.81537e-21	9545-156	GZMK	P49863	Granzyme K	55024256	55034570	5	TRANS
cg05260789	1	TIE1;TIE1;TIE1;TIE1	43772827	-	-1.25574	0.132611	2.81689e-21	9545-156	GZMK	P49863	Granzyme K	55024256	55034570	5	TRANS
cg14640279	22	NA	28119044	-	-1.58692	0.167588	2.82173e-21	9545-156	GZMK	P49863	Granzyme K	55024256	55034570	5	TRANS
cg14721860	2	NA	129363149	-	-1.29766	0.137042	2.82316e-21	9545-156	GZMK	P49863	Granzyme K	55024256	55034570	5	TRANS
cg25587662	18	NAPG	10525447	-	0.870852	0.0919688	2.82557e-21	9545-156	GZMK	P49863	Granzyme K	55024256	55034570	5	TRANS
cg11193634	14	NA	106322760	+	-1.56828	0.165624	2.82663e-21	6485-59	IGLL1	P15814	Immunoglobulin lambda-like polypeptide 1	23580302	23573125	22	TRANS
cg13412041	3	ABI3BP	100552850	-	-1.63729	0.172913	2.82968e-21	3440-7	GZMA	P12544	Granzyme A	55102646	55110252	5	TRANS
cg13727277	7	MIR339;C7orf50;C7orf50;C7orf50	1062871	-	-1.2724	0.134378	2.82979e-21	17210-2	TCL1A	P56279	T-cell leukemia/lymphoma protein 1A	95714196	95709947	14	TRANS
cg06491508	10	ZMIZ1	81070630	-	-1.76826	0.186746	2.83165e-21	3195-50	GNLY	P22749	Granulysin	85685175	85698852	2	TRANS
cg01972745	1	NTRK1;NTRK1;NTRK1	156843854	-	-1.5553	0.164256	2.83172e-21	9545-156	GZMK	P49863	Granzyme K	55024256	55034570	5	TRANS
cg05370218	17	NA	54626301	-	-1.4912	0.157487	2.8332e-21	9545-156	GZMK	P49863	Granzyme K	55024256	55034570	5	TRANS
cg27624395	6	NA	158236112	-	1.02745	0.108511	2.8343e-21	9545-156	GZMK	P49863	Granzyme K	55024256	55034570	5	TRANS
cg11846559	19	HSPBP1;HSPBP1	55788089	-	-1.20993	0.127782	2.83461e-21	3440-7	GZMA	P12544	Granzyme A	55102646	55110252	5	TRANS
cg16638248	11	MRVI1;MRVI1;MRVI1;MRVI1	10596059	+	-1.30008	0.137304	2.83585e-21	9545-156	GZMK	P49863	Granzyme K	55024256	55034570	5	TRANS
cg02167856	2	NA	122936339	-	-1.1306	0.119406	2.83589e-21	3440-7	GZMA	P12544	Granzyme A	55102646	55110252	5	TRANS
cg14575169	21	ITGB2-AS1;ITGB2-AS1;ITGB2-AS1;ITGB2-AS1;ITGB2-AS1;ITGB2-AS1;ITGB2;ITGB2;ITGB2	46339550	+	0.829521	0.0876076	2.8363e-21	17210-2	TCL1A	P56279	T-cell leukemia/lymphoma protein 1A	95714196	95709947	14	TRANS
cg23816247	8	BAALC;BAALC;C8orf56	104153827	+	0.845112	0.0892545	2.83737e-21	9545-156	GZMK	P49863	Granzyme K	55024256	55034570	5	TRANS
cg03660710	22	TRABD	50631079	-	0.976069	0.103087	2.84108e-21	9545-156	GZMK	P49863	Granzyme K	55024256	55034570	5	TRANS
cg23370196	2	NA	152628395	+	-1.09549	0.1157	2.84333e-21	5728-60	FCRL1	Q96LA6	Fc receptor-like protein 1	157820120	157794403	1	TRANS
cg12614476	15	SPINT1;SPINT1;SPINT1	41145959	+	-1.3079	0.138136	2.84734e-21	3195-50	GNLY	P22749	Granulysin	85685175	85698852	2	TRANS
cg13527434	17	NA	17304659	-	-1.2759	0.134758	2.85024e-21	3440-7	GZMA	P12544	Granzyme A	55102646	55110252	5	TRANS
cg14719951	18	DSC3;DSC3	28622474	+	0.860597	0.0908965	2.8558e-21	9545-156	GZMK	P49863	Granzyme K	55024256	55034570	5	TRANS
cg06827726	1	ETNK2;ETNK2;ETNK2;ETNK2;LOC101929441	204110928	+	-1.70078	0.179638	2.85747e-21	9545-156	GZMK	P49863	Granzyme K	55024256	55034570	5	TRANS
cg10488454	10	WDFY4	50146756	-	-1.45865	0.154064	2.85757e-21	9545-156	GZMK	P49863	Granzyme K	55024256	55034570	5	TRANS
cg22988346	8	BAI1	143618620	-	-1.0659	0.112582	2.85909e-21	3195-50	GNLY	P22749	Granulysin	85685175	85698852	2	TRANS
cg05515603	18	NA	13179719	+	-1.18455	0.125115	2.8609e-21	3195-50	GNLY	P22749	Granulysin	85685175	85698852	2	TRANS
cg13669455	10	KCNMA1-AS1;KCNMA1;KCNMA1;KCNMA1;KCNMA1;KCNMA1;KCNMA1	78737430	-	-1.76036	0.185936	2.86386e-21	3440-7	GZMA	P12544	Granzyme A	55102646	55110252	5	TRANS
cg12840169	3	PRSS46	46778267	-	-1.29348	0.136627	2.87345e-21	9545-156	GZMK	P49863	Granzyme K	55024256	55034570	5	TRANS
cg02520067	22	CCDC157;KIAA1656	30770141	-	-1.41488	0.149451	2.87548e-21	3440-7	GZMA	P12544	Granzyme A	55102646	55110252	5	TRANS
cg08135541	3	NA	70856384	-	-1.31235	0.138622	2.87568e-21	9545-156	GZMK	P49863	Granzyme K	55024256	55034570	5	TRANS
cg00490655	2	FIGN	164592854	-	0.572124	0.0604328	2.87717e-21	9545-156	GZMK	P49863	Granzyme K	55024256	55034570	5	TRANS
cg14062119	12	NA	54088959	-	0.799181	0.0844173	2.87892e-21	3440-7	GZMA	P12544	Granzyme A	55102646	55110252	5	TRANS
cg08611416	3	NA	13284191	-	-1.35968	0.143624	2.88126e-21	3440-7	GZMA	P12544	Granzyme A	55102646	55110252	5	TRANS
cg16697344	18	NA	3319784	+	-0.910281	0.0961541	2.88286e-21	9545-156	GZMK	P49863	Granzyme K	55024256	55034570	5	TRANS
cg14532827	2	GBX2;GBX2	237076820	-	0.630759	0.0666282	2.88435e-21	3195-50	GNLY	P22749	Granulysin	85685175	85698852	2	TRANS
cg10163555	5	RASGEF1C	179603388	+	-1.27865	0.135068	2.88879e-21	3440-7	GZMA	P12544	Granzyme A	55102646	55110252	5	TRANS
cg11932954	20	SLC13A3;SLC13A3;SLC13A3;SLC13A3;SLC13A3	45202478	-	-1.17196	0.1238	2.89179e-21	3195-50	GNLY	P22749	Granulysin	85685175	85698852	2	TRANS
cg19185867	18	SETBP1;SETBP1	42379634	+	-1.45775	0.153994	2.89877e-21	3440-7	GZMA	P12544	Granzyme A	55102646	55110252	5	TRANS
cg01871358	10	NA	80194852	+	-1.74268	0.184095	2.90205e-21	9545-156	GZMK	P49863	Granzyme K	55024256	55034570	5	TRANS
cg13089189	20	NA	704919	-	-1.29686	0.136999	2.9023e-21	9545-156	GZMK	P49863	Granzyme K	55024256	55034570	5	TRANS
cg02500992	10	ALOX5;ALOX5;ALOX5	45937578	-	-1.22778	0.129702	2.90245e-21	3195-50	GNLY	P22749	Granulysin	85685175	85698852	2	TRANS
cg17020792	10	NA	5082700	+	-1.34317	0.141892	2.90446e-21	3195-50	GNLY	P22749	Granulysin	85685175	85698852	2	TRANS
cg17549100	3	EPHA3;EPHA3	89163702	-	0.902306	0.0953202	2.90634e-21	3195-50	GNLY	P22749	Granulysin	85685175	85698852	2	TRANS
cg13298007	2	ZEB2;ZEB2	145188144	-	-1.65963	0.175325	2.9076e-21	3195-50	GNLY	P22749	Granulysin	85685175	85698852	2	TRANS
cg16100530	15	SH3GL3;SH3GL3	84146864	+	-1.80479	0.190661	2.90788e-21	3440-7	GZMA	P12544	Granzyme A	55102646	55110252	5	TRANS
cg10278046	16	ZNF500	4802848	-	-1.22081	0.12897	2.91138e-21	6485-59	IGLL1	P15814	Immunoglobulin lambda-like polypeptide 1	23580302	23573125	22	TRANS
cg26947967	17	ANKFN1	54334619	+	-1.32222	0.139687	2.91801e-21	9545-156	GZMK	P49863	Granzyme K	55024256	55034570	5	TRANS
cg11850394	1	NA	81815400	-	-1.64473	0.17376	2.92061e-21	3440-7	GZMA	P12544	Granzyme A	55102646	55110252	5	TRANS
cg06036947	7	ADAP1;ADAP1;ADAP1;ADAP1;ADAP1	949834	+	0.804219	0.0849633	2.9221e-21	9545-156	GZMK	P49863	Granzyme K	55024256	55034570	5	TRANS
cg17247190	6	NA	141883437	-	1.01169	0.106883	2.92288e-21	9545-156	GZMK	P49863	Granzyme K	55024256	55034570	5	TRANS
cg13343931	5	NA	124318074	-	-1.48738	0.157139	2.92387e-21	3440-7	GZMA	P12544	Granzyme A	55102646	55110252	5	TRANS
cg15090889	11	RICS	128898503	+	-1.3413	0.141707	2.92759e-21	9545-156	GZMK	P49863	Granzyme K	55024256	55034570	5	TRANS
cg07490756	18	NA	45698336	-	-1.43398	0.151499	2.92807e-21	9545-156	GZMK	P49863	Granzyme K	55024256	55034570	5	TRANS
cg17526952	6	NA	36643854	-	-1.44742	0.15292	2.92935e-21	9545-156	GZMK	P49863	Granzyme K	55024256	55034570	5	TRANS
cg05192901	6	NA	25910691	-	-1.40548	0.14849	2.93119e-21	3440-7	GZMA	P12544	Granzyme A	55102646	55110252	5	TRANS
cg16769869	1	NA	43487359	+	-1.42244	0.150283	2.93467e-21	9545-156	GZMK	P49863	Granzyme K	55024256	55034570	5	TRANS
cg20734791	7	SUGCT;SUGCT;SUGCT;SUGCT	40564790	+	-1.29516	0.136838	2.9366e-21	9545-156	GZMK	P49863	Granzyme K	55024256	55034570	5	TRANS
cg05728446	9	DENND1A;DENND1A	126249547	-	-1.37901	0.145697	2.93808e-21	3195-50	GNLY	P22749	Granulysin	85685175	85698852	2	TRANS
cg22867950	8	NA	9274794	-	-1.29808	0.137147	2.9401e-21	9545-156	GZMK	P49863	Granzyme K	55024256	55034570	5	TRANS
cg00355377	10	NA	50336460	-	-1.22519	0.129447	2.94185e-21	3195-50	GNLY	P22749	Granulysin	85685175	85698852	2	TRANS
cg12584858	11	FDX1	110326628	+	-1.24604	0.131654	2.94797e-21	3440-7	GZMA	P12544	Granzyme A	55102646	55110252	5	TRANS
cg20614854	17	SDK2	71331689	+	-1.54618	0.163366	2.94805e-21	3440-7	GZMA	P12544	Granzyme A	55102646	55110252	5	TRANS
cg15525489	4	CAMK2D;CAMK2D;CAMK2D	114374589	-	1.10127	0.116358	2.95e-21	9545-156	GZMK	P49863	Granzyme K	55024256	55034570	5	TRANS
cg01949023	21	BACE2;BACE2;BACE2	42589792	+	-1.27642	0.134864	2.95019e-21	3440-7	GZMA	P12544	Granzyme A	55102646	55110252	5	TRANS
cg26943671	6	ALDH5A1;ALDH5A1	24495989	-	1.01484	0.10723	2.95894e-21	3195-50	GNLY	P22749	Granulysin	85685175	85698852	2	TRANS
cg20215257	3	PLCH1;PLCH1;PLCH1	155394292	-	-1.50375	0.158889	2.95918e-21	9545-156	GZMK	P49863	Granzyme K	55024256	55034570	5	TRANS
cg07136168	2	NA	74919443	+	-1.5894	0.167939	2.95967e-21	9545-156	GZMK	P49863	Granzyme K	55024256	55034570	5	TRANS
cg13974192	13	NA	53775410	-	0.721247	0.0762099	2.96487e-21	3195-50	GNLY	P22749	Granulysin	85685175	85698852	2	TRANS
cg16014491	9	CDK5RAP2;CDK5RAP2;CDK5RAP2;CDK5RAP2;CDK5RAP2;CDK5RAP2;CDK5RAP2;CDK5RAP2	123267471	-	-1.22176	0.129096	2.96516e-21	9545-156	GZMK	P49863	Granzyme K	55024256	55034570	5	TRANS
cg23183849	21	MX1;MX1;MX1;MX1	42803897	+	-1.86659	0.197235	2.97027e-21	17210-2	TCL1A	P56279	T-cell leukemia/lymphoma protein 1A	95714196	95709947	14	TRANS
cg14914822	18	NEDD4L;NEDD4L;NEDD4L	55713183	+	0.834397	0.088168	2.97175e-21	9545-156	GZMK	P49863	Granzyme K	55024256	55034570	5	TRANS
cg25828480	2	MYO3B;MYO3B;MYO3B;MYO3B;MYO3B	171366488	+	-1.25993	0.133133	2.97295e-21	9545-156	GZMK	P49863	Granzyme K	55024256	55034570	5	TRANS
cg16462745	14	DAAM1;DAAM1	59744940	+	-1.10995	0.117286	2.9742e-21	3440-7	GZMA	P12544	Granzyme A	55102646	55110252	5	TRANS
cg23243066	11	SWAP70	9686532	-	0.950116	0.100397	2.9761e-21	3195-50	GNLY	P22749	Granulysin	85685175	85698852	2	TRANS
cg15988287	13	NA	27516202	+	-1.15925	0.122496	2.9768e-21	9545-156	GZMK	P49863	Granzyme K	55024256	55034570	5	TRANS
cg25269447	21	TIAM1	32546322	-	1.14029	0.120494	2.97824e-21	9545-156	GZMK	P49863	Granzyme K	55024256	55034570	5	TRANS
cg22213391	1	C1orf106	200860537	+	0.42473	0.0448818	2.98334e-21	9545-156	GZMK	P49863	Granzyme K	55024256	55034570	5	TRANS
cg01530292	19	NA	5669474	+	-1.07109	0.113186	2.98976e-21	5339-49	S100A9	P06702	Protein S100-A9	153357854	153361023	1	TRANS
cg02194046	8	NA	128409047	-	-1.22389	0.129334	2.9926e-21	9545-156	GZMK	P49863	Granzyme K	55024256	55034570	5	TRANS
cg18238374	14	NA	89507124	+	0.673683	0.0711914	2.99293e-21	9545-156	GZMK	P49863	Granzyme K	55024256	55034570	5	TRANS
cg11527862	10	EBF3	131701292	-	-1.85192	0.195703	2.99569e-21	3440-7	GZMA	P12544	Granzyme A	55102646	55110252	5	TRANS
cg01866942	14	TSHR	81595443	-	-1.28652	0.135957	3.00002e-21	3195-50	GNLY	P22749	Granulysin	85685175	85698852	2	TRANS
cg21727635	2	SDC1;SDC1	20415243	+	-1.33137	0.140696	3.00066e-21	3440-7	GZMA	P12544	Granzyme A	55102646	55110252	5	TRANS
cg00472801	6	KHDRBS2;KHDRBS2	62995876	-	0.819517	0.0866068	3.0066e-21	9545-156	GZMK	P49863	Granzyme K	55024256	55034570	5	TRANS
cg00508817	2	TSPYL6;ACYP2	54482475	-	-1.63794	0.1731	3.00987e-21	9545-156	GZMK	P49863	Granzyme K	55024256	55034570	5	TRANS
cg00704681	19	NA	30115207	-	-1.21407	0.128306	3.01146e-21	3440-7	GZMA	P12544	Granzyme A	55102646	55110252	5	TRANS
cg24278087	11	PACS1	65904369	-	-1.01176	0.106926	3.01529e-21	3440-7	GZMA	P12544	Granzyme A	55102646	55110252	5	TRANS
cg10413788	1	CNTN2	205024593	+	-1.50421	0.158972	3.01838e-21	3195-50	GNLY	P22749	Granulysin	85685175	85698852	2	TRANS
cg15243868	16	NA	30151109	+	0.959681	0.101424	3.01845e-21	9545-156	GZMK	P49863	Granzyme K	55024256	55034570	5	TRANS
cg05682181	1	NA	187353894	+	-1.26537	0.133733	3.02469e-21	3440-7	GZMA	P12544	Granzyme A	55102646	55110252	5	TRANS
cg16322736	5	UBE2QL1	6496603	-	-1.10337	0.116613	3.02533e-21	3195-50	GNLY	P22749	Granulysin	85685175	85698852	2	TRANS
cg05182439	20	PKIG;PKIG;PKIG;PKIG;PKIG	43229654	+	-1.55189	0.164017	3.02795e-21	6485-59	IGLL1	P15814	Immunoglobulin lambda-like polypeptide 1	23580302	23573125	22	TRANS
cg18591264	18	ZNF532	56594483	+	-2.07524	0.219331	3.03024e-21	3440-7	GZMA	P12544	Granzyme A	55102646	55110252	5	TRANS
cg02946548	8	SLC18A1;SLC18A1;SLC18A1;SLC18A1	20008318	-	-1.26013	0.133183	3.03202e-21	9545-156	GZMK	P49863	Granzyme K	55024256	55034570	5	TRANS
cg13915752	6	CDK19	111132613	-	-1.52914	0.161615	3.03228e-21	6485-59	IGLL1	P15814	Immunoglobulin lambda-like polypeptide 1	23580302	23573125	22	TRANS
cg02717454	16	CREBBP;CREBBP	3928799	+	0.829372	0.0876569	3.03369e-21	3440-7	GZMA	P12544	Granzyme A	55102646	55110252	5	TRANS
cg18147041	2	NA	15286949	+	-1.37948	0.145799	3.03547e-21	3195-50	GNLY	P22749	Granulysin	85685175	85698852	2	TRANS
cg02120380	17	NA	16827247	-	-1.65621	0.175048	3.03698e-21	3195-50	GNLY	P22749	Granulysin	85685175	85698852	2	TRANS
cg23134239	3	NA	150370943	-	-1.12706	0.119121	3.03751e-21	9545-156	GZMK	P49863	Granzyme K	55024256	55034570	5	TRANS
cg00824681	7	NA	41279912	-	-1.29292	0.136653	3.03899e-21	3440-7	GZMA	P12544	Granzyme A	55102646	55110252	5	TRANS
cg10575261	5	ZNF454	178368160	-	0.903183	0.09546	3.03902e-21	3195-50	GNLY	P22749	Granulysin	85685175	85698852	2	TRANS
cg15784618	12	CPM;CPM;CPM	69264028	+	-1.36553	0.144327	3.03958e-21	3440-7	GZMA	P12544	Granzyme A	55102646	55110252	5	TRANS
cg17810176	19	GAPDHS;TMEM147	36035831	+	0.818776	0.0865399	3.04268e-21	3440-7	GZMA	P12544	Granzyme A	55102646	55110252	5	TRANS
cg18928312	19	ZNF414;ZNF414	8580456	+	1.20211	0.127058	3.04517e-21	17210-2	TCL1A	P56279	T-cell leukemia/lymphoma protein 1A	95714196	95709947	14	TRANS
cg26341552	1	SLAMF7;SLAMF7;SLAMF7;SLAMF7;SLAMF7;SLAMF7;SLAMF7;SLAMF7;SLAMF7;SLAMF7	160712739	+	-1.25039	0.132162	3.04746e-21	9545-156	GZMK	P49863	Granzyme K	55024256	55034570	5	TRANS
cg19363081	1	ROR1;ROR1	64438673	-	-1.5827	0.167287	3.05029e-21	9545-156	GZMK	P49863	Granzyme K	55024256	55034570	5	TRANS
cg09064095	10	ECHDC3	11787029	+	-1.44564	0.1528	3.05088e-21	3195-50	GNLY	P22749	Granulysin	85685175	85698852	2	TRANS
cg15525489	4	CAMK2D;CAMK2D;CAMK2D	114374589	-	1.10085	0.116357	3.05155e-21	3440-7	GZMA	P12544	Granzyme A	55102646	55110252	5	TRANS
cg09360612	5	EBF1;EBF1;EBF1;EBF1;EBF1;EBF1	158135002	-	-1.56362	0.165271	3.05185e-21	3195-50	GNLY	P22749	Granulysin	85685175	85698852	2	TRANS
cg27644695	6	NA	36607497	-	-1.84789	0.195318	3.05217e-21	3195-50	GNLY	P22749	Granulysin	85685175	85698852	2	TRANS
cg16135716	12	GRIN2B	14133887	+	0.742861	0.078519	3.05278e-21	3195-50	GNLY	P22749	Granulysin	85685175	85698852	2	TRANS
cg26430059	14	FOXN3;FOXN3	89770384	-	0.808057	0.0854108	3.05515e-21	3440-7	GZMA	P12544	Granzyme A	55102646	55110252	5	TRANS
cg08084319	8	NA	127466696	-	-1.12766	0.119193	3.05826e-21	3195-50	GNLY	P22749	Granulysin	85685175	85698852	2	TRANS
cg12236236	5	PDE4D;PDE4D;PDE4D;PDE4D;PDE4D;PDE4D	58512694	-	-1.38086	0.145958	3.05843e-21	9545-156	GZMK	P49863	Granzyme K	55024256	55034570	5	CIS
cg25132979	12	NA	94403370	-	-1.19397	0.126204	3.06063e-21	9545-156	GZMK	P49863	Granzyme K	55024256	55034570	5	TRANS
cg23200506	11	APOA4	116694171	-	-1.63473	0.172796	3.065e-21	9545-156	GZMK	P49863	Granzyme K	55024256	55034570	5	TRANS
cg16594165	11	MPZL2;MPZL2	118135105	+	1.02999	0.108875	3.06996e-21	3440-7	GZMA	P12544	Granzyme A	55102646	55110252	5	TRANS
cg05898280	12	EP400	132555007	-	-1.4015	0.148145	3.07047e-21	6485-59	IGLL1	P15814	Immunoglobulin lambda-like polypeptide 1	23580302	23573125	22	TRANS
cg09082287	1	DNAJC6;DNAJC6	65730494	-	0.689715	0.0729062	3.07051e-21	3195-50	GNLY	P22749	Granulysin	85685175	85698852	2	TRANS
cg00147731	3	NA	72625428	-	-1.52104	0.160781	3.07085e-21	3195-50	GNLY	P22749	Granulysin	85685175	85698852	2	TRANS
cg16075393	14	NA	35829997	-	-1.19551	0.126373	3.07403e-21	9545-156	GZMK	P49863	Granzyme K	55024256	55034570	5	TRANS
cg12368557	8	PDGFRL	17491454	-	-1.79349	0.189583	3.07409e-21	3195-50	GNLY	P22749	Granulysin	85685175	85698852	2	TRANS
cg06490869	16	CRYM	21295413	+	0.904448	0.0956064	3.07589e-21	9545-156	GZMK	P49863	Granzyme K	55024256	55034570	5	TRANS
cg10305797	19	KRTDAP	35981677	-	-1.62442	0.171712	3.07594e-21	9545-156	GZMK	P49863	Granzyme K	55024256	55034570	5	TRANS
cg02172312	16	CDH8	62069337	-	0.932242	0.0985446	3.0765e-21	3440-7	GZMA	P12544	Granzyme A	55102646	55110252	5	TRANS
cg01402099	12	LRRC43	122651715	+	-1.09616	0.115874	3.08222e-21	3440-7	GZMA	P12544	Granzyme A	55102646	55110252	5	TRANS
cg07433769	18	C18orf1;C18orf1;C18orf1;C18orf1;C18orf1;C18orf1	13620827	+	-1.47988	0.156441	3.08844e-21	17210-2	TCL1A	P56279	T-cell leukemia/lymphoma protein 1A	95714196	95709947	14	TRANS
cg10996413	18	NA	45325666	-	-1.43382	0.151573	3.09194e-21	9545-156	GZMK	P49863	Granzyme K	55024256	55034570	5	TRANS
cg18957028	9	COL27A1	116972431	+	-1.37832	0.145706	3.09215e-21	9545-156	GZMK	P49863	Granzyme K	55024256	55034570	5	TRANS
cg00084093	1	NA	54598661	+	-1.50076	0.158652	3.09586e-21	9545-156	GZMK	P49863	Granzyme K	55024256	55034570	5	TRANS
cg03238899	4	GALNT7	174166943	-	-1.59863	0.169	3.09848e-21	17210-2	TCL1A	P56279	T-cell leukemia/lymphoma protein 1A	95714196	95709947	14	TRANS
cg12129499	3	NA	193781601	-	-1.67394	0.176964	3.10349e-21	3195-50	GNLY	P22749	Granulysin	85685175	85698852	2	TRANS
cg03131103	1	KIF26B	245721379	-	-1.56155	0.165086	3.10759e-21	3195-50	GNLY	P22749	Granulysin	85685175	85698852	2	TRANS
cg08234878	14	PAPLN	73737095	-	0.939667	0.099341	3.10894e-21	9545-156	GZMK	P49863	Granzyme K	55024256	55034570	5	TRANS
cg15373123	10	PAPSS2;PAPSS2	89462893	+	-1.06931	0.113047	3.1094e-21	3440-7	GZMA	P12544	Granzyme A	55102646	55110252	5	TRANS
cg20766052	6	NA	14744370	+	1.03242	0.109148	3.11027e-21	6485-59	IGLL1	P15814	Immunoglobulin lambda-like polypeptide 1	23580302	23573125	22	TRANS
cg21404980	8	ZC3H3	144599027	+	1.10849	0.117189	3.1106e-21	3195-50	GNLY	P22749	Granulysin	85685175	85698852	2	TRANS
cg19313408	21	COL18A1	46827585	+	-1.31162	0.138665	3.11078e-21	3440-7	GZMA	P12544	Granzyme A	55102646	55110252	5	TRANS
cg22830638	2	SFXN5	73209573	-	-1.56607	0.165565	3.11192e-21	9545-156	GZMK	P49863	Granzyme K	55024256	55034570	5	TRANS
cg20563910	5	MSX2	174152033	-	0.646368	0.0683354	3.11617e-21	9545-156	GZMK	P49863	Granzyme K	55024256	55034570	5	TRANS
cg16567823	16	EMC8;EMC8	85815790	+	-0.862022	0.0911372	3.12363e-21	5339-49	S100A9	P06702	Protein S100-A9	153357854	153361023	1	TRANS
cg14520621	7	NA	155054765	-	-2.40832	0.25462	3.12466e-21	3195-50	GNLY	P22749	Granulysin	85685175	85698852	2	TRANS
cg01942962	4	GRIA2;GRIA2;GRIA2	158143439	+	0.816567	0.0863326	3.1272e-21	9545-156	GZMK	P49863	Granzyme K	55024256	55034570	5	TRANS
cg24046475	8	NA	86371819	-	0.927018	0.0980105	3.12841e-21	9545-156	GZMK	P49863	Granzyme K	55024256	55034570	5	TRANS
cg16360432	7	TRPV6	142583555	-	-2.22119	0.234844	3.13397e-21	3195-50	GNLY	P22749	Granulysin	85685175	85698852	2	TRANS
cg11346733	5	NA	14041860	-	-1.33197	0.140829	3.13762e-21	3440-7	GZMA	P12544	Granzyme A	55102646	55110252	5	TRANS
cg19987296	2	NA	202655135	+	-1.53633	0.162437	3.13912e-21	4148-49	PAPPA	Q13219	Pappalysin-1	116153791	116402321	9	TRANS
cg27299776	1	RABGAP1L	174132239	+	-1.32437	0.140029	3.14382e-21	3440-7	GZMA	P12544	Granzyme A	55102646	55110252	5	TRANS
cg26578856	19	ZNF69	11998651	-	0.753451	0.0796645	3.14492e-21	9545-156	GZMK	P49863	Granzyme K	55024256	55034570	5	TRANS
cg08558360	1	ABCA4;ABCA4	94544894	-	-1.22667	0.129699	3.14623e-21	9545-156	GZMK	P49863	Granzyme K	55024256	55034570	5	TRANS
cg01284698	2	PARD3B;PARD3B;PARD3B;PARD3B	206260068	-	-1.34567	0.142284	3.15176e-21	3195-50	GNLY	P22749	Granulysin	85685175	85698852	2	TRANS
cg18161682	17	LOC100996291	76275726	-	-1.60472	0.169676	3.15241e-21	3195-50	GNLY	P22749	Granulysin	85685175	85698852	2	TRANS
cg04368094	14	PELI2	56586522	+	0.801846	0.0847847	3.15581e-21	9545-156	GZMK	P49863	Granzyme K	55024256	55034570	5	TRANS
cg18252964	5	SH3PXD2B	171765285	-	-1.53264	0.162058	3.15711e-21	3195-50	GNLY	P22749	Granulysin	85685175	85698852	2	TRANS
cg10014862	3	C3orf22;C3orf22	126271714	-	-1.65789	0.175303	3.1599e-21	9545-156	GZMK	P49863	Granzyme K	55024256	55034570	5	TRANS
cg15897102	1	NA	115677211	+	-1.49409	0.157984	3.16203e-21	3195-50	GNLY	P22749	Granulysin	85685175	85698852	2	TRANS
cg03221073	1	HMCN1;MIR548F1	186157555	-	-1.21416	0.128384	3.16236e-21	9545-156	GZMK	P49863	Granzyme K	55024256	55034570	5	TRANS
cg15552370	5	NEURL1B	172117322	+	-1.45227	0.153564	3.16431e-21	3440-7	GZMA	P12544	Granzyme A	55102646	55110252	5	TRANS
cg27041587	10	NA	126537798	+	-1.42244	0.150409	3.16462e-21	3195-50	GNLY	P22749	Granulysin	85685175	85698852	2	TRANS
cg12470092	21	CLDN14;CLDN14	37948808	-	-1.2676	0.134037	3.16734e-21	3195-50	GNLY	P22749	Granulysin	85685175	85698852	2	TRANS
cg01300684	4	SCOC	141230118	+	-1.48533	0.157063	3.17137e-21	9545-156	GZMK	P49863	Granzyme K	55024256	55034570	5	TRANS
cg18395917	11	NA	76033367	-	0.627317	0.0663342	3.17149e-21	3440-7	GZMA	P12544	Granzyme A	55102646	55110252	5	TRANS
cg08358983	4	GUCY1B3	156680050	-	0.80417	0.0850366	3.17671e-21	9545-156	GZMK	P49863	Granzyme K	55024256	55034570	5	TRANS
cg03496533	17	PRR15L	46035183	+	-1.49431	0.158017	3.17929e-21	3195-50	GNLY	P22749	Granulysin	85685175	85698852	2	TRANS
cg26363695	4	NA	80203299	+	-1.47865	0.156361	3.17984e-21	3440-7	GZMA	P12544	Granzyme A	55102646	55110252	5	TRANS
cg23850212	19	ZFP28	57049857	+	0.887315	0.0938301	3.18088e-21	3195-50	GNLY	P22749	Granulysin	85685175	85698852	2	TRANS
cg13811555	14	NA	99754064	-	-1.17601	0.124359	3.18234e-21	3440-7	GZMA	P12544	Granzyme A	55102646	55110252	5	TRANS
cg24150244	22	TTC28	28402098	+	-1.35432	0.143216	3.18522e-21	3440-7	GZMA	P12544	Granzyme A	55102646	55110252	5	TRANS
cg18978674	20	FAM83D	37558563	+	-1.60685	0.169921	3.18619e-21	3440-7	GZMA	P12544	Granzyme A	55102646	55110252	5	TRANS
cg10177287	11	MS4A1;MS4A1	60222172	-	-1.67892	0.177545	3.18935e-21	17210-2	TCL1A	P56279	T-cell leukemia/lymphoma protein 1A	95714196	95709947	14	TRANS
cg24791971	3	GADL1	30821550	+	-1.48402	0.156935	3.19037e-21	3195-50	GNLY	P22749	Granulysin	85685175	85698852	2	TRANS
cg07768103	5	RNF44	175956344	+	-0.646747	0.0683942	3.19432e-21	3291-30	FCER2	P06734	Low affinity immunoglobulin epsilon Fc receptor	7702146	7688758	19	TRANS
cg03994891	6	NA	156952445	+	-1.582	0.167299	3.19507e-21	3195-50	GNLY	P22749	Granulysin	85685175	85698852	2	TRANS
cg23196831	8	COL14A1;COL14A1	121137537	+	0.830223	0.0877975	3.19596e-21	9545-156	GZMK	P49863	Granzyme K	55024256	55034570	5	TRANS
cg03533058	12	NA	52437571	-	-1.57581	0.166645	3.19644e-21	3195-50	GNLY	P22749	Granulysin	85685175	85698852	2	TRANS
cg07661702	13	SPATA13;SPATA13;SPATA13	24794725	-	-1.0545	0.111516	3.19857e-21	3195-50	GNLY	P22749	Granulysin	85685175	85698852	2	TRANS
cg05156714	8	GFRA2;GFRA2;GFRA2	21638784	-	-1.70486	0.180293	3.19869e-21	9545-156	GZMK	P49863	Granzyme K	55024256	55034570	5	TRANS
cg04467549	17	NA	79921715	-	-0.956706	0.101174	3.19873e-21	3195-50	GNLY	P22749	Granulysin	85685175	85698852	2	TRANS
cg23603036	1	DHRS3	12675777	-	1.13504	0.120036	3.20378e-21	3195-50	GNLY	P22749	Granulysin	85685175	85698852	2	TRANS
cg24452349	2	NA	232778721	-	-1.55382	0.164327	3.20863e-21	9545-156	GZMK	P49863	Granzyme K	55024256	55034570	5	TRANS
cg16491457	7	DNAH11	21619457	+	-1.55054	0.163981	3.20989e-21	3440-7	GZMA	P12544	Granzyme A	55102646	55110252	5	TRANS
cg16812723	2	AFF3;AFF3	100617595	+	-1.19414	0.126289	3.21166e-21	9545-156	GZMK	P49863	Granzyme K	55024256	55034570	5	TRANS
cg16664405	10	NA	111216962	+	0.681523	0.0720765	3.21353e-21	9545-156	GZMK	P49863	Granzyme K	55024256	55034570	5	TRANS
cg27563420	15	NA	31758204	-	-1.42279	0.150473	3.21592e-21	3195-50	GNLY	P22749	Granulysin	85685175	85698852	2	TRANS
cg12381613	1	ARHGEF11;ARHGEF11	156908774	-	-1.78372	0.188644	3.21659e-21	9545-156	GZMK	P49863	Granzyme K	55024256	55034570	5	TRANS
cg25223532	2	NRP2;NRP2;NRP2;NRP2;NRP2;NRP2	206606411	-	-1.22565	0.129624	3.21737e-21	3440-7	GZMA	P12544	Granzyme A	55102646	55110252	5	TRANS
cg14178077	9	PCSK5	78777801	-	-1.28899	0.136323	3.21811e-21	9545-156	GZMK	P49863	Granzyme K	55024256	55034570	5	TRANS
cg23555935	10	NA	5571986	-	-1.36385	0.144241	3.22029e-21	3195-50	GNLY	P22749	Granulysin	85685175	85698852	2	TRANS
cg26586242	2	YWHAQ	9731123	-	-1.30866	0.138406	3.22234e-21	3440-7	GZMA	P12544	Granzyme A	55102646	55110252	5	TRANS
cg18720486	3	SHQ1	72870838	+	0.802486	0.0848721	3.2228e-21	3195-50	GNLY	P22749	Granulysin	85685175	85698852	2	TRANS
cg04719202	2	NA	10646702	-	-1.40243	0.148324	3.22495e-21	3195-50	GNLY	P22749	Granulysin	85685175	85698852	2	TRANS
cg26453456	12	CD9	6316657	+	-1.03378	0.109334	3.22502e-21	9545-156	GZMK	P49863	Granzyme K	55024256	55034570	5	TRANS
cg08135904	6	NOTCH4	32181025	-	-1.55474	0.164435	3.22883e-21	3195-50	GNLY	P22749	Granulysin	85685175	85698852	2	TRANS
cg11551236	9	PAX5;PAX5;PAX5;PAX5;PAX5;PAX5;PAX5;PAX5;PAX5;PAX5;PAX5;PAX5;PAX5;PAX5;PAX5;PAX5;PAX5;PAX5;PAX5;PAX5;PAX5;PAX5;PAX5;PAX5	37034177	+	0.847158	0.0896001	3.23392e-21	9545-156	GZMK	P49863	Granzyme K	55024256	55034570	5	TRANS
cg20438336	19	NA	54857674	-	-1.5918	0.168358	3.23517e-21	6485-59	IGLL1	P15814	Immunoglobulin lambda-like polypeptide 1	23580302	23573125	22	TRANS
cg07103975	2	NA	232759690	+	-1.19545	0.126439	3.23852e-21	9545-156	GZMK	P49863	Granzyme K	55024256	55034570	5	TRANS
cg09956615	7	TTYH3	2672989	-	0.854014	0.0903274	3.24094e-21	3440-7	GZMA	P12544	Granzyme A	55102646	55110252	5	TRANS
cg25757700	6	LRRC1	53692338	+	-1.60241	0.169485	3.24373e-21	9545-156	GZMK	P49863	Granzyme K	55024256	55034570	5	TRANS
cg08856900	18	PTPRM;PTPRM	7946074	+	-1.28473	0.135885	3.24536e-21	3440-7	GZMA	P12544	Granzyme A	55102646	55110252	5	TRANS
cg14813485	2	NA	196460621	+	-1.61972	0.171319	3.24808e-21	17210-2	TCL1A	P56279	T-cell leukemia/lymphoma protein 1A	95714196	95709947	14	TRANS
cg21769137	5	SLIT3;SLIT3	168604332	+	-1.55152	0.164109	3.25505e-21	9545-156	GZMK	P49863	Granzyme K	55024256	55034570	5	TRANS
cg21862081	14	POMT2	77769687	-	-1.10176	0.116537	3.25661e-21	3440-7	GZMA	P12544	Granzyme A	55102646	55110252	5	TRANS
cg18262284	2	TRIM54;TRIM54	27504672	+	-1.38521	0.146519	3.25669e-21	9545-156	GZMK	P49863	Granzyme K	55024256	55034570	5	TRANS
cg22676347	22	NA	36858270	-	-1.84861	0.195539	3.26459e-21	17210-2	TCL1A	P56279	T-cell leukemia/lymphoma protein 1A	95714196	95709947	14	TRANS
cg25274468	7	MDFIC;MDFIC	114570498	+	-1.41401	0.14957	3.26653e-21	9545-156	GZMK	P49863	Granzyme K	55024256	55034570	5	TRANS
cg01300684	4	SCOC	141230118	+	-1.4707	0.155568	3.26967e-21	3195-50	GNLY	P22749	Granulysin	85685175	85698852	2	TRANS
cg19538026	17	TBCD	80830999	-	-1.79167	0.18952	3.27013e-21	6485-59	IGLL1	P15814	Immunoglobulin lambda-like polypeptide 1	23580302	23573125	22	TRANS
cg09884153	1	CLDN19;CLDN19;CLDN19	43205963	+	-1.60672	0.169961	3.27871e-21	3195-50	GNLY	P22749	Granulysin	85685175	85698852	2	TRANS
cg04459091	5	GFPT2	179751794	+	-1.82147	0.192681	3.28375e-21	9015-1	PRG3	Q9Y2Y8	Proteoglycan 3	57381150	57376769	11	TRANS
cg23198558	5	ARHGAP26;ARHGAP26	142511729	+	-1.64203	0.173701	3.2868e-21	5728-60	FCRL1	Q96LA6	Fc receptor-like protein 1	157820120	157794403	1	TRANS
cg26656751	17	CRHR1;CRHR1;CRHR1;CRHR1	43910226	-	-0.824396	0.0872099	3.29215e-21	3195-50	GNLY	P22749	Granulysin	85685175	85698852	2	TRANS
cg10851251	15	NA	68131281	-	1.02469	0.108398	3.2924e-21	9545-156	GZMK	P49863	Granzyme K	55024256	55034570	5	TRANS
cg13854081	14	SNW1	78205329	-	-0.968977	0.102505	3.29419e-21	9545-156	GZMK	P49863	Granzyme K	55024256	55034570	5	TRANS
cg23997339	1	BCL9	147012684	-	1.0784	0.114081	3.29524e-21	9545-156	GZMK	P49863	Granzyme K	55024256	55034570	5	TRANS
cg12473781	5	CDX1	149558804	+	-1.16261	0.122992	3.30088e-21	3440-7	GZMA	P12544	Granzyme A	55102646	55110252	5	TRANS
cg03097436	15	SLC30A4;HMGN2P46	45813924	+	0.949526	0.100452	3.30598e-21	3440-7	GZMA	P12544	Granzyme A	55102646	55110252	5	TRANS
cg10459174	5	F2RL1	76127047	+	-1.40319	0.148446	3.30713e-21	3440-7	GZMA	P12544	Granzyme A	55102646	55110252	5	TRANS
cg23905638	16	USP7;USP7;USP7	9018223	-	-1.83097	0.193703	3.30908e-21	3440-7	GZMA	P12544	Granzyme A	55102646	55110252	5	TRANS
cg25722128	5	MYOZ3;MYOZ3	150038923	+	-1.67816	0.177538	3.31219e-21	9545-156	GZMK	P49863	Granzyme K	55024256	55034570	5	TRANS
cg13555172	2	LOC101060091	114604909	-	-1.17547	0.124358	3.31264e-21	9545-156	GZMK	P49863	Granzyme K	55024256	55034570	5	TRANS
cg04293085	20	ADRA1D	4202378	-	0.702981	0.0743717	3.31573e-21	9545-156	GZMK	P49863	Granzyme K	55024256	55034570	5	TRANS
cg03779878	1	PRDM16;PRDM16	3007052	+	-1.54008	0.162933	3.31689e-21	3195-50	GNLY	P22749	Granulysin	85685175	85698852	2	TRANS
cg03426320	21	KCNJ15;KCNJ15;KCNJ15;KCNJ15;KCNJ15;KCNJ15;KCNJ15	39627382	-	-1.09531	0.115878	3.31721e-21	9545-156	GZMK	P49863	Granzyme K	55024256	55034570	5	TRANS
cg13076829	18	NA	45530698	-	-1.48557	0.157166	3.31746e-21	6485-59	IGLL1	P15814	Immunoglobulin lambda-like polypeptide 1	23580302	23573125	22	TRANS
cg27514730	1	NA	95027075	-	-1.37447	0.145414	3.32081e-21	3440-7	GZMA	P12544	Granzyme A	55102646	55110252	5	TRANS
cg17406359	21	TRPM2	45773189	-	0.991757	0.104926	3.32584e-21	9545-156	GZMK	P49863	Granzyme K	55024256	55034570	5	TRANS
cg17847474	16	WWOX;WWOX	78802628	+	-1.34619	0.142426	3.32861e-21	3440-7	GZMA	P12544	Granzyme A	55102646	55110252	5	TRANS
cg15087939	5	NA	133182866	-	-1.87628	0.198509	3.32948e-21	5728-60	FCRL1	Q96LA6	Fc receptor-like protein 1	157820120	157794403	1	TRANS
cg13713563	10	C10orf11;C10orf11;C10orf11	78314461	+	-1.09704	0.116068	3.33252e-21	3440-7	GZMA	P12544	Granzyme A	55102646	55110252	5	TRANS
cg08851202	9	WNK2;WNK2	95999150	+	-1.17478	0.124295	3.33712e-21	3195-50	GNLY	P22749	Granulysin	85685175	85698852	2	TRANS
cg12241574	3	NA	134050390	+	-1.63218	0.172692	3.34217e-21	3195-50	GNLY	P22749	Granulysin	85685175	85698852	2	TRANS
cg14921724	3	IQCJ-SCHIP1;IQCJ-SCHIP1;SCHIP1;SCHIP1;SCHIP1	159531759	+	-1.34201	0.141991	3.34334e-21	9545-156	GZMK	P49863	Granzyme K	55024256	55034570	5	TRANS
cg23314246	18	L3MBTL4	6398216	+	-1.61729	0.171116	3.34392e-21	6485-59	IGLL1	P15814	Immunoglobulin lambda-like polypeptide 1	23580302	23573125	22	TRANS
cg11448856	3	ATP2B2;ATP2B2	10394658	-	-1.38711	0.146764	3.34839e-21	3195-50	GNLY	P22749	Granulysin	85685175	85698852	2	TRANS
cg15534755	11	TAGLN;TAGLN	117069859	+	0.825352	0.0873274	3.34863e-21	4459-68	PCSK7	Q16549	Proprotein convertase subtilisin/kexin type 7	117232525	117204337	11	CIS
cg14182461	17	RNF157;FOXJ1	74138738	-	-2.12214	0.224536	3.35018e-21	5728-60	FCRL1	Q96LA6	Fc receptor-like protein 1	157820120	157794403	1	TRANS
cg26754426	3	CD200R1;CD200R1;CD200R1;CD200R1	112693969	-	0.845898	0.0895041	3.35817e-21	3440-7	GZMA	P12544	Granzyme A	55102646	55110252	5	TRANS
cg05879810	17	NTN1	9102328	-	-1.6098	0.170332	3.35834e-21	9545-156	GZMK	P49863	Granzyme K	55024256	55034570	5	TRANS
cg13665695	10	VWA2	116041340	+	-1.96294	0.207699	3.35876e-21	9545-156	GZMK	P49863	Granzyme K	55024256	55034570	5	TRANS
cg11754402	1	BCL9	147012719	-	1.35835	0.143729	3.36285e-21	9545-156	GZMK	P49863	Granzyme K	55024256	55034570	5	TRANS
cg26349275	9	CDKN2A	21990277	+	0.979192	0.10361	3.36388e-21	9545-156	GZMK	P49863	Granzyme K	55024256	55034570	5	TRANS
cg04724290	10	CDH23;CDH23;CDH23;CDH23;CDH23	73232146	-	-1.32338	0.140029	3.36429e-21	9545-156	GZMK	P49863	Granzyme K	55024256	55034570	5	TRANS
cg05185586	2	NA	37853030	+	-1.06432	0.11262	3.37297e-21	9545-156	GZMK	P49863	Granzyme K	55024256	55034570	5	TRANS
cg23786205	10	NA	77057425	-	-1.13795	0.120412	3.37453e-21	3440-7	GZMA	P12544	Granzyme A	55102646	55110252	5	TRANS
cg03046770	4	NA	55473588	-	-1.5652	0.165624	3.37729e-21	3195-50	GNLY	P22749	Granulysin	85685175	85698852	2	TRANS
cg18420957	8	SCARA3;SCARA3	27503543	+	-1.25301	0.132591	3.3824e-21	3195-50	GNLY	P22749	Granulysin	85685175	85698852	2	TRANS
cg26189021	1	KCNC4;KCNC4;KCNC4	110757770	+	-1.20851	0.127883	3.3844e-21	9545-156	GZMK	P49863	Granzyme K	55024256	55034570	5	TRANS
cg14614844	5	NA	54179305	-	0.909301	0.0962213	3.38495e-21	9545-156	GZMK	P49863	Granzyme K	55024256	55034570	5	CIS
cg22294181	15	SLC28A1;SLC28A1	85431307	-	-1.80302	0.190804	3.40143e-21	9545-156	GZMK	P49863	Granzyme K	55024256	55034570	5	TRANS
cg22110267	11	ARRB1;ARRB1	75052065	+	0.924892	0.0978771	3.40373e-21	3195-50	GNLY	P22749	Granulysin	85685175	85698852	2	TRANS
cg03156826	10	NA	126552836	+	-1.30566	0.138172	3.40478e-21	3195-50	GNLY	P22749	Granulysin	85685175	85698852	2	TRANS
cg18632581	22	KIAA1644	44642244	-	-1.32721	0.140453	3.40488e-21	9545-156	GZMK	P49863	Granzyme K	55024256	55034570	5	TRANS
cg03899643	1	NA	90205170	+	-1.30521	0.138126	3.40787e-21	9545-156	GZMK	P49863	Granzyme K	55024256	55034570	5	TRANS
cg06881579	20	PREX1	47370908	+	-1.88061	0.199021	3.41076e-21	6485-59	IGLL1	P15814	Immunoglobulin lambda-like polypeptide 1	23580302	23573125	22	TRANS
cg16486593	9	NA	117420411	+	-1.50906	0.1597	3.41126e-21	3195-50	GNLY	P22749	Granulysin	85685175	85698852	2	TRANS
cg00075331	3	LPP;LPP;LPP	188271393	+	-1.00401	0.106255	3.4189e-21	9545-156	GZMK	P49863	Granzyme K	55024256	55034570	5	TRANS
cg23902610	2	NA	240531604	-	-1.44338	0.152754	3.41999e-21	3195-50	GNLY	P22749	Granulysin	85685175	85698852	2	TRANS
cg13900216	21	KCNE1;KCNE1;KCNE1;KCNE1	35881375	-	-1.11754	0.118271	3.42153e-21	3195-50	GNLY	P22749	Granulysin	85685175	85698852	2	TRANS
cg05473666	5	CAMK2A;CAMK2A	149664993	+	-1.48879	0.157561	3.4224e-21	9545-156	GZMK	P49863	Granzyme K	55024256	55034570	5	TRANS
cg05886480	8	NCALD;NCALD;NCALD;NCALD;NCALD;NCALD;NCALD	103118735	+	-1.35273	0.143163	3.42408e-21	3195-50	GNLY	P22749	Granulysin	85685175	85698852	2	TRANS
cg19687311	3	NA	5063546	-	-1.4257	0.150887	3.42889e-21	3440-7	GZMA	P12544	Granzyme A	55102646	55110252	5	TRANS
cg13376219	16	NA	67422624	-	-1.26886	0.134288	3.42914e-21	3440-7	GZMA	P12544	Granzyme A	55102646	55110252	5	TRANS
cg22854422	7	NA	91825	+	-1.35048	0.142927	3.42937e-21	3195-50	GNLY	P22749	Granulysin	85685175	85698852	2	TRANS
cg25066857	2	GNLY;GNLY;GNLY;GNLY	85921438	-	-1.32063	0.139771	3.43526e-21	3195-50	GNLY	P22749	Granulysin	85685175	85698852	2	CIS
cg16923681	22	NA	32361109	+	-1.45928	0.154446	3.43844e-21	3195-50	GNLY	P22749	Granulysin	85685175	85698852	2	TRANS
cg18914226	9	RALGPS1;RALGPS1;RALGPS1;RALGPS1	129744805	-	-0.890095	0.0942056	3.43938e-21	3195-50	GNLY	P22749	Granulysin	85685175	85698852	2	TRANS
cg00796552	2	RAB17;RAB17;RAB17;RAB17	238494818	-	-1.65347	0.175003	3.44651e-21	9545-156	GZMK	P49863	Granzyme K	55024256	55034570	5	TRANS
cg11231670	16	FLYWCH2;FLYWCH2;FLYWCH2	2947301	-	-1.71109	0.181103	3.44696e-21	17210-2	TCL1A	P56279	T-cell leukemia/lymphoma protein 1A	95714196	95709947	14	TRANS
cg04813211	9	LCN2	130911555	-	-1.50272	0.159049	3.44785e-21	5339-49	S100A9	P06702	Protein S100-A9	153357854	153361023	1	TRANS
cg07410412	1	TRABD2B	48287762	-	-1.56044	0.165159	3.44849e-21	9545-156	GZMK	P49863	Granzyme K	55024256	55034570	5	TRANS
cg21387604	1	TGFB2;TGFB2	218518468	-	0.797946	0.0844554	3.4491e-21	3440-7	GZMA	P12544	Granzyme A	55102646	55110252	5	TRANS
cg01555113	21	NA	36475414	+	0.788126	0.0834163	3.45004e-21	3195-50	GNLY	P22749	Granulysin	85685175	85698852	2	TRANS
cg05863174	4	GRK4;GRK4;GRK4;GRK4	3023500	-	-0.981008	0.103832	3.45305e-21	9545-156	GZMK	P49863	Granzyme K	55024256	55034570	5	TRANS
cg06499778	11	NA	130505164	+	-1.52697	0.161619	3.45337e-21	9545-156	GZMK	P49863	Granzyme K	55024256	55034570	5	TRANS
cg00680826	10	NA	101414546	+	-0.852035	0.0901828	3.45822e-21	5339-49	S100A9	P06702	Protein S100-A9	153357854	153361023	1	TRANS
cg11217099	1	AZIN2;AZIN2;AZIN2;AZIN2;AZIN2;AZIN2;AZIN2	33560126	-	-1.8956	0.200639	3.45933e-21	3195-50	GNLY	P22749	Granulysin	85685175	85698852	2	TRANS
cg11001035	12	NA	13306175	-	-1.37755	0.14581	3.46663e-21	3440-7	GZMA	P12544	Granzyme A	55102646	55110252	5	TRANS
cg06134364	3	SLC12A8;SLC12A8	124919714	+	-0.943461	0.0998634	3.46977e-21	3440-7	GZMA	P12544	Granzyme A	55102646	55110252	5	TRANS
cg24887584	7	NA	134452083	-	-1.43056	0.151423	3.47018e-21	6485-59	IGLL1	P15814	Immunoglobulin lambda-like polypeptide 1	23580302	23573125	22	TRANS
cg02329039	16	IL21R-AS1	27464850	+	-1.89328	0.2004	3.47052e-21	6485-59	IGLL1	P15814	Immunoglobulin lambda-like polypeptide 1	23580302	23573125	22	TRANS
cg08886600	9	NA	137367417	-	1.11973	0.118524	3.47609e-21	3195-50	GNLY	P22749	Granulysin	85685175	85698852	2	TRANS
cg27623769	2	NA	45547281	+	-1.42137	0.150454	3.47961e-21	3440-7	GZMA	P12544	Granzyme A	55102646	55110252	5	TRANS
cg20578258	10	NA	97732488	+	-1.11903	0.118451	3.48048e-21	3440-7	GZMA	P12544	Granzyme A	55102646	55110252	5	TRANS
cg11482794	5	TGFBI	135364827	+	0.749238	0.0793081	3.48077e-21	9545-156	GZMK	P49863	Granzyme K	55024256	55034570	5	TRANS
cg16731157	1	RCAN3	24830054	+	1.08648	0.115007	3.48301e-21	3195-50	GNLY	P22749	Granulysin	85685175	85698852	2	TRANS
cg02077610	5	NA	10898907	-	-1.08812	0.11518	3.4833e-21	3440-7	GZMA	P12544	Granzyme A	55102646	55110252	5	TRANS
cg02243386	3	XIRP1	39234924	-	-1.56695	0.165865	3.48394e-21	3195-50	GNLY	P22749	Granulysin	85685175	85698852	2	TRANS
cg09300114	17	SLC16A5	73084329	-	0.946668	0.100208	3.48455e-21	9545-156	GZMK	P49863	Granzyme K	55024256	55034570	5	TRANS
cg10165378	1	NR5A2;NR5A2;NR5A2	200118495	-	-1.25695	0.133053	3.48591e-21	3195-50	GNLY	P22749	Granulysin	85685175	85698852	2	TRANS
cg07091607	4	NA	153919440	+	-1.34411	0.142279	3.48683e-21	3440-7	GZMA	P12544	Granzyme A	55102646	55110252	5	TRANS
cg06660563	11	STX3;STX3	59560901	+	-1.28798	0.136338	3.48773e-21	3440-7	GZMA	P12544	Granzyme A	55102646	55110252	5	TRANS
cg11189004	20	BMP7	55750671	+	-1.19398	0.126389	3.49033e-21	3440-7	GZMA	P12544	Granzyme A	55102646	55110252	5	TRANS
cg18591982	8	BLK;BLK	11351583	+	-1.06995	0.113259	3.49146e-21	6485-59	IGLL1	P15814	Immunoglobulin lambda-like polypeptide 1	23580302	23573125	22	TRANS
cg08369401	14	RIN3	93119896	-	0.983935	0.104156	3.4947e-21	3195-50	GNLY	P22749	Granulysin	85685175	85698852	2	TRANS
cg14306451	5	BASP1;LOC285696	17218778	+	0.855565	0.0905677	3.49713e-21	3440-7	GZMA	P12544	Granzyme A	55102646	55110252	5	TRANS
cg06062494	1	SLC19A2	169455899	+	0.819557	0.0867573	3.50171e-21	9545-156	GZMK	P49863	Granzyme K	55024256	55034570	5	TRANS
cg17487050	8	RUNX1T1	93107627	+	0.912039	0.0965476	3.50266e-21	3195-50	GNLY	P22749	Granulysin	85685175	85698852	2	TRANS
cg02165555	22	MED15;MED15;MED15;MED15;MED15;MED15	20925850	-	-1.02222	0.108214	3.51188e-21	3195-50	GNLY	P22749	Granulysin	85685175	85698852	2	TRANS
cg07905329	20	SLC24A3	19668668	+	-1.40305	0.148535	3.52135e-21	3440-7	GZMA	P12544	Granzyme A	55102646	55110252	5	TRANS
cg16362140	5	DAP	10708717	-	-1.56226	0.165389	3.52174e-21	4148-49	PAPPA	Q13219	Pappalysin-1	116153791	116402321	9	TRANS
cg16812893	21	KRTAP15-1;KRTAP15-1	31813075	-	-1.74175	0.184393	3.52509e-21	9545-156	GZMK	P49863	Granzyme K	55024256	55034570	5	TRANS
cg03735233	16	SLC7A6;SLC7A6	68318873	-	0.764801	0.0809669	3.52513e-21	3440-7	GZMA	P12544	Granzyme A	55102646	55110252	5	TRANS
cg15799450	7	NA	94210097	-	-1.27515	0.134996	3.52549e-21	9545-156	GZMK	P49863	Granzyme K	55024256	55034570	5	TRANS
cg15708154	1	NA	10448500	-	0.864819	0.0915556	3.52593e-21	3440-7	GZMA	P12544	Granzyme A	55102646	55110252	5	TRANS
cg22982157	16	SPG7;SPG7	89601214	-	1.07295	0.113591	3.53123e-21	3195-50	GNLY	P22749	Granulysin	85685175	85698852	2	TRANS
cg06293108	13	IRS2	110438256	+	0.565765	0.0598972	3.5337e-21	3195-50	GNLY	P22749	Granulysin	85685175	85698852	2	TRANS
cg12940822	5	FBN2;FBN2	127873397	-	0.672205	0.0711664	3.53597e-21	9545-156	GZMK	P49863	Granzyme K	55024256	55034570	5	TRANS
cg23510131	7	GHRHR	31018872	+	-1.87877	0.198911	3.5447e-21	3195-50	GNLY	P22749	Granulysin	85685175	85698852	2	TRANS
cg13974632	11	BDNF;BDNF;BDNF;BDNF;BDNF	27740813	+	0.709593	0.075127	3.54564e-21	9545-156	GZMK	P49863	Granzyme K	55024256	55034570	5	TRANS
cg22370766	3	NA	31329085	-	-1.02304	0.108313	3.54609e-21	3440-7	GZMA	P12544	Granzyme A	55102646	55110252	5	TRANS
cg06204537	22	GNAZ;RSPH14	23435223	-	-1.64451	0.17411	3.5468e-21	3195-50	GNLY	P22749	Granulysin	85685175	85698852	2	TRANS
cg03861777	3	OSBPL10;OSBPL10	31796070	+	-1.01805	0.107785	3.54719e-21	3440-7	GZMA	P12544	Granzyme A	55102646	55110252	5	TRANS
cg23699170	12	SUDS3	118832042	+	-1.71604	0.181684	3.54807e-21	9015-1	PRG3	Q9Y2Y8	Proteoglycan 3	57381150	57376769	11	TRANS
cg01329151	20	DIDO1;DIDO1;DIDO1	61559756	-	0.781476	0.0827385	3.54969e-21	9545-156	GZMK	P49863	Granzyme K	55024256	55034570	5	TRANS
cg06770731	16	SLC7A5	87863812	-	-1.03106	0.109167	3.55903e-21	6485-59	IGLL1	P15814	Immunoglobulin lambda-like polypeptide 1	23580302	23573125	22	TRANS
cg12973823	10	NA	73795916	+	-1.70842	0.180887	3.56389e-21	3195-50	GNLY	P22749	Granulysin	85685175	85698852	2	TRANS
cg03439025	3	OSBPL10-AS1;OSBPL10;OSBPL10	31750632	+	-1.54594	0.163685	3.56764e-21	3291-30	FCER2	P06734	Low affinity immunoglobulin epsilon Fc receptor	7702146	7688758	19	TRANS
cg18044383	18	NA	59001158	+	0.965194	0.102196	3.57023e-21	9545-156	GZMK	P49863	Granzyme K	55024256	55034570	5	TRANS
cg21183256	8	NA	73163868	-	0.733449	0.0776592	3.57218e-21	3195-50	GNLY	P22749	Granulysin	85685175	85698852	2	TRANS
cg16325984	2	HDAC4	240291068	+	-1.75724	0.186061	3.57495e-21	5728-60	FCRL1	Q96LA6	Fc receptor-like protein 1	157820120	157794403	1	TRANS
cg00762830	16	CBFA2T3;CBFA2T3	88990161	-	-1.16524	0.12338	3.57734e-21	3195-50	GNLY	P22749	Granulysin	85685175	85698852	2	TRANS
cg08048106	1	RCSD1	167617938	+	-1.09519	0.115963	3.57926e-21	5339-49	S100A9	P06702	Protein S100-A9	153357854	153361023	1	TRANS
cg22966302	19	NFIX	13196617	+	-1.98792	0.210492	3.58237e-21	9545-156	GZMK	P49863	Granzyme K	55024256	55034570	5	TRANS
cg07906726	6	TAGAP;TAGAP	159457395	-	-1.67039	0.176872	3.58576e-21	9545-156	GZMK	P49863	Granzyme K	55024256	55034570	5	TRANS
cg19843036	4	TMEM144;TMEM144	159131516	-	0.83069	0.0879591	3.58639e-21	3195-50	GNLY	P22749	Granulysin	85685175	85698852	2	TRANS
cg04994405	1	DNAJC6	65731836	-	1.14386	0.12112	3.58674e-21	3195-50	GNLY	P22749	Granulysin	85685175	85698852	2	TRANS
cg13862848	13	ENOX1	44272416	-	-1.38159	0.146294	3.59007e-21	9545-156	GZMK	P49863	Granzyme K	55024256	55034570	5	TRANS
cg06256438	2	NA	121260279	+	-1.33749	0.141626	3.59532e-21	3440-7	GZMA	P12544	Granzyme A	55102646	55110252	5	TRANS
cg14319262	5	EBF1;EBF1;EBF1	158198929	+	-1.45399	0.153963	3.59627e-21	3440-7	GZMA	P12544	Granzyme A	55102646	55110252	5	TRANS
cg10852616	3	EPHB1	134616616	+	-1.75098	0.185414	3.60089e-21	9545-156	GZMK	P49863	Granzyme K	55024256	55034570	5	TRANS
cg09183316	12	CTDSP2	58238232	+	0.851056	0.0901197	3.60148e-21	9545-156	GZMK	P49863	Granzyme K	55024256	55034570	5	TRANS
cg11433085	1	NA	209093325	+	-1.61248	0.17075	3.6049e-21	9545-156	GZMK	P49863	Granzyme K	55024256	55034570	5	TRANS
cg26240237	22	NA	23133525	+	-1.36253	0.144283	3.60623e-21	9545-156	GZMK	P49863	Granzyme K	55024256	55034570	5	TRANS
cg06194960	16	RHBDF1	111362	+	-1.34041	0.141943	3.61061e-21	3195-50	GNLY	P22749	Granulysin	85685175	85698852	2	TRANS
cg08915603	4	MTNR1A	187476569	+	0.518186	0.0548734	3.61246e-21	3195-50	GNLY	P22749	Granulysin	85685175	85698852	2	TRANS
cg06076378	2	NA	30549089	-	-1.42915	0.15134	3.61334e-21	6485-59	IGLL1	P15814	Immunoglobulin lambda-like polypeptide 1	23580302	23573125	22	TRANS
cg20025658	2	CXCR1;CXCR1	219031640	+	1.20645	0.127761	3.62401e-21	6485-59	IGLL1	P15814	Immunoglobulin lambda-like polypeptide 1	23580302	23573125	22	TRANS
cg16309866	7	NA	41264719	+	-1.29676	0.137327	3.62635e-21	9545-156	GZMK	P49863	Granzyme K	55024256	55034570	5	TRANS
cg10001942	3	EPHA6;EPHA6	96533413	+	0.791044	0.0837726	3.63101e-21	9545-156	GZMK	P49863	Granzyme K	55024256	55034570	5	TRANS
cg26855724	1	TYW3;CRYZ;TYW3;CRYZ;CRYZ;CRYZ;TYW3;CRYZ;CRYZ;CRYZ;CRYZ	75198818	+	-0.427032	0.0452233	3.63102e-21	13983-27	CRYZ	Q08257	Quinone oxidoreductase	74733408	74705482	1	CIS
cg16357353	1	NA	20737787	-	-1.85344	0.196283	3.63296e-21	9545-156	GZMK	P49863	Granzyme K	55024256	55034570	5	TRANS
cg19911765	7	AQP1	30952730	+	-1.62005	0.171569	3.63784e-21	9545-156	GZMK	P49863	Granzyme K	55024256	55034570	5	TRANS
cg13906190	8	RUNX1T1;RUNX1T1	93115495	-	0.839794	0.0889371	3.63795e-21	3195-50	GNLY	P22749	Granulysin	85685175	85698852	2	TRANS
cg26998456	1	NA	164923099	+	-1.65215	0.174973	3.64622e-21	9545-156	GZMK	P49863	Granzyme K	55024256	55034570	5	TRANS
cg04807407	5	NA	153866134	-	1.08086	0.11447	3.64806e-21	9545-156	GZMK	P49863	Granzyme K	55024256	55034570	5	TRANS
cg22164891	20	ZNF217	52199729	+	1.1761	0.124558	3.64973e-21	5728-60	FCRL1	Q96LA6	Fc receptor-like protein 1	157820120	157794403	1	TRANS
cg26730221	2	OTOF;OTOF	26751093	-	-1.34443	0.142386	3.65255e-21	9545-156	GZMK	P49863	Granzyme K	55024256	55034570	5	TRANS
cg03529001	2	CIB4	26846953	-	-1.72453	0.182643	3.65567e-21	3195-50	GNLY	P22749	Granulysin	85685175	85698852	2	TRANS
cg02122575	1	NTRK1;SH2D2A;SH2D2A;SH2D2A;SH2D2A;SH2D2A	156785467	+	-1.52	0.160986	3.66339e-21	9545-156	GZMK	P49863	Granzyme K	55024256	55034570	5	TRANS
cg15181151	6	PCMT1	150070149	+	1.56321	0.165563	3.66578e-21	15472-16	LRP11	Q86VZ4	Low-density lipoprotein receptor-related protein 11	149864359	149818757	6	CIS
cg09136346	20	NA	11667735	-	0.979986	0.103794	3.6697e-21	9545-156	GZMK	P49863	Granzyme K	55024256	55034570	5	TRANS
cg15423452	7	TNS3;TNS3	47440049	-	-1.49585	0.158433	3.67345e-21	3195-50	GNLY	P22749	Granulysin	85685175	85698852	2	TRANS
cg19671537	17	TBX4	59559033	+	-1.59375	0.168802	3.67363e-21	9545-156	GZMK	P49863	Granzyme K	55024256	55034570	5	TRANS
cg13420642	2	NA	7192675	+	-1.14838	0.121631	3.6753e-21	5728-60	FCRL1	Q96LA6	Fc receptor-like protein 1	157820120	157794403	1	TRANS
cg23911970	6	NA	35177616	+	-1.61675	0.171239	3.67599e-21	3440-7	GZMA	P12544	Granzyme A	55102646	55110252	5	TRANS
cg15005526	2	NOTO	73438142	+	-1.09937	0.116442	3.68159e-21	3440-7	GZMA	P12544	Granzyme A	55102646	55110252	5	TRANS
cg23846725	2	IL36G;IL36G	113735151	+	-1.9197	0.203331	3.68216e-21	3195-50	GNLY	P22749	Granulysin	85685175	85698852	2	TRANS
cg12709192	3	IQCB1;IQCB1;EAF2	121555010	+	0.890539	0.0943242	3.68355e-21	9545-156	GZMK	P49863	Granzyme K	55024256	55034570	5	TRANS
cg03756907	10	SGPL1	72580881	+	-1.54228	0.163358	3.68775e-21	9545-156	GZMK	P49863	Granzyme K	55024256	55034570	5	TRANS
cg15882363	16	USP7	9055758	-	-1.15549	0.12239	3.68978e-21	3195-50	GNLY	P22749	Granulysin	85685175	85698852	2	TRANS
cg14597528	6	LOC101929297	166657679	+	-1.10466	0.117006	3.69014e-21	9545-156	GZMK	P49863	Granzyme K	55024256	55034570	5	TRANS
cg06369187	14	LINC01599	50506033	+	-0.929357	0.0984379	3.69059e-21	9545-156	GZMK	P49863	Granzyme K	55024256	55034570	5	TRANS
cg03241016	3	MRPS25	15092653	-	-1.49044	0.157869	3.69243e-21	3291-30	FCER2	P06734	Low affinity immunoglobulin epsilon Fc receptor	7702146	7688758	19	TRANS
cg09851643	10	NA	4184331	-	-1.66473	0.176331	3.69409e-21	9545-156	GZMK	P49863	Granzyme K	55024256	55034570	5	TRANS
cg04103645	13	NA	51898948	-	-1.77176	0.187669	3.69661e-21	5728-60	FCRL1	Q96LA6	Fc receptor-like protein 1	157820120	157794403	1	TRANS
cg13407975	19	CRLF1	18705946	+	0.72759	0.0770681	3.69682e-21	9545-156	GZMK	P49863	Granzyme K	55024256	55034570	5	TRANS
cg07919971	20	BPIFB6;BPIFB6	31628128	-	-1.65016	0.174791	3.70057e-21	3195-50	GNLY	P22749	Granulysin	85685175	85698852	2	TRANS
cg23016726	22	CACNA1I;CACNA1I	39966921	-	-1.66923	0.176815	3.70748e-21	3195-50	GNLY	P22749	Granulysin	85685175	85698852	2	TRANS
cg11076487	4	SORBS2;SORBS2;SORBS2;SORBS2;SORBS2	186709238	+	-1.27071	0.134603	3.71229e-21	9545-156	GZMK	P49863	Granzyme K	55024256	55034570	5	TRANS
cg13664201	6	LY86;LY86-AS1	6610311	+	1.14765	0.121569	3.71802e-21	5339-49	S100A9	P06702	Protein S100-A9	153357854	153361023	1	TRANS
cg03948298	15	LRRK1	101591268	+	-1.21034	0.128212	3.72407e-21	3195-50	GNLY	P22749	Granulysin	85685175	85698852	2	TRANS
cg19648552	19	EPN1;EPN1;EPN1	56200391	-	-1.2912	0.13678	3.72737e-21	6485-59	IGLL1	P15814	Immunoglobulin lambda-like polypeptide 1	23580302	23573125	22	TRANS
cg21530469	2	NLRC4;NLRC4;NLRC4;NLRC4;NLRC4;NLRC4	32490776	+	-0.945234	0.100134	3.73731e-21	5339-49	S100A9	P06702	Protein S100-A9	153357854	153361023	1	TRANS
cg02831882	10	LOC100130992	22540268	-	0.861435	0.0912563	3.73759e-21	9545-156	GZMK	P49863	Granzyme K	55024256	55034570	5	TRANS
cg19403462	12	LRRC43	122651600	-	-1.15225	0.122064	3.73788e-21	9545-156	GZMK	P49863	Granzyme K	55024256	55034570	5	TRANS
cg00889441	5	ADAMTS2;ADAMTS2	178638013	-	-1.52073	0.1611	3.73917e-21	3195-50	GNLY	P22749	Granulysin	85685175	85698852	2	TRANS
cg08588453	11	FCHSD2	72681982	-	-1.24832	0.132243	3.74151e-21	3195-50	GNLY	P22749	Granulysin	85685175	85698852	2	TRANS
cg05543049	3	NLGN1	173115741	+	0.635248	0.0672964	3.74355e-21	3195-50	GNLY	P22749	Granulysin	85685175	85698852	2	TRANS
cg07862461	20	SIRPA;SIRPA;SIRPA	1914231	+	-1.50282	0.159206	3.74533e-21	3440-7	GZMA	P12544	Granzyme A	55102646	55110252	5	TRANS
cg07495637	2	NA	26143450	-	-1.59259	0.168715	3.74566e-21	3195-50	GNLY	P22749	Granulysin	85685175	85698852	2	TRANS
cg00295663	16	NA	58082613	-	-2.01263	0.213218	3.75189e-21	3195-50	GNLY	P22749	Granulysin	85685175	85698852	2	TRANS
cg10674341	5	NA	133257598	+	-1.61853	0.171467	3.75197e-21	3195-50	GNLY	P22749	Granulysin	85685175	85698852	2	TRANS
cg11669462	6	NA	134668273	+	-1.41184	0.149573	3.75984e-21	3195-50	GNLY	P22749	Granulysin	85685175	85698852	2	TRANS
cg19183743	7	HOXA6	27188020	-	0.884494	0.0937058	3.76178e-21	9545-156	GZMK	P49863	Granzyme K	55024256	55034570	5	TRANS
cg12062175	6	DST	56734221	+	-1.16198	0.123104	3.76181e-21	9545-156	GZMK	P49863	Granzyme K	55024256	55034570	5	TRANS
cg20025658	2	CXCR1;CXCR1	219031640	+	1.21087	0.128286	3.76792e-21	5728-60	FCRL1	Q96LA6	Fc receptor-like protein 1	157820120	157794403	1	TRANS
cg07182242	9	NA	131056763	+	-1.53468	0.162593	3.77074e-21	9545-156	GZMK	P49863	Granzyme K	55024256	55034570	5	TRANS
cg20654624	17	H3F3B	73772719	+	1.12501	0.119191	3.77149e-21	3195-50	GNLY	P22749	Granulysin	85685175	85698852	2	TRANS
cg00446055	16	WWP2;WWP2;WWP2;WWP2	69922211	+	-1.32708	0.140601	3.77548e-21	17210-2	TCL1A	P56279	T-cell leukemia/lymphoma protein 1A	95714196	95709947	14	TRANS
cg20090478	2	ASAP2;ASAP2	9403086	-	-1.42991	0.151497	3.77835e-21	3440-7	GZMA	P12544	Granzyme A	55102646	55110252	5	TRANS
cg23900375	14	REC8;REC8	24648638	+	-1.06802	0.113156	3.78238e-21	6485-59	IGLL1	P15814	Immunoglobulin lambda-like polypeptide 1	23580302	23573125	22	TRANS
cg16380882	4	LNX1-AS2	54467689	-	-1.46793	0.155527	3.78377e-21	17210-2	TCL1A	P56279	T-cell leukemia/lymphoma protein 1A	95714196	95709947	14	TRANS
cg16322736	5	UBE2QL1	6496603	-	-1.10903	0.117501	3.78432e-21	3440-7	GZMA	P12544	Granzyme A	55102646	55110252	5	TRANS
cg03212145	15	LOC101927153	94406157	+	0.913585	0.0967947	3.78605e-21	3440-7	GZMA	P12544	Granzyme A	55102646	55110252	5	TRANS
cg11574975	1	ADORA3	112058304	-	0.77185	0.0817782	3.78737e-21	3440-7	GZMA	P12544	Granzyme A	55102646	55110252	5	TRANS
cg14880539	4	NA	10973873	-	-1.59143	0.168615	3.78991e-21	3195-50	GNLY	P22749	Granulysin	85685175	85698852	2	TRANS
cg07733993	3	LEKR1	156636856	+	-1.60459	0.170009	3.79166e-21	9545-156	GZMK	P49863	Granzyme K	55024256	55034570	5	TRANS
cg03715130	2	LINC00299	8418248	+	-1.40916	0.149307	3.80123e-21	3195-50	GNLY	P22749	Granulysin	85685175	85698852	2	TRANS
cg10171724	7	KIAA1549;KIAA1549	138605500	-	-1.38866	0.147137	3.80433e-21	9545-156	GZMK	P49863	Granzyme K	55024256	55034570	5	TRANS
cg16187328	9	EHMT1;EHMT1	140639428	+	-1.17951	0.124976	3.80512e-21	3291-30	FCER2	P06734	Low affinity immunoglobulin epsilon Fc receptor	7702146	7688758	19	TRANS
cg19090861	11	CD248	66085958	+	1.02005	0.108082	3.8088e-21	3195-50	GNLY	P22749	Granulysin	85685175	85698852	2	TRANS
cg12246510	11	ODZ4	79152102	-	0.684817	0.0725617	3.81011e-21	3195-50	GNLY	P22749	Granulysin	85685175	85698852	2	TRANS
cg05078108	6	NA	164150279	+	-1.95245	0.206881	3.81645e-21	9545-156	GZMK	P49863	Granzyme K	55024256	55034570	5	TRANS
cg14961117	10	COL13A1;COL13A1;COL13A1;COL13A1;COL13A1;COL13A1;COL13A1;COL13A1;COL13A1;COL13A1;COL13A1;COL13A1;COL13A1;COL13A1;COL13A1;COL13A1;COL13A1;COL13A1;COL13A1;COL13A1	71632008	-	-1.38242	0.146482	3.81772e-21	9545-156	GZMK	P49863	Granzyme K	55024256	55034570	5	TRANS
cg18114649	7	ELN;ELN;ELN;ELN;ELN;ELN;ELN;ELN;ELN;ELN;ELN;ELN;ELN	73460904	-	-1.89077	0.20035	3.82333e-21	9545-156	GZMK	P49863	Granzyme K	55024256	55034570	5	TRANS
cg05090463	6	ADTRP;ADTRP	11748883	+	-1.49342	0.158248	3.82747e-21	3195-50	GNLY	P22749	Granulysin	85685175	85698852	2	TRANS
cg27547291	2	AOX1	201451026	-	1.05511	0.111805	3.83282e-21	9545-156	GZMK	P49863	Granzyme K	55024256	55034570	5	TRANS
cg12026891	16	NA	85317750	-	-1.22265	0.129559	3.83623e-21	9545-156	GZMK	P49863	Granzyme K	55024256	55034570	5	TRANS
cg09199614	5	LOC101928505	56946761	-	-1.45317	0.153988	3.83953e-21	9545-156	GZMK	P49863	Granzyme K	55024256	55034570	5	CIS
cg09660116	1	COL16A1	32155239	-	-1.96992	0.208748	3.84233e-21	9545-156	GZMK	P49863	Granzyme K	55024256	55034570	5	TRANS
cg04560229	20	NFATC2;NFATC2;NFATC2;NFATC2;NFATC2;NFATC2;NFATC2;NFATC2	50098437	-	-1.09126	0.115639	3.84568e-21	3440-7	GZMA	P12544	Granzyme A	55102646	55110252	5	TRANS
cg27183219	12	KRT7	52635204	+	-1.80967	0.191772	3.85103e-21	3440-7	GZMA	P12544	Granzyme A	55102646	55110252	5	TRANS
cg04267828	16	C16orf74	85741460	-	-1.24331	0.131755	3.85488e-21	3195-50	GNLY	P22749	Granulysin	85685175	85698852	2	TRANS
cg09786146	20	PPP4R1L	56820741	-	-1.11663	0.118332	3.85982e-21	5339-49	S100A9	P06702	Protein S100-A9	153357854	153361023	1	TRANS
cg01129509	2	NA	122655796	-	-1.71423	0.181665	3.86482e-21	9545-156	GZMK	P49863	Granzyme K	55024256	55034570	5	TRANS
cg08938925	15	HERC1	64110513	-	0.927619	0.0983045	3.86611e-21	9545-156	GZMK	P49863	Granzyme K	55024256	55034570	5	TRANS
cg15747256	4	NA	82426691	-	0.820935	0.0869995	3.86983e-21	3440-7	GZMA	P12544	Granzyme A	55102646	55110252	5	TRANS
cg01466166	20	NA	17987620	+	-1.19209	0.126336	3.87869e-21	3440-7	GZMA	P12544	Granzyme A	55102646	55110252	5	TRANS
cg19752649	16	CLEC16A;CLEC16A	11208704	-	1.00333	0.106333	3.88442e-21	5728-60	FCRL1	Q96LA6	Fc receptor-like protein 1	157820120	157794403	1	TRANS
cg02573551	3	EPHB3	184299439	+	-1.40342	0.148736	3.88611e-21	3195-50	GNLY	P22749	Granulysin	85685175	85698852	2	TRANS
cg21573200	5	NA	2739602	-	0.622953	0.0660216	3.88787e-21	9545-156	GZMK	P49863	Granzyme K	55024256	55034570	5	TRANS
cg18710784	11	OPCML;OPCML	132813563	-	0.83289	0.0882712	3.88822e-21	9545-156	GZMK	P49863	Granzyme K	55024256	55034570	5	TRANS
cg17227300	11	UBASH3B	122617067	+	1.37683	0.14592	3.88979e-21	5339-49	S100A9	P06702	Protein S100-A9	153357854	153361023	1	TRANS
cg16278407	11	ST5;ST5;ST5	8753375	+	-1.64453	0.174293	3.89407e-21	17210-2	TCL1A	P56279	T-cell leukemia/lymphoma protein 1A	95714196	95709947	14	TRANS
cg25735305	11	ESAM	124629580	+	0.923806	0.0979083	3.8942e-21	9545-156	GZMK	P49863	Granzyme K	55024256	55034570	5	TRANS
cg25784220	19	ZSCAN18;ZSCAN18;ZSCAN18;ZSCAN18;ZSCAN18;ZSCAN18;ZSCAN18	58609602	+	0.421021	0.0446216	3.89596e-21	3440-7	GZMA	P12544	Granzyme A	55102646	55110252	5	TRANS
cg19707040	2	CTNNA2;CTNNA2;CTNNA2;CTNNA2	79740185	+	0.70072	0.0742681	3.90987e-21	3440-7	GZMA	P12544	Granzyme A	55102646	55110252	5	TRANS
cg06836238	8	NA	95031979	+	-1.53462	0.162653	3.91203e-21	9545-156	GZMK	P49863	Granzyme K	55024256	55034570	5	TRANS
cg02457461	8	MSRA;MSRA	9913680	-	0.92992	0.0985613	3.91212e-21	3440-7	GZMA	P12544	Granzyme A	55102646	55110252	5	TRANS
cg06906406	2	ITGA6;ITGA6	173325787	+	0.914679	0.096946	3.91258e-21	9545-156	GZMK	P49863	Granzyme K	55024256	55034570	5	TRANS
cg13763181	10	HK1;HK1;HK1;HK1;HK1	71087979	+	0.651413	0.0690429	3.91328e-21	9545-156	GZMK	P49863	Granzyme K	55024256	55034570	5	TRANS
cg17027895	5	TRIO	14185523	+	-1.92229	0.203743	3.91437e-21	9545-156	GZMK	P49863	Granzyme K	55024256	55034570	5	TRANS
cg03289872	19	ZNF667;ZNF667	56989102	+	0.780024	0.0826768	3.92438e-21	9545-156	GZMK	P49863	Granzyme K	55024256	55034570	5	TRANS
cg11551236	9	PAX5;PAX5;PAX5;PAX5;PAX5;PAX5;PAX5;PAX5;PAX5;PAX5;PAX5;PAX5;PAX5;PAX5;PAX5;PAX5;PAX5;PAX5;PAX5;PAX5;PAX5;PAX5;PAX5;PAX5	37034177	+	0.845329	0.0895996	3.92805e-21	3440-7	GZMA	P12544	Granzyme A	55102646	55110252	5	TRANS
cg24619324	11	SLC22A20	65003567	+	-1.13287	0.120079	3.9311e-21	9545-156	GZMK	P49863	Granzyme K	55024256	55034570	5	TRANS
cg27069628	2	DIRC3	218570889	-	-1.45259	0.153967	3.9322e-21	9545-156	GZMK	P49863	Granzyme K	55024256	55034570	5	TRANS
cg14532827	2	GBX2;GBX2	237076820	-	0.636118	0.0674257	3.93412e-21	9545-156	GZMK	P49863	Granzyme K	55024256	55034570	5	TRANS
cg05728446	9	DENND1A;DENND1A	126249547	-	-1.38261	0.146551	3.93533e-21	3440-7	GZMA	P12544	Granzyme A	55102646	55110252	5	TRANS
cg08922394	14	FOXN3	89913922	-	1.0361	0.109823	3.93801e-21	9545-156	GZMK	P49863	Granzyme K	55024256	55034570	5	TRANS
cg23477865	22	NA	46965932	-	-1.59439	0.169002	3.94147e-21	9545-156	GZMK	P49863	Granzyme K	55024256	55034570	5	TRANS
cg14411221	14	WDR89;WDR89	64064608	+	-1.01651	0.107749	3.94224e-21	9545-156	GZMK	P49863	Granzyme K	55024256	55034570	5	TRANS
cg00929635	20	DBNDD2;DBNDD2;DBNDD2;DBNDD2;SYS1-DBNDD2;DBNDD2;DBNDD2	44035918	+	0.980296	0.10391	3.94331e-21	9545-156	GZMK	P49863	Granzyme K	55024256	55034570	5	TRANS
cg03442050	11	MACROD1	63901309	+	-1.70499	0.180727	3.94412e-21	9545-156	GZMK	P49863	Granzyme K	55024256	55034570	5	TRANS
cg02396110	2	ARHGAP15	143907996	+	0.797895	0.0845766	3.94777e-21	9545-156	GZMK	P49863	Granzyme K	55024256	55034570	5	TRANS
cg21972857	3	NA	40807706	+	-1.30001	0.137803	3.95248e-21	9545-156	GZMK	P49863	Granzyme K	55024256	55034570	5	TRANS
cg08513084	13	LINC00598;LINC00598	41006654	-	-1.74488	0.184961	3.95669e-21	5728-60	FCRL1	Q96LA6	Fc receptor-like protein 1	157820120	157794403	1	TRANS
cg05686497	5	FBN2	127874587	+	0.560958	0.0594629	3.95705e-21	3195-50	GNLY	P22749	Granulysin	85685175	85698852	2	TRANS
cg03574323	15	GRAMD2	72469006	-	-1.29167	0.136921	3.95834e-21	3195-50	GNLY	P22749	Granulysin	85685175	85698852	2	TRANS
cg03532926	7	DPP6	153584839	-	0.816988	0.0866031	3.95863e-21	9545-156	GZMK	P49863	Granzyme K	55024256	55034570	5	TRANS
cg01940810	12	IFNG	68551655	-	-1.04843	0.111137	3.95917e-21	3440-7	GZMA	P12544	Granzyme A	55102646	55110252	5	TRANS
cg01024458	1	RERE;RERE	8703816	-	-1.21312	0.128594	3.95996e-21	6485-59	IGLL1	P15814	Immunoglobulin lambda-like polypeptide 1	23580302	23573125	22	TRANS
cg27058404	1	ZNF436-AS1;ZNF436-AS1;ZNF436	23696579	+	0.908101	0.0962618	3.95996e-21	3195-50	GNLY	P22749	Granulysin	85685175	85698852	2	TRANS
cg26341879	10	PLA2G12B	74714969	+	-1.1215	0.118883	3.96109e-21	3195-50	GNLY	P22749	Granulysin	85685175	85698852	2	TRANS
cg18291422	6	NA	147171560	-	-0.87629	0.0928901	3.9617e-21	3195-50	GNLY	P22749	Granulysin	85685175	85698852	2	TRANS
cg05312882	6	PTK7;PTK7;PTK7;PTK7;PTK7;PTK7;PTK7	43114278	+	-1.27535	0.135193	3.9632e-21	3195-50	GNLY	P22749	Granulysin	85685175	85698852	2	TRANS
cg04088088	7	CAMK2B;CAMK2B;CAMK2B;CAMK2B;CAMK2B;CAMK2B;CAMK2B;CAMK2B;CAMK2B	44282027	+	-1.59423	0.168999	3.97213e-21	9545-156	GZMK	P49863	Granzyme K	55024256	55034570	5	TRANS
cg03138839	11	TENM4	78383020	-	-1.53955	0.163206	3.97855e-21	9545-156	GZMK	P49863	Granzyme K	55024256	55034570	5	TRANS
cg11837181	1	PRDM16;PRDM16	3001002	+	-1.45593	0.154343	3.98121e-21	9545-156	GZMK	P49863	Granzyme K	55024256	55034570	5	TRANS
cg11057867	1	BRDT;BRDT;BRDT;BRDT;BRDT;BRDT	92414793	+	-0.966718	0.102481	3.98165e-21	3195-50	GNLY	P22749	Granulysin	85685175	85698852	2	TRANS
cg03641241	19	NFIC;NFIC;NFIC;NFIC;NFIC	3392471	+	-1.67645	0.177721	3.9831e-21	6485-59	IGLL1	P15814	Immunoglobulin lambda-like polypeptide 1	23580302	23573125	22	TRANS
cg19776833	3	FOXP1	71057616	+	-1.5674	0.166161	3.98329e-21	3291-30	FCER2	P06734	Low affinity immunoglobulin epsilon Fc receptor	7702146	7688758	19	TRANS
cg25363036	18	NA	77563926	-	-1.36605	0.144817	3.98656e-21	3195-50	GNLY	P22749	Granulysin	85685175	85698852	2	TRANS
cg13481776	2	ALPI	233320593	+	-1.15011	0.121925	3.98749e-21	3440-7	GZMA	P12544	Granzyme A	55102646	55110252	5	TRANS
cg22856222	19	NACC1	13233013	+	-1.46846	0.155675	3.99158e-21	3195-50	GNLY	P22749	Granulysin	85685175	85698852	2	TRANS
cg24835939	15	NA	81460792	+	-1.43083	0.151687	3.99386e-21	3195-50	GNLY	P22749	Granulysin	85685175	85698852	2	TRANS
cg15662465	13	KLHL1;KLHL1;KLHL1;KLHL1;ATXN8OS	70682004	-	0.895976	0.0949885	4.00578e-21	3195-50	GNLY	P22749	Granulysin	85685175	85698852	2	TRANS
cg00597107	7	GPR146;GPR146;GPR146;C7orf50;C7orf50;C7orf50	1094802	+	0.801876	0.0850127	4.0068e-21	9545-156	GZMK	P49863	Granzyme K	55024256	55034570	5	TRANS
cg16713478	3	NA	128570653	-	-1.11904	0.118639	4.01044e-21	3195-50	GNLY	P22749	Granulysin	85685175	85698852	2	TRANS
cg27315556	3	NLGN1	173115771	+	0.771271	0.0817689	4.01055e-21	3195-50	GNLY	P22749	Granulysin	85685175	85698852	2	TRANS
cg04718492	1	VTCN1	117753741	-	-1.82438	0.193419	4.01337e-21	9545-156	GZMK	P49863	Granzyme K	55024256	55034570	5	TRANS
cg19580930	5	NA	114750644	+	-1.16934	0.123973	4.01423e-21	3440-7	GZMA	P12544	Granzyme A	55102646	55110252	5	TRANS
cg06067885	3	CCDC58;CCDC58	122084677	-	-1.07724	0.114209	4.0153e-21	3440-7	GZMA	P12544	Granzyme A	55102646	55110252	5	TRANS
cg17677490	10	NA	118608138	+	0.854307	0.0905735	4.01561e-21	3195-50	GNLY	P22749	Granulysin	85685175	85698852	2	TRANS
cg15843567	10	MYO3A;MYO3A	26223206	+	0.515333	0.0546355	4.01564e-21	9545-156	GZMK	P49863	Granzyme K	55024256	55034570	5	TRANS
cg06875985	1	RGS16	182572153	-	-1.24812	0.132327	4.02056e-21	9545-156	GZMK	P49863	Granzyme K	55024256	55034570	5	TRANS
cg18182820	4	ACSL1;ACSL1;ACSL1;ACSL1;ACSL1	185712241	-	-1.82072	0.193038	4.02521e-21	9015-1	PRG3	Q9Y2Y8	Proteoglycan 3	57381150	57376769	11	TRANS
cg04473618	8	NA	49661550	+	-1.39019	0.147394	4.03216e-21	9545-156	GZMK	P49863	Granzyme K	55024256	55034570	5	TRANS
cg11854751	3	ATG7;ATG7;ATG7	11320550	+	-1.4233	0.150906	4.03463e-21	3195-50	GNLY	P22749	Granulysin	85685175	85698852	2	TRANS
cg00951913	19	NA	39745265	+	-1.40131	0.148575	4.03567e-21	3195-50	GNLY	P22749	Granulysin	85685175	85698852	2	TRANS
cg01940810	12	IFNG	68551655	-	-1.04104	0.110378	4.04075e-21	3195-50	GNLY	P22749	Granulysin	85685175	85698852	2	TRANS
cg08454253	2	NA	122579259	-	-1.33727	0.141787	4.04087e-21	3440-7	GZMA	P12544	Granzyme A	55102646	55110252	5	TRANS
cg23559636	8	RAD21	117884171	-	-1.2946	0.137265	4.04635e-21	9545-156	GZMK	P49863	Granzyme K	55024256	55034570	5	TRANS
cg24073122	1	TP73;WDR8	3567986	-	1.052	0.111543	4.04828e-21	3195-50	GNLY	P22749	Granulysin	85685175	85698852	2	TRANS
cg23969311	6	RUNX2;RUNX2	45387257	+	1.04257	0.110544	4.05229e-21	3440-7	GZMA	P12544	Granzyme A	55102646	55110252	5	TRANS
cg21809516	14	MAP4K5;MAP4K5	50988575	-	-0.9598	0.101768	4.0534e-21	3440-7	GZMA	P12544	Granzyme A	55102646	55110252	5	TRANS
cg12019893	3	ZNF662;ZNF662	42950090	-	-1.12304	0.119078	4.05464e-21	9545-156	GZMK	P49863	Granzyme K	55024256	55034570	5	TRANS
cg27046329	2	NA	121083789	-	-1.40812	0.149306	4.05728e-21	3440-7	GZMA	P12544	Granzyme A	55102646	55110252	5	TRANS
cg15646126	12	ASIC1;ASIC1;ASIC1;ASIC1	50472046	+	-1.89762	0.20121	4.0593e-21	3195-50	GNLY	P22749	Granulysin	85685175	85698852	2	TRANS
cg18267047	6	TRIM10;TRIM10	30121774	+	-1.23506	0.130957	4.06094e-21	9545-156	GZMK	P49863	Granzyme K	55024256	55034570	5	TRANS
cg08375286	6	DAXX;DAXX;DAXX;DAXX	33291937	-	0.860574	0.0912515	4.0699e-21	3440-7	GZMA	P12544	Granzyme A	55102646	55110252	5	TRANS
cg17881406	1	MEF2D;MEF2D	156442152	-	-1.59034	0.168635	4.07509e-21	17210-2	TCL1A	P56279	T-cell leukemia/lymphoma protein 1A	95714196	95709947	14	TRANS
cg05361559	8	EGR3	22549103	-	0.832562	0.0882836	4.08015e-21	3195-50	GNLY	P22749	Granulysin	85685175	85698852	2	TRANS
cg15444728	18	NA	43751442	+	-1.6444	0.174371	4.08082e-21	3440-7	GZMA	P12544	Granzyme A	55102646	55110252	5	TRANS
cg01915791	19	HSPB6	36247526	+	0.918743	0.097423	4.08347e-21	3440-7	GZMA	P12544	Granzyme A	55102646	55110252	5	TRANS
cg05791256	9	WNK2;WNK2	96077420	-	-0.959963	0.101794	4.0843e-21	3440-7	GZMA	P12544	Granzyme A	55102646	55110252	5	TRANS
cg00902153	3	LPP;LPP;LPP	188506715	-	1.02532	0.108727	4.08986e-21	6485-59	IGLL1	P15814	Immunoglobulin lambda-like polypeptide 1	23580302	23573125	22	TRANS
cg21605321	18	PIEZO2	10838866	-	-1.47134	0.156025	4.09518e-21	9545-156	GZMK	P49863	Granzyme K	55024256	55034570	5	TRANS
cg24050135	1	NA	234659547	+	0.965777	0.102414	4.09686e-21	9545-156	GZMK	P49863	Granzyme K	55024256	55034570	5	TRANS
cg04702692	2	GLI2	121728578	+	-1.47676	0.156601	4.09693e-21	3195-50	GNLY	P22749	Granulysin	85685175	85698852	2	TRANS
cg11241076	19	CLPTM1;CLPTM1;CLPTM1	45457673	+	0.987666	0.104738	4.10763e-21	16760-2	IL26	Q9NPH9	Interleukin-26	68225810	68201349	12	TRANS
cg26322805	17	ARHGAP23	36646505	+	-1.4154	0.1501	4.11134e-21	3195-50	GNLY	P22749	Granulysin	85685175	85698852	2	TRANS
cg18070676	14	FLRT2	85997519	-	0.813265	0.0862451	4.11265e-21	3440-7	GZMA	P12544	Granzyme A	55102646	55110252	5	TRANS
cg12467835	18	NA	20046084	+	-1.04265	0.110571	4.11316e-21	3440-7	GZMA	P12544	Granzyme A	55102646	55110252	5	TRANS
cg01203254	20	NA	19804893	+	-1.70984	0.181326	4.11344e-21	5728-60	FCRL1	Q96LA6	Fc receptor-like protein 1	157820120	157794403	1	TRANS
cg02880390	1	ZNF691;ZNF691	43313820	+	-1.09994	0.116646	4.1143e-21	3440-7	GZMA	P12544	Granzyme A	55102646	55110252	5	TRANS
cg13967414	10	NA	3991131	+	-1.47632	0.156562	4.11544e-21	3195-50	GNLY	P22749	Granulysin	85685175	85698852	2	TRANS
cg03122836	18	COLEC12	332912	-	-1.22206	0.129599	4.11877e-21	9545-156	GZMK	P49863	Granzyme K	55024256	55034570	5	TRANS
cg00610447	3	NA	128783895	-	-1.44592	0.153341	4.12273e-21	3195-50	GNLY	P22749	Granulysin	85685175	85698852	2	TRANS
cg27565966	16	CD19	28943198	-	-1.63571	0.173468	4.12354e-21	6485-59	IGLL1	P15814	Immunoglobulin lambda-like polypeptide 1	23580302	23573125	22	TRANS
cg23394259	12	DGKA;DGKA;DGKA;DGKA	56327037	+	1.04075	0.110373	4.12487e-21	3195-50	GNLY	P22749	Granulysin	85685175	85698852	2	TRANS
cg11004117	3	C3orf27	128295084	+	-1.30797	0.138713	4.12754e-21	3195-50	GNLY	P22749	Granulysin	85685175	85698852	2	TRANS
cg05736642	4	HTT	3123132	+	-1.44341	0.153079	4.13178e-21	4148-49	PAPPA	Q13219	Pappalysin-1	116153791	116402321	9	TRANS
cg25660884	18	CCBE1	57324466	-	-1.13769	0.120657	4.135e-21	3440-7	GZMA	P12544	Granzyme A	55102646	55110252	5	TRANS
cg09200260	21	NA	36577539	+	0.932416	0.0988872	4.13678e-21	3440-7	GZMA	P12544	Granzyme A	55102646	55110252	5	TRANS
cg06962585	10	CELF2-AS1;CELF2;CELF2;CELF2;CELF2	11362860	+	-1.25145	0.132723	4.13794e-21	9545-156	GZMK	P49863	Granzyme K	55024256	55034570	5	TRANS
cg12769732	4	MFAP3L;MFAP3L	170913525	-	-1.27079	0.134774	4.13875e-21	9545-156	GZMK	P49863	Granzyme K	55024256	55034570	5	TRANS
cg03517226	16	ANKRD11	89408322	+	-0.905369	0.0960197	4.14051e-21	9545-156	GZMK	P49863	Granzyme K	55024256	55034570	5	TRANS
cg09706742	17	NA	42630020	-	-2.11645	0.224464	4.14336e-21	3195-50	GNLY	P22749	Granulysin	85685175	85698852	2	TRANS
cg12129715	12	CACNA1C;CACNA1C;CACNA1C;CACNA1C;CACNA1C;CACNA1C;CACNA1C;CACNA1C;CACNA1C;CACNA1C;CACNA1C;CACNA1C;CACNA1C;CACNA1C;CACNA1C;CACNA1C;CACNA1C;CACNA1C;CACNA1C;CACNA1C;CACNA1C;CACNA1C;CACNA1C	2261610	+	-2.08305	0.220924	4.14669e-21	9545-156	GZMK	P49863	Granzyme K	55024256	55034570	5	TRANS
cg18755643	1	TTC39A;TTC39A	51788633	-	-1.63818	0.173741	4.14762e-21	3195-50	GNLY	P22749	Granulysin	85685175	85698852	2	TRANS
cg18579862	19	ZIK1	58095595	-	0.747804	0.0793106	4.14796e-21	3195-50	GNLY	P22749	Granulysin	85685175	85698852	2	TRANS
cg13452923	3	C3orf43	196243269	+	-0.924416	0.098042	4.1489e-21	3195-50	GNLY	P22749	Granulysin	85685175	85698852	2	TRANS
cg14453187	2	NA	129492760	-	0.907819	0.0962827	4.15272e-21	9545-156	GZMK	P49863	Granzyme K	55024256	55034570	5	TRANS
cg17714025	11	KCNA4	30038619	-	0.623118	0.0660879	4.15527e-21	9545-156	GZMK	P49863	Granzyme K	55024256	55034570	5	TRANS
cg08651417	8	TRAPPC9;TRAPPC9	141172195	-	-1.30229	0.138121	4.1568e-21	3440-7	GZMA	P12544	Granzyme A	55102646	55110252	5	TRANS
cg10146483	2	IQCA1;IQCA1;IQCA1;IQCA1	237362720	-	-1.65521	0.175553	4.15833e-21	9545-156	GZMK	P49863	Granzyme K	55024256	55034570	5	TRANS
cg15639556	1	EPHB2;EPHB2	23080947	+	-1.55005	0.1644	4.15917e-21	3195-50	GNLY	P22749	Granulysin	85685175	85698852	2	TRANS
cg13464915	18	CDH2;CDH2	25757202	+	0.726223	0.0770242	4.16e-21	3195-50	GNLY	P22749	Granulysin	85685175	85698852	2	TRANS
cg26248284	4	LIMCH1;LIMCH1;LIMCH1;LIMCH1;LIMCH1;LIMCH1	41362853	+	0.707315	0.0750191	4.161e-21	9545-156	GZMK	P49863	Granzyme K	55024256	55034570	5	TRANS
cg19815777	14	MOK;MOK	102730735	+	-1.16346	0.123398	4.16157e-21	9545-156	GZMK	P49863	Granzyme K	55024256	55034570	5	TRANS
cg23600475	1	NA	155084807	-	-1.59154	0.168802	4.16245e-21	9545-156	GZMK	P49863	Granzyme K	55024256	55034570	5	TRANS
cg21174110	3	LINC01213;LINC01213	149956337	+	-1.18284	0.125454	4.16372e-21	3440-7	GZMA	P12544	Granzyme A	55102646	55110252	5	TRANS
cg05209584	5	FBN2	127873283	-	0.74536	0.0790549	4.16439e-21	3195-50	GNLY	P22749	Granulysin	85685175	85698852	2	TRANS
cg11563680	6	NA	100917397	+	0.948527	0.100604	4.16783e-21	9545-156	GZMK	P49863	Granzyme K	55024256	55034570	5	TRANS
cg14424363	8	IKBKB	42128252	+	0.947316	0.100477	4.17365e-21	3195-50	GNLY	P22749	Granulysin	85685175	85698852	2	TRANS
cg03307299	3	NA	136781276	-	-0.941054	0.0998148	4.17985e-21	3440-7	GZMA	P12544	Granzyme A	55102646	55110252	5	TRANS
cg04324158	3	NA	167932012	+	-1.30008	0.137899	4.18729e-21	3195-50	GNLY	P22749	Granulysin	85685175	85698852	2	TRANS
cg06509828	5	DBN1;DBN1	176893290	+	-1.43347	0.152049	4.19172e-21	3195-50	GNLY	P22749	Granulysin	85685175	85698852	2	TRANS
cg14368473	9	NA	123694717	+	-1.32179	0.140206	4.20175e-21	9545-156	GZMK	P49863	Granzyme K	55024256	55034570	5	TRANS
cg12809098	8	DENND3	142165310	+	-0.865288	0.0917844	4.20405e-21	5339-49	S100A9	P06702	Protein S100-A9	153357854	153361023	1	TRANS
cg14731400	2	NA	42300755	-	-1.22147	0.129566	4.2043e-21	9545-156	GZMK	P49863	Granzyme K	55024256	55034570	5	TRANS
cg19669787	16	C16orf96	4606073	-	-1.72476	0.182953	4.20602e-21	3195-50	GNLY	P22749	Granulysin	85685175	85698852	2	TRANS
cg05539265	2	NA	102717438	+	-1.22539	0.129982	4.20642e-21	9545-156	GZMK	P49863	Granzyme K	55024256	55034570	5	TRANS
cg04449479	9	OLFM1;OLFM1;OLFM1;OLFM1	137967397	-	0.567303	0.0601764	4.2067e-21	9545-156	GZMK	P49863	Granzyme K	55024256	55034570	5	TRANS
cg22251354	17	KCNJ2-AS1;KCNJ2	68164782	-	0.97818	0.103761	4.20976e-21	9545-156	GZMK	P49863	Granzyme K	55024256	55034570	5	TRANS
cg24677763	1	LRRN2;LRRN2	204592235	+	-1.24958	0.132551	4.21241e-21	3195-50	GNLY	P22749	Granulysin	85685175	85698852	2	TRANS
cg18970086	6	NA	9122082	-	-1.67377	0.177549	4.21507e-21	3440-7	GZMA	P12544	Granzyme A	55102646	55110252	5	TRANS
cg17033684	17	SLC13A5;SLC13A5	6588356	-	-1.75382	0.186044	4.22363e-21	9545-156	GZMK	P49863	Granzyme K	55024256	55034570	5	TRANS
cg06665075	14	WDR25;WDR25	100895393	-	-0.893279	0.0947586	4.22426e-21	3195-50	GNLY	P22749	Granulysin	85685175	85698852	2	TRANS
cg04593460	7	MAD1L1;MAD1L1;MAD1L1	2045488	+	-1.27865	0.13564	4.22682e-21	6485-59	IGLL1	P15814	Immunoglobulin lambda-like polypeptide 1	23580302	23573125	22	TRANS
cg14979214	11	CHKA;CHKA	67867059	-	1.07561	0.114102	4.22928e-21	3195-50	GNLY	P22749	Granulysin	85685175	85698852	2	TRANS
cg17717565	7	TRIM4;TRIM4	99507261	-	-1.68987	0.179265	4.23319e-21	4148-49	PAPPA	Q13219	Pappalysin-1	116153791	116402321	9	TRANS
cg02145259	1	RIMKLA	42876652	+	-1.07008	0.113516	4.23453e-21	3440-7	GZMA	P12544	Granzyme A	55102646	55110252	5	TRANS
cg02234653	2	AP1S3	224625080	-	-1.07673	0.114222	4.23563e-21	9545-156	GZMK	P49863	Granzyme K	55024256	55034570	5	TRANS
cg19189942	10	NA	4512423	-	-1.35476	0.143718	4.23721e-21	3440-7	GZMA	P12544	Granzyme A	55102646	55110252	5	TRANS
cg07345934	1	FABP3	31845943	+	0.629563	0.0667868	4.24192e-21	9545-156	GZMK	P49863	Granzyme K	55024256	55034570	5	TRANS
cg09178311	1	TIE1;TIE1;TIE1;TIE1	43782872	+	-1.53586	0.162931	4.24369e-21	9545-156	GZMK	P49863	Granzyme K	55024256	55034570	5	TRANS
cg07744075	14	SLC8A3;SLC8A3;SLC8A3;SLC8A3;SLC8A3;SLC8A3;SLC8A3	70547158	+	-1.7009	0.180441	4.24509e-21	9545-156	GZMK	P49863	Granzyme K	55024256	55034570	5	TRANS
cg22535403	9	ABO	136150032	-	-0.633096	0.0671622	4.24542e-21	17441-4	ALPI	P09923	Intestinal-type alkaline phosphatase	232456125	232460753	2	TRANS
cg00657200	3	GRM7;GRM7;GRM7;GRM7	6902995	+	0.605853	0.0642726	4.24805e-21	3195-50	GNLY	P22749	Granulysin	85685175	85698852	2	TRANS
cg17876191	2	NA	120509541	+	-1.2917	0.137032	4.24852e-21	3195-50	GNLY	P22749	Granulysin	85685175	85698852	2	TRANS
cg19075139	2	NA	27033277	-	1.06409	0.112886	4.25131e-21	9545-156	GZMK	P49863	Granzyme K	55024256	55034570	5	TRANS
cg22148003	1	PADI2	17408065	-	-1.53505	0.162849	4.2516e-21	9545-156	GZMK	P49863	Granzyme K	55024256	55034570	5	TRANS
cg17848003	1	LRRC47	3704513	+	-0.86261	0.0915129	4.25569e-21	9545-156	GZMK	P49863	Granzyme K	55024256	55034570	5	TRANS
cg23678364	4	NA	5028695	-	-1.55135	0.164581	4.25714e-21	3195-50	GNLY	P22749	Granulysin	85685175	85698852	2	TRANS
cg15476790	2	TNS1	218786102	+	-1.32729	0.140812	4.26021e-21	3440-7	GZMA	P12544	Granzyme A	55102646	55110252	5	TRANS
cg05587380	10	NA	61704487	+	-1.59389	0.169095	4.26105e-21	9545-156	GZMK	P49863	Granzyme K	55024256	55034570	5	TRANS
cg02332525	3	GRM7;GRM7	6903153	-	0.992627	0.105308	4.26351e-21	9545-156	GZMK	P49863	Granzyme K	55024256	55034570	5	TRANS
cg14041714	22	FAM83F	40390093	+	1.07928	0.114501	4.26455e-21	3195-50	GNLY	P22749	Granulysin	85685175	85698852	2	TRANS
cg21526106	15	CHRNA7;CHRNA7;CHRNA7	32392647	-	-0.962693	0.102133	4.26492e-21	3440-7	GZMA	P12544	Granzyme A	55102646	55110252	5	TRANS
cg15451980	15	RORA	60959637	-	-0.779613	0.08271	4.2657e-21	3440-7	GZMA	P12544	Granzyme A	55102646	55110252	5	TRANS
cg25130728	7	ELN;ELN;ELN;ELN;ELN	73483053	+	-1.33491	0.141625	4.27389e-21	3195-50	GNLY	P22749	Granulysin	85685175	85698852	2	TRANS
cg22440249	8	NA	131058184	+	0.741215	0.0786382	4.27487e-21	3440-7	GZMA	P12544	Granzyme A	55102646	55110252	5	TRANS
cg12178431	3	FGD5	14860764	+	-1.0093	0.107081	4.27606e-21	3195-50	GNLY	P22749	Granulysin	85685175	85698852	2	TRANS
cg18339303	7	GTF2IRD1;GTF2IRD1;GTF2IRD1	73922315	-	-1.53551	0.162912	4.28458e-21	9545-156	GZMK	P49863	Granzyme K	55024256	55034570	5	TRANS
cg09247486	1	NA	61437380	+	-1.89451	0.201001	4.28516e-21	9015-1	PRG3	Q9Y2Y8	Proteoglycan 3	57381150	57376769	11	TRANS
cg27253301	2	NA	68949089	-	1.20453	0.127796	4.2852e-21	5339-49	S100A9	P06702	Protein S100-A9	153357854	153361023	1	TRANS
cg10916429	15	ZNF609	64799784	+	0.836459	0.0887475	4.2946e-21	9545-156	GZMK	P49863	Granzyme K	55024256	55034570	5	TRANS
cg14892936	6	JARID2;JARID2	15400500	-	0.848849	0.0900626	4.29725e-21	9545-156	GZMK	P49863	Granzyme K	55024256	55034570	5	TRANS
cg26312888	14	NA	101875604	-	-1.88455	0.199951	4.29938e-21	3195-50	GNLY	P22749	Granulysin	85685175	85698852	2	TRANS
cg21928651	11	NA	61780606	+	-1.42764	0.151474	4.3017e-21	9545-156	GZMK	P49863	Granzyme K	55024256	55034570	5	TRANS
cg15791478	20	NA	48385019	+	0.763003	0.0809565	4.30711e-21	9545-156	GZMK	P49863	Granzyme K	55024256	55034570	5	TRANS
cg03642261	22	NA	43160131	-	-1.48227	0.157273	4.30748e-21	3195-50	GNLY	P22749	Granulysin	85685175	85698852	2	TRANS
cg13107386	17	WDR81;WDR81;WDR81;WDR81	1636606	+	-1.48927	0.158017	4.30959e-21	5728-60	FCRL1	Q96LA6	Fc receptor-like protein 1	157820120	157794403	1	TRANS
cg07011163	17	SLC16A11	6947325	+	0.866592	0.0919487	4.31186e-21	3195-50	GNLY	P22749	Granulysin	85685175	85698852	2	TRANS
cg26082850	7	TCAF1;TCAF1;TCAF1	143583199	-	-1.51581	0.160833	4.31235e-21	3291-30	FCER2	P06734	Low affinity immunoglobulin epsilon Fc receptor	7702146	7688758	19	TRANS
cg06816102	6	PHACTR1;PHACTR1	13251854	+	-1.37076	0.145443	4.31243e-21	3440-7	GZMA	P12544	Granzyme A	55102646	55110252	5	TRANS
cg27063969	5	DOCK2	169133966	+	-1.08736	0.115374	4.31586e-21	3440-7	GZMA	P12544	Granzyme A	55102646	55110252	5	TRANS
cg08678586	21	TTC3;TTC3	38531638	-	-0.973185	0.10326	4.31676e-21	9545-156	GZMK	P49863	Granzyme K	55024256	55034570	5	TRANS
cg20274280	7	TNS3	47369040	+	-1.36349	0.144674	4.31936e-21	3195-50	GNLY	P22749	Granulysin	85685175	85698852	2	TRANS
cg16536739	10	SFRP5	99532636	+	-1.47032	0.15601	4.32044e-21	9545-156	GZMK	P49863	Granzyme K	55024256	55034570	5	TRANS
cg07790658	2	LOC101929567	8713159	+	-1.48267	0.157322	4.32304e-21	6485-59	IGLL1	P15814	Immunoglobulin lambda-like polypeptide 1	23580302	23573125	22	TRANS
cg20771918	3	CCR2;CCR2;CCR2;CCR2	46395542	-	0.941548	0.0999048	4.32324e-21	3195-50	GNLY	P22749	Granulysin	85685175	85698852	2	TRANS
cg18095302	16	MBTPS1	84133451	-	1.04819	0.111221	4.32387e-21	3291-30	FCER2	P06734	Low affinity immunoglobulin epsilon Fc receptor	7702146	7688758	19	TRANS
cg05087952	17	HLF	53360714	+	-1.56193	0.165738	4.33719e-21	9545-156	GZMK	P49863	Granzyme K	55024256	55034570	5	TRANS
cg08670247	8	NA	37460955	+	-1.28391	0.136237	4.33968e-21	3440-7	GZMA	P12544	Granzyme A	55102646	55110252	5	TRANS
cg18786720	7	PDE1C;PDE1C;PDE1C;PDE1C;PDE1C;PDE1C	32110673	-	0.78525	0.0833243	4.34111e-21	9545-156	GZMK	P49863	Granzyme K	55024256	55034570	5	TRANS
cg18306516	10	NA	81103258	+	-1.3182	0.139878	4.3453e-21	3440-7	GZMA	P12544	Granzyme A	55102646	55110252	5	TRANS
cg14389122	15	EDC3;EDC3;EDC3	74945851	-	-1.77732	0.188598	4.3472e-21	17210-2	TCL1A	P56279	T-cell leukemia/lymphoma protein 1A	95714196	95709947	14	TRANS
cg02576202	18	NA	73879357	+	-1.36971	0.145345	4.34879e-21	3195-50	GNLY	P22749	Granulysin	85685175	85698852	2	TRANS
cg07489382	9	NA	137913523	-	-1.7064	0.181073	4.34999e-21	3195-50	GNLY	P22749	Granulysin	85685175	85698852	2	TRANS
cg08478619	10	ZNF488	48372128	-	-1.23654	0.131219	4.36452e-21	9545-156	GZMK	P49863	Granzyme K	55024256	55034570	5	TRANS
cg08934372	15	LMAN1L	75117069	-	-1.62122	0.172041	4.3654e-21	3195-50	GNLY	P22749	Granulysin	85685175	85698852	2	TRANS
cg17719053	1	TYW3;CRYZ;CRYZ;TYW3;TYW3;CRYZ;CRYZ	75198211	-	-0.722036	0.0766213	4.36593e-21	13983-27	CRYZ	Q08257	Quinone oxidoreductase	74733408	74705482	1	CIS
cg23296747	2	FEV	219851835	+	-1.72664	0.18323	4.37054e-21	9545-156	GZMK	P49863	Granzyme K	55024256	55034570	5	TRANS
cg08813888	2	NA	662396	+	1.04812	0.111229	4.3802e-21	3440-7	GZMA	P12544	Granzyme A	55102646	55110252	5	TRANS
cg06132641	17	HS3ST3B1;HS3ST3B1	14241052	-	-1.23735	0.131311	4.38105e-21	3440-7	GZMA	P12544	Granzyme A	55102646	55110252	5	TRANS
cg21146335	9	NA	134619599	-	1.10574	0.117348	4.39749e-21	3195-50	GNLY	P22749	Granulysin	85685175	85698852	2	TRANS
cg17210999	1	NA	224954584	+	-1.17162	0.12434	4.39802e-21	9545-156	GZMK	P49863	Granzyme K	55024256	55034570	5	TRANS
cg18343957	14	MDGA2	48144197	-	0.451139	0.0478785	4.40136e-21	3440-7	GZMA	P12544	Granzyme A	55102646	55110252	5	TRANS
cg23750514	11	KCNQ1;KCNQ1	2790418	-	-1.23983	0.131582	4.40546e-21	3195-50	GNLY	P22749	Granulysin	85685175	85698852	2	TRANS
cg18970086	6	NA	9122082	-	-1.67295	0.17755	4.40691e-21	9545-156	GZMK	P49863	Granzyme K	55024256	55034570	5	TRANS
cg18897479	5	NA	153866216	+	0.82122	0.0871566	4.41088e-21	3195-50	GNLY	P22749	Granulysin	85685175	85698852	2	TRANS
cg11527862	10	EBF3	131701292	-	-1.84398	0.195704	4.41392e-21	9545-156	GZMK	P49863	Granzyme K	55024256	55034570	5	TRANS
cg10888394	6	NA	149492232	-	-1.57451	0.167107	4.41896e-21	3440-7	GZMA	P12544	Granzyme A	55102646	55110252	5	TRANS
cg23948703	17	EFTUD2;EFTUD2	42928238	-	-1.61123	0.171006	4.42354e-21	17210-2	TCL1A	P56279	T-cell leukemia/lymphoma protein 1A	95714196	95709947	14	TRANS
cg15815235	1	PLA2G2E	20247384	-	-1.44181	0.153026	4.42606e-21	9545-156	GZMK	P49863	Granzyme K	55024256	55034570	5	TRANS
cg06939970	4	NA	26235129	-	-1.15094	0.122156	4.43227e-21	3440-7	GZMA	P12544	Granzyme A	55102646	55110252	5	TRANS
cg09725286	8	NA	134419335	-	-1.1779	0.125019	4.43375e-21	3195-50	GNLY	P22749	Granulysin	85685175	85698852	2	TRANS
cg24849932	14	NA	76017374	+	-1.51228	0.160511	4.4384e-21	9545-156	GZMK	P49863	Granzyme K	55024256	55034570	5	TRANS
cg11587466	1	KIF26B	245855322	+	-1.46227	0.155203	4.44136e-21	3440-7	GZMA	P12544	Granzyme A	55102646	55110252	5	TRANS
cg08998814	1	MROH7;MROH7;MROH7;MROH7;MROH7-TTC4;MROH7-TTC4;MROH7-TTC4	55118770	-	-1.11634	0.118488	4.4444e-21	9545-156	GZMK	P49863	Granzyme K	55024256	55034570	5	TRANS
cg16273683	15	NA	64748145	+	0.796089	0.0844984	4.45339e-21	3440-7	GZMA	P12544	Granzyme A	55102646	55110252	5	TRANS
cg25310676	1	PEX14	10575953	+	0.891898	0.0946688	4.45768e-21	3440-7	GZMA	P12544	Granzyme A	55102646	55110252	5	TRANS
cg05677624	20	MACROD2;MACROD2;SEL1L2	13976218	-	0.692281	0.0734809	4.45807e-21	3195-50	GNLY	P22749	Granulysin	85685175	85698852	2	TRANS
cg25273707	11	NA	76037066	+	-1.23718	0.131318	4.45892e-21	3440-7	GZMA	P12544	Granzyme A	55102646	55110252	5	TRANS
cg24054898	3	GYG1	148721868	+	-1.16735	0.123908	4.46361e-21	9545-156	GZMK	P49863	Granzyme K	55024256	55034570	5	TRANS
cg06062984	3	NA	22413960	-	0.60363	0.0640723	4.46453e-21	9545-156	GZMK	P49863	Granzyme K	55024256	55034570	5	TRANS
cg13111106	19	ELL	18610234	-	-1.55469	0.165022	4.46517e-21	3195-50	GNLY	P22749	Granulysin	85685175	85698852	2	TRANS
cg24969261	16	CRYM	21287651	-	-1.59772	0.169591	4.46602e-21	5728-60	FCRL1	Q96LA6	Fc receptor-like protein 1	157820120	157794403	1	TRANS
cg26814276	4	GALNTL6	172734266	+	0.789184	0.0837687	4.46862e-21	3195-50	GNLY	P22749	Granulysin	85685175	85698852	2	TRANS
cg23414759	7	EXOC4	133245852	+	-0.968621	0.102817	4.47697e-21	3440-7	GZMA	P12544	Granzyme A	55102646	55110252	5	TRANS
cg03062944	10	NA	6183455	+	-0.716812	0.0760888	4.47973e-21	3440-7	GZMA	P12544	Granzyme A	55102646	55110252	5	TRANS
cg10146483	2	IQCA1;IQCA1;IQCA1;IQCA1	237362720	-	-1.65382	0.175552	4.48113e-21	3440-7	GZMA	P12544	Granzyme A	55102646	55110252	5	TRANS
cg09221576	20	NA	12225421	-	-1.65033	0.175182	4.48304e-21	3195-50	GNLY	P22749	Granulysin	85685175	85698852	2	TRANS
cg22915636	1	NA	54597437	+	-1.47655	0.156736	4.48354e-21	9545-156	GZMK	P49863	Granzyme K	55024256	55034570	5	TRANS
cg15784316	12	NR4A1;NR4A1;NR4A1;NR4A1	52449740	-	-1.78917	0.189921	4.48433e-21	3195-50	GNLY	P22749	Granulysin	85685175	85698852	2	TRANS
cg10402866	22	NA	27705794	-	-1.52419	0.161793	4.48532e-21	9545-156	GZMK	P49863	Granzyme K	55024256	55034570	5	TRANS
cg04344588	22	NA	46988077	+	-1.78561	0.189544	4.4865e-21	3291-30	FCER2	P06734	Low affinity immunoglobulin epsilon Fc receptor	7702146	7688758	19	TRANS
cg17421241	1	PRDM16;PRDM16	3201953	+	-1.60091	0.169939	4.48962e-21	9545-156	GZMK	P49863	Granzyme K	55024256	55034570	5	TRANS
cg22070649	2	NA	18050522	-	-1.35892	0.144251	4.49056e-21	3440-7	GZMA	P12544	Granzyme A	55102646	55110252	5	TRANS
cg00070771	1	C1orf127	11007936	-	-1.39242	0.147809	4.4919e-21	9545-156	GZMK	P49863	Granzyme K	55024256	55034570	5	TRANS
cg15188657	6	TFEB;TFEB;TFEB;TFEB;TFEB	41659409	-	-1.76687	0.187558	4.4925e-21	9545-156	GZMK	P49863	Granzyme K	55024256	55034570	5	TRANS
cg07237196	2	TANC1;TANC1	159884408	-	-1.43679	0.15252	4.49545e-21	3440-7	GZMA	P12544	Granzyme A	55102646	55110252	5	TRANS
cg13949073	12	LOC101927292	50317310	+	-1.44915	0.153833	4.49766e-21	3195-50	GNLY	P22749	Granulysin	85685175	85698852	2	TRANS
cg20316538	2	RUFY4	218937982	+	-1.38131	0.146632	4.5011e-21	3195-50	GNLY	P22749	Granulysin	85685175	85698852	2	TRANS
cg03056374	11	WEE1;WEE1	9599103	+	-0.992466	0.105355	4.50121e-21	3440-7	GZMA	P12544	Granzyme A	55102646	55110252	5	TRANS
cg10125779	5	FSTL4	132627940	-	-1.63643	0.173715	4.50319e-21	3195-50	GNLY	P22749	Granulysin	85685175	85698852	2	TRANS
cg10228538	3	NA	52056305	+	-1.52216	0.161586	4.50491e-21	3195-50	GNLY	P22749	Granulysin	85685175	85698852	2	TRANS
cg21150901	17	MRM1	34957586	-	0.957299	0.101623	4.50585e-21	9545-156	GZMK	P49863	Granzyme K	55024256	55034570	5	TRANS
cg26312951	21	MX1;MX1	42797847	-	-1.16413	0.123582	4.51448e-21	17460-51	MX1	P20591	Interferon-induced GTP-binding protein Mx1	41420020	41470071	21	CIS
cg05916539	20	EPB41L1;EPB41L1;EPB41L1;EPB41L1;EPB41L1	34763531	+	-1.37444	0.145908	4.51479e-21	9545-156	GZMK	P49863	Granzyme K	55024256	55034570	5	TRANS
cg02835756	6	NA	41442369	-	-1.37021	0.145459	4.5148e-21	9545-156	GZMK	P49863	Granzyme K	55024256	55034570	5	TRANS
cg13921865	20	NA	61812302	+	-1.15649	0.122771	4.51511e-21	3195-50	GNLY	P22749	Granulysin	85685175	85698852	2	TRANS
cg19640166	10	ITPRIP	106088711	-	1.0366	0.110044	4.51521e-21	3440-7	GZMA	P12544	Granzyme A	55102646	55110252	5	TRANS
cg23542356	11	NA	119390413	-	-1.57121	0.166797	4.51673e-21	3440-7	GZMA	P12544	Granzyme A	55102646	55110252	5	TRANS
cg13163660	12	CKAP4	106642557	+	1.01083	0.107309	4.52036e-21	3440-7	GZMA	P12544	Granzyme A	55102646	55110252	5	TRANS
cg08351331	20	LBP	36975083	-	-1.36372	0.144775	4.53024e-21	9545-156	GZMK	P49863	Granzyme K	55024256	55034570	5	TRANS
cg25274468	7	MDFIC;MDFIC	114570498	+	-1.40887	0.149569	4.53054e-21	3440-7	GZMA	P12544	Granzyme A	55102646	55110252	5	TRANS
cg14568259	9	NR6A1;NR6A1	127421654	+	1.0174	0.108011	4.53762e-21	3440-7	GZMA	P12544	Granzyme A	55102646	55110252	5	TRANS
cg10559736	11	LRP5;LRP5	68171269	-	-1.64584	0.174731	4.54187e-21	3195-50	GNLY	P22749	Granulysin	85685175	85698852	2	TRANS
cg00809787	2	NA	8793790	+	-1.41152	0.149855	4.54331e-21	6485-59	IGLL1	P15814	Immunoglobulin lambda-like polypeptide 1	23580302	23573125	22	TRANS
cg09631175	8	NA	130472165	-	-1.40343	0.148997	4.54604e-21	3195-50	GNLY	P22749	Granulysin	85685175	85698852	2	TRANS
cg17300051	2	KCNJ3	155554130	+	0.958566	0.10177	4.55785e-21	3195-50	GNLY	P22749	Granulysin	85685175	85698852	2	TRANS
cg08915603	4	MTNR1A	187476569	+	0.522225	0.0554449	4.56242e-21	3440-7	GZMA	P12544	Granzyme A	55102646	55110252	5	TRANS
cg09756617	9	DNM1;DNM1;DNM1;DNM1;DNM1;CIZ1;CIZ1	130964508	+	-1.56936	0.166622	4.56972e-21	9545-156	GZMK	P49863	Granzyme K	55024256	55034570	5	TRANS
cg10723711	17	CHRNB1	7348379	+	1.05713	0.112238	4.57004e-21	3195-50	GNLY	P22749	Granulysin	85685175	85698852	2	TRANS
cg23555935	10	NA	5571986	-	-1.36272	0.144684	4.57075e-21	9545-156	GZMK	P49863	Granzyme K	55024256	55034570	5	TRANS
cg25789773	9	SHB	38059226	-	-1.3878	0.147347	4.57236e-21	9545-156	GZMK	P49863	Granzyme K	55024256	55034570	5	TRANS
cg22654396	4	MAML3	141048293	-	-1.61883	0.171877	4.57354e-21	3195-50	GNLY	P22749	Granulysin	85685175	85698852	2	TRANS
cg21238298	2	MAP4K3;MAP4K3	39604901	-	1.09729	0.116503	4.57417e-21	9545-156	GZMK	P49863	Granzyme K	55024256	55034570	5	TRANS
cg14851608	1	ZBTB40;ZBTB40	22777266	+	-1.38996	0.147577	4.57487e-21	3440-7	GZMA	P12544	Granzyme A	55102646	55110252	5	TRANS
cg09781650	16	NA	66285054	+	-1.53164	0.16262	4.57613e-21	9545-156	GZMK	P49863	Granzyme K	55024256	55034570	5	TRANS
cg16768949	6	NA	150895822	+	0.867889	0.0921477	4.57759e-21	3440-7	GZMA	P12544	Granzyme A	55102646	55110252	5	TRANS
cg25490865	22	GTSE1	46725365	+	-1.58255	0.168026	4.57778e-21	9545-156	GZMK	P49863	Granzyme K	55024256	55034570	5	TRANS
cg03382121	6	DAXX;DAXX;DAXX;DAXX	33291921	-	0.903304	0.0959081	4.57865e-21	3440-7	GZMA	P12544	Granzyme A	55102646	55110252	5	TRANS
cg21585306	3	TF	133476947	+	-1.35355	0.143713	4.57874e-21	9545-156	GZMK	P49863	Granzyme K	55024256	55034570	5	TRANS
cg17349389	2	CTNNA2;LRRTM1;CTNNA2	80530770	-	0.653412	0.069376	4.57977e-21	3440-7	GZMA	P12544	Granzyme A	55102646	55110252	5	TRANS
cg18473388	15	IL16	81488867	+	-1.6537	0.175584	4.58589e-21	3440-7	GZMA	P12544	Granzyme A	55102646	55110252	5	TRANS
cg06824585	14	NA	101253931	-	-1.66677	0.176972	4.58606e-21	3195-50	GNLY	P22749	Granulysin	85685175	85698852	2	TRANS
cg15789789	22	TMEM184B	38664965	+	-1.44619	0.153552	4.58641e-21	3195-50	GNLY	P22749	Granulysin	85685175	85698852	2	TRANS
cg15532312	20	NA	34018983	-	-1.36987	0.145449	4.58755e-21	4148-49	PAPPA	Q13219	Pappalysin-1	116153791	116402321	9	TRANS
cg01922475	1	NA	226320824	-	-1.53432	0.16291	4.58922e-21	17210-2	TCL1A	P56279	T-cell leukemia/lymphoma protein 1A	95714196	95709947	14	TRANS
cg06226369	3	LINC00870	72200262	+	-1.42427	0.151228	4.59556e-21	9545-156	GZMK	P49863	Granzyme K	55024256	55034570	5	TRANS
cg04567334	10	CDH23	73408185	+	-1.9306	0.204992	4.60175e-21	3440-7	GZMA	P12544	Granzyme A	55102646	55110252	5	TRANS
cg03821216	2	DYSF;DYSF;DYSF;DYSF;DYSF;DYSF;DYSF;DYSF;DYSF;DYSF;DYSF;DYSF;DYSF;DYSF	71775047	+	-1.11129	0.117997	4.6021e-21	9545-156	GZMK	P49863	Granzyme K	55024256	55034570	5	TRANS
cg23911970	6	NA	35177616	+	-1.61272	0.17124	4.60416e-21	9545-156	GZMK	P49863	Granzyme K	55024256	55034570	5	TRANS
cg01560045	17	MPP2;MPP2;MPP2;MPP2;MPP2;MPP2;MPP2;MPP2;MPP2	41953079	+	-1.52427	0.161849	4.60456e-21	9545-156	GZMK	P49863	Granzyme K	55024256	55034570	5	TRANS
cg08126411	9	GPR21;RABGAP1	125796611	-	0.93943	0.0997509	4.60832e-21	9545-156	GZMK	P49863	Granzyme K	55024256	55034570	5	TRANS
cg11043515	18	PQLC1;PQLC1;PQLC1	77695359	-	-1.33708	0.141975	4.60966e-21	3440-7	GZMA	P12544	Granzyme A	55102646	55110252	5	TRANS
cg02425780	9	NFIL3;NFIL3	94187795	-	0.954158	0.101317	4.61703e-21	9545-156	GZMK	P49863	Granzyme K	55024256	55034570	5	TRANS
cg16210395	15	CGNL1	57802103	+	-1.23883	0.131546	4.61906e-21	17210-2	TCL1A	P56279	T-cell leukemia/lymphoma protein 1A	95714196	95709947	14	TRANS
cg09311889	8	LRRCC1	86020777	+	-1.07791	0.11446	4.62516e-21	3440-7	GZMA	P12544	Granzyme A	55102646	55110252	5	TRANS
cg13568302	22	LARGE;LARGE	33694194	-	-1.5297	0.162436	4.63001e-21	9545-156	GZMK	P49863	Granzyme K	55024256	55034570	5	TRANS
cg02962508	8	NA	61821442	+	0.814214	0.0864598	4.63045e-21	3440-7	GZMA	P12544	Granzyme A	55102646	55110252	5	TRANS
cg11442986	14	METTL17;METTL17	21456512	-	-1.39843	0.148497	4.63115e-21	9015-1	PRG3	Q9Y2Y8	Proteoglycan 3	57381150	57376769	11	TRANS
cg13005182	19	SNRPA	41262973	+	-1.85186	0.196649	4.63861e-21	9545-156	GZMK	P49863	Granzyme K	55024256	55034570	5	TRANS
cg25302142	1	NA	54604196	+	-1.21255	0.128762	4.64187e-21	3440-7	GZMA	P12544	Granzyme A	55102646	55110252	5	TRANS
cg00735667	3	NA	74663796	+	0.560141	0.059482	4.64236e-21	9545-156	GZMK	P49863	Granzyme K	55024256	55034570	5	TRANS
cg04601779	3	LINC00870	72200396	-	-1.55814	0.165461	4.6437e-21	3195-50	GNLY	P22749	Granulysin	85685175	85698852	2	TRANS
cg13870516	11	SOX6;SOX6;SOX6;SOX6	16145130	-	-1.42143	0.150946	4.64903e-21	9545-156	GZMK	P49863	Granzyme K	55024256	55034570	5	TRANS
cg16933181	18	CHST9	24765485	+	0.919345	0.0976288	4.65333e-21	9545-156	GZMK	P49863	Granzyme K	55024256	55034570	5	TRANS
cg22845755	19	POU2F2;POU2F2;POU2F2;POU2F2	42621692	-	-1.38647	0.147237	4.66022e-21	3195-50	GNLY	P22749	Granulysin	85685175	85698852	2	TRANS
cg13893805	17	MAFG;MAFG	79882823	+	0.921513	0.0978611	4.66197e-21	9545-156	GZMK	P49863	Granzyme K	55024256	55034570	5	TRANS
cg26379258	6	TRAF3IP2;TRAF3IP2;TRAF3IP2;TRAF3IP2;TRAF3IP2;TRAF3IP2	111888446	-	0.697278	0.0740492	4.6677e-21	3440-7	GZMA	P12544	Granzyme A	55102646	55110252	5	TRANS
cg05080979	12	BTBD11	107766282	+	0.850595	0.0903317	4.67054e-21	3195-50	GNLY	P22749	Granulysin	85685175	85698852	2	TRANS
cg07833104	1	CELSR2	109797333	+	-1.76687	0.18764	4.67264e-21	9545-156	GZMK	P49863	Granzyme K	55024256	55034570	5	TRANS
cg12831208	14	NA	77219295	-	-1.34303	0.142629	4.67343e-21	9545-156	GZMK	P49863	Granzyme K	55024256	55034570	5	TRANS
cg14116509	17	WFIKKN2	48911410	+	-1.1214	0.119093	4.67752e-21	3195-50	GNLY	P22749	Granulysin	85685175	85698852	2	TRANS
cg04804592	4	LOC101929095	15329727	+	-1.37734	0.146277	4.68724e-21	9545-156	GZMK	P49863	Granzyme K	55024256	55034570	5	TRANS
cg18397314	14	CCDC85C	100047630	-	-1.55986	0.165662	4.68905e-21	3195-50	GNLY	P22749	Granulysin	85685175	85698852	2	TRANS
cg04368331	9	NA	116879018	-	-1.51334	0.160723	4.69441e-21	9545-156	GZMK	P49863	Granzyme K	55024256	55034570	5	TRANS
cg20299703	1	DNAJC6	65731886	+	0.860515	0.0913915	4.69929e-21	3195-50	GNLY	P22749	Granulysin	85685175	85698852	2	TRANS
cg13393978	7	MAGI2	79081670	-	0.682052	0.0724377	4.69946e-21	3195-50	GNLY	P22749	Granulysin	85685175	85698852	2	TRANS
cg12577925	17	DNAI2;DNAI2	72276181	+	-1.0524	0.111771	4.69985e-21	3195-50	GNLY	P22749	Granulysin	85685175	85698852	2	TRANS
cg12661000	10	MIR5694	122367771	-	-1.23745	0.131424	4.70003e-21	9545-156	GZMK	P49863	Granzyme K	55024256	55034570	5	TRANS
cg06080287	16	SNX29	12384133	-	-1.12862	0.119869	4.70947e-21	3195-50	GNLY	P22749	Granulysin	85685175	85698852	2	TRANS
cg13046688	14	ABHD12B;ABHD12B	51340344	+	-1.14895	0.122028	4.70957e-21	3440-7	GZMA	P12544	Granzyme A	55102646	55110252	5	TRANS
cg04337828	16	BANP;BANP	87990693	-	1.12744	0.119743	4.70977e-21	3440-7	GZMA	P12544	Granzyme A	55102646	55110252	5	TRANS
cg00796552	2	RAB17;RAB17;RAB17;RAB17	238494818	-	-1.62257	0.172331	4.71009e-21	3195-50	GNLY	P22749	Granulysin	85685175	85698852	2	TRANS
cg10582357	2	LINC00486	33090774	+	-1.01881	0.108206	4.71173e-21	3440-7	GZMA	P12544	Granzyme A	55102646	55110252	5	TRANS
cg04088274	21	NA	36675546	+	-1.12349	0.119326	4.71488e-21	3440-7	GZMA	P12544	Granzyme A	55102646	55110252	5	TRANS
cg11579876	1	NA	116809436	+	-2.05644	0.218415	4.7189e-21	3440-7	GZMA	P12544	Granzyme A	55102646	55110252	5	TRANS
cg25273707	11	NA	76037066	+	-1.23639	0.131319	4.72389e-21	9545-156	GZMK	P49863	Granzyme K	55024256	55034570	5	TRANS
cg00173498	8	NA	61912461	+	-1.55117	0.164753	4.725e-21	5339-49	S100A9	P06702	Protein S100-A9	153357854	153361023	1	TRANS
cg06946543	13	LMO7;LMO7	76377366	+	1.1279	0.119798	4.72983e-21	3440-7	GZMA	P12544	Granzyme A	55102646	55110252	5	TRANS
cg11065458	1	UBL4B	110654514	-	-1.73857	0.18466	4.73099e-21	3195-50	GNLY	P22749	Granulysin	85685175	85698852	2	TRANS
cg03138839	11	TENM4	78383020	-	-1.53656	0.163205	4.73446e-21	3440-7	GZMA	P12544	Granzyme A	55102646	55110252	5	TRANS
cg11856917	5	FABP6;FABP6	159632639	+	-1.40903	0.14966	4.73612e-21	3440-7	GZMA	P12544	Granzyme A	55102646	55110252	5	TRANS
cg23832439	15	DRAIC	69853925	-	-1.73088	0.183846	4.73739e-21	9545-156	GZMK	P49863	Granzyme K	55024256	55034570	5	TRANS
cg12363722	4	MTNR1A	187476703	+	0.590268	0.0626971	4.74941e-21	9545-156	GZMK	P49863	Granzyme K	55024256	55034570	5	TRANS
cg24381739	14	NA	101245628	+	-1.4569	0.15475	4.75242e-21	3195-50	GNLY	P22749	Granulysin	85685175	85698852	2	TRANS
cg13929328	10	FOXI2	129535898	+	0.793308	0.0842644	4.75287e-21	3440-7	GZMA	P12544	Granzyme A	55102646	55110252	5	TRANS
cg17875320	1	EPS8L3;EPS8L3;EPS8L3	110307912	+	-1.56191	0.165905	4.7543e-21	9545-156	GZMK	P49863	Granzyme K	55024256	55034570	5	TRANS
cg08973425	21	NA	40401238	+	-1.4177	0.150587	4.75435e-21	3440-7	GZMA	P12544	Granzyme A	55102646	55110252	5	TRANS
cg02093112	17	FBXO39	6679495	-	0.780308	0.082884	4.75519e-21	3195-50	GNLY	P22749	Granulysin	85685175	85698852	2	TRANS
cg24396540	14	TMEM63C	77653404	+	-1.52571	0.162062	4.75863e-21	3195-50	GNLY	P22749	Granulysin	85685175	85698852	2	TRANS
cg00705568	3	ALDH1L1;ALDH1L1;ALDH1L1;ALDH1L1	125830411	-	-1.79179	0.190325	4.76013e-21	3195-50	GNLY	P22749	Granulysin	85685175	85698852	2	TRANS
cg07402381	10	ABCC2	101549081	+	-1.38027	0.146613	4.76047e-21	9545-156	GZMK	P49863	Granzyme K	55024256	55034570	5	TRANS
cg26050906	7	GRB10;GRB10;GRB10	50800202	+	-1.72232	0.182947	4.76217e-21	3195-50	GNLY	P22749	Granulysin	85685175	85698852	2	TRANS
cg19266387	3	PARL;PARL	183596123	+	0.797633	0.0847259	4.76372e-21	9545-156	GZMK	P49863	Granzyme K	55024256	55034570	5	TRANS
cg19607021	5	NA	139104833	-	-1.37742	0.146312	4.76449e-21	9545-156	GZMK	P49863	Granzyme K	55024256	55034570	5	TRANS
cg21032462	3	TMCC1;TMCC1	129513276	+	0.979815	0.104079	4.76922e-21	9545-156	GZMK	P49863	Granzyme K	55024256	55034570	5	TRANS
cg04455137	7	C7orf58;C7orf58	120629316	+	0.970217	0.10306	4.7724e-21	3195-50	GNLY	P22749	Granulysin	85685175	85698852	2	TRANS
cg25964141	2	TFCP2L1	121991485	+	-1.48206	0.15743	4.77314e-21	9545-156	GZMK	P49863	Granzyme K	55024256	55034570	5	TRANS
cg03143681	4	EPHA5;EPHA5;EPHA5;EPHA5;EPHA5;EPHA5;EPHA5;EPHA5;EPHA5;EPHA5;EPHA5-AS1	66536155	-	0.681058	0.072345	4.77444e-21	9545-156	GZMK	P49863	Granzyme K	55024256	55034570	5	TRANS
cg09035308	10	C10orf128;C10orf128;C10orf128;C10orf128;C10orf128	50396682	+	0.967388	0.102761	4.77638e-21	3440-7	GZMA	P12544	Granzyme A	55102646	55110252	5	TRANS
cg03370951	10	C10orf128	50396692	+	0.892013	0.0947545	4.77917e-21	3440-7	GZMA	P12544	Granzyme A	55102646	55110252	5	TRANS
cg26328951	1	SNHG12;SNORD99;SNORA61	28906514	-	-1.10457	0.117334	4.78215e-21	3440-7	GZMA	P12544	Granzyme A	55102646	55110252	5	TRANS
cg01617211	16	AFG3L1;CENPBD1;AFG3L1;AFG3L1	90040387	+	-1.7454	0.185407	4.78288e-21	9545-156	GZMK	P49863	Granzyme K	55024256	55034570	5	TRANS
cg21277869	18	NFATC1;NFATC1;NFATC1;NFATC1;NFATC1;NFATC1;NFATC1;NFATC1;NFATC1;NFATC1	77163586	-	0.689191	0.0732106	4.78435e-21	3195-50	GNLY	P22749	Granulysin	85685175	85698852	2	TRANS
cg00076797	1	CYMP	111022914	-	-1.46074	0.155171	4.78582e-21	9545-156	GZMK	P49863	Granzyme K	55024256	55034570	5	TRANS
cg23156711	15	ALPK3	85376403	-	-1.22387	0.130009	4.78957e-21	3440-7	GZMA	P12544	Granzyme A	55102646	55110252	5	TRANS
cg01135584	7	AOAH-IT1;AOAH;AOAH;AOAH	36640146	+	-1.08561	0.115323	4.793e-21	5339-49	S100A9	P06702	Protein S100-A9	153357854	153361023	1	TRANS
cg00207893	17	EVPL	74015638	-	-1.95873	0.208074	4.79321e-21	3195-50	GNLY	P22749	Granulysin	85685175	85698852	2	TRANS
cg18733255	17	JUP;JUP	39942970	+	0.794144	0.0843612	4.79324e-21	3195-50	GNLY	P22749	Granulysin	85685175	85698852	2	TRANS
cg25710235	13	IL17D	21276842	-	0.865131	0.0919023	4.79486e-21	9545-156	GZMK	P49863	Granzyme K	55024256	55034570	5	TRANS
cg15103991	16	NA	87305082	+	-1.7405	0.184893	4.79822e-21	17210-2	TCL1A	P56279	T-cell leukemia/lymphoma protein 1A	95714196	95709947	14	TRANS
cg08946205	18	NA	10169877	+	-1.53584	0.163154	4.80146e-21	9545-156	GZMK	P49863	Granzyme K	55024256	55034570	5	TRANS
cg01939453	6	NA	166077483	-	0.579614	0.0615733	4.80379e-21	9545-156	GZMK	P49863	Granzyme K	55024256	55034570	5	TRANS
cg02567269	6	ANKRD6;ANKRD6;ANKRD6;ANKRD6;ANKRD6	90326298	-	-1.43102	0.15202	4.80594e-21	3195-50	GNLY	P22749	Granulysin	85685175	85698852	2	TRANS
cg20385229	14	ALKBH1;C14orf156	78175470	+	-1.18105	0.125467	4.80994e-21	9545-156	GZMK	P49863	Granzyme K	55024256	55034570	5	TRANS
cg10779718	11	PAFAH1B2	117014861	-	0.261176	0.0277458	4.81462e-21	4459-68	PCSK7	Q16549	Proprotein convertase subtilisin/kexin type 7	117232525	117204337	11	CIS
cg18761349	1	CSF3R;CSF3R;CSF3R;CSF3R	36949733	-	-1.67124	0.177545	4.81729e-21	3440-7	GZMA	P12544	Granzyme A	55102646	55110252	5	TRANS
cg04781796	1	GABRD	1959747	-	-0.782792	0.0831608	4.82175e-21	5728-60	FCRL1	Q96LA6	Fc receptor-like protein 1	157820120	157794403	1	TRANS
cg05402131	1	MGC12982	47898277	+	0.837217	0.0889443	4.82988e-21	3440-7	GZMA	P12544	Granzyme A	55102646	55110252	5	TRANS
cg12204945	16	LOC100996338	54292658	+	-1.17209	0.12452	4.83001e-21	3440-7	GZMA	P12544	Granzyme A	55102646	55110252	5	TRANS
cg00362818	13	CLN5	77565320	+	-1.10467	0.117358	4.8319e-21	3195-50	GNLY	P22749	Granulysin	85685175	85698852	2	TRANS
cg07425597	17	ARHGAP27	43503567	-	-1.56574	0.166345	4.84105e-21	3440-7	GZMA	P12544	Granzyme A	55102646	55110252	5	TRANS
cg09647340	2	PRKCE	46054097	-	-1.75379	0.186324	4.84138e-21	3195-50	GNLY	P22749	Granulysin	85685175	85698852	2	TRANS
cg23318908	6	FYN	112113492	-	-1.04344	0.110857	4.84416e-21	3195-50	GNLY	P22749	Granulysin	85685175	85698852	2	TRANS
cg16001591	10	NA	3800109	-	-0.960369	0.102033	4.85385e-21	3195-50	GNLY	P22749	Granulysin	85685175	85698852	2	TRANS
cg03891015	3	FHIT;FHIT	60067415	+	0.855715	0.0909153	4.85726e-21	3195-50	GNLY	P22749	Granulysin	85685175	85698852	2	TRANS
cg17110349	20	DIDO1;DIDO1;DIDO1;DIDO1;DIDO1;DIDO1	61554899	-	-1.18286	0.125674	4.86221e-21	3195-50	GNLY	P22749	Granulysin	85685175	85698852	2	TRANS
cg08806670	10	NA	80383717	+	-0.937529	0.0996105	4.87025e-21	3440-7	GZMA	P12544	Granzyme A	55102646	55110252	5	TRANS
cg24200681	4	NA	100575847	+	-1.27166	0.135113	4.87472e-21	3440-7	GZMA	P12544	Granzyme A	55102646	55110252	5	TRANS
cg18884037	6	KHDRBS2	62996214	-	0.547643	0.0581868	4.87676e-21	3195-50	GNLY	P22749	Granulysin	85685175	85698852	2	TRANS
cg07373578	17	NA	55993519	+	-1.44255	0.153272	4.8823e-21	5728-60	FCRL1	Q96LA6	Fc receptor-like protein 1	157820120	157794403	1	TRANS
cg07301329	16	KIAA0182;KIAA0182	85648263	-	0.829518	0.0881372	4.88332e-21	3195-50	GNLY	P22749	Granulysin	85685175	85698852	2	TRANS
cg27033829	7	NA	6597342	-	-1.80114	0.191375	4.88774e-21	3195-50	GNLY	P22749	Granulysin	85685175	85698852	2	TRANS
cg04082721	16	EMC8;EMC8	85815851	-	-1.26264	0.134159	4.8878e-21	5339-49	S100A9	P06702	Protein S100-A9	153357854	153361023	1	TRANS
cg06472614	8	NA	129296185	+	-1.0377	0.11026	4.89404e-21	9545-156	GZMK	P49863	Granzyme K	55024256	55034570	5	TRANS
cg14469839	1	NA	47675922	-	-1.28148	0.136164	4.89939e-21	9545-156	GZMK	P49863	Granzyme K	55024256	55034570	5	TRANS
cg01119124	18	TCF4;TCF4;TCF4;TCF4;TCF4;TCF4;TCF4	53200849	-	-1.47201	0.156408	4.89946e-21	9545-156	GZMK	P49863	Granzyme K	55024256	55034570	5	TRANS
cg05615153	8	NA	55200518	+	-1.58026	0.167913	4.9058e-21	3195-50	GNLY	P22749	Granulysin	85685175	85698852	2	TRANS
cg16393873	22	NA	22726103	+	-1.23028	0.130726	4.90895e-21	3440-7	GZMA	P12544	Granzyme A	55102646	55110252	5	TRANS
cg16822208	6	NA	149434103	+	-0.998924	0.106144	4.91247e-21	9545-156	GZMK	P49863	Granzyme K	55024256	55034570	5	TRANS
cg17605629	1	CAMTA1	7625636	+	-1.43107	0.152064	4.91761e-21	9545-156	GZMK	P49863	Granzyme K	55024256	55034570	5	TRANS
cg09445939	10	DKK1;DKK1	54074079	-	0.80866	0.085929	4.92399e-21	9545-156	GZMK	P49863	Granzyme K	55024256	55034570	5	TRANS
cg21071620	1	NA	36994109	+	-1.603	0.170339	4.93043e-21	3195-50	GNLY	P22749	Granulysin	85685175	85698852	2	TRANS
cg25784220	19	ZSCAN18;ZSCAN18;ZSCAN18;ZSCAN18;ZSCAN18;ZSCAN18;ZSCAN18	58609602	+	0.419921	0.0446219	4.93086e-21	9545-156	GZMK	P49863	Granzyme K	55024256	55034570	5	TRANS
cg02776464	1	NA	110409091	+	-1.5743	0.167291	4.93623e-21	3195-50	GNLY	P22749	Granulysin	85685175	85698852	2	TRANS
cg23673818	17	NA	77905452	+	-1.36956	0.145535	4.93653e-21	9545-156	GZMK	P49863	Granzyme K	55024256	55034570	5	TRANS
cg04744626	11	NA	15931625	-	-1.2505	0.132884	4.93741e-21	3195-50	GNLY	P22749	Granulysin	85685175	85698852	2	TRANS
cg10967521	17	HLF	53396003	-	-1.79674	0.19093	4.93942e-21	9545-156	GZMK	P49863	Granzyme K	55024256	55034570	5	TRANS
cg26588943	4	GALNTL6;GALNTL6	172734718	+	0.865636	0.0919871	4.94176e-21	3195-50	GNLY	P22749	Granulysin	85685175	85698852	2	TRANS
cg16100486	6	RPS6KA2	167263401	-	-1.35063	0.143528	4.95043e-21	6485-59	IGLL1	P15814	Immunoglobulin lambda-like polypeptide 1	23580302	23573125	22	TRANS
cg01378335	11	SLCO2B1;SLCO2B1;SLCO2B1	74870090	+	-1.51613	0.161116	4.9545e-21	9545-156	GZMK	P49863	Granzyme K	55024256	55034570	5	TRANS
cg03948298	15	LRRK1	101591268	+	-1.21084	0.128675	4.9588e-21	9545-156	GZMK	P49863	Granzyme K	55024256	55034570	5	TRANS
cg26343116	5	NA	172045960	-	-1.43913	0.152938	4.96844e-21	3440-7	GZMA	P12544	Granzyme A	55102646	55110252	5	TRANS
cg08306900	18	NA	72082084	-	-1.21392	0.129005	4.97064e-21	3195-50	GNLY	P22749	Granulysin	85685175	85698852	2	TRANS
cg00084669	3	TPRG1-AS1	188665440	+	0.554265	0.0589038	4.97737e-21	9545-156	GZMK	P49863	Granzyme K	55024256	55034570	5	TRANS
cg05738152	2	FAM150B	287354	-	0.982256	0.104391	4.99236e-21	9545-156	GZMK	P49863	Granzyme K	55024256	55034570	5	TRANS
cg09095033	2	GPD2;GPD2;GPD2	157292214	-	0.871601	0.0926318	4.99405e-21	9545-156	GZMK	P49863	Granzyme K	55024256	55034570	5	TRANS
cg18408209	2	NA	193509	-	-1.04778	0.111357	4.99816e-21	3195-50	GNLY	P22749	Granulysin	85685175	85698852	2	TRANS
cg22493080	5	EBF1;EBF1;EBF1	158301526	-	-1.10234	0.117156	5.00086e-21	9545-156	GZMK	P49863	Granzyme K	55024256	55034570	5	TRANS
cg03131103	1	KIF26B	245721379	-	-1.56897	0.16675	5.00228e-21	3440-7	GZMA	P12544	Granzyme A	55102646	55110252	5	TRANS
cg26468693	3	SEMA3F	50208690	-	-1.63664	0.173943	5.00469e-21	3195-50	GNLY	P22749	Granulysin	85685175	85698852	2	TRANS
cg12052122	10	NA	80451110	+	-1.46951	0.156181	5.0073e-21	9545-156	GZMK	P49863	Granzyme K	55024256	55034570	5	TRANS
cg21338620	14	SLC25A21-AS1;SLC25A21;SLC25A21	37641921	+	1.01878	0.108277	5.00768e-21	3195-50	GNLY	P22749	Granulysin	85685175	85698852	2	TRANS
cg14905514	14	NA	105998745	-	-1.71909	0.182707	5.00814e-21	6485-59	IGLL1	P15814	Immunoglobulin lambda-like polypeptide 1	23580302	23573125	22	TRANS
cg11546475	7	RNF216;RNF216	5733188	+	0.783197	0.0832392	5.00896e-21	9545-156	GZMK	P49863	Granzyme K	55024256	55034570	5	TRANS
cg14316805	18	CTIF;CTIF	46236852	+	-1.60151	0.170211	5.00986e-21	9545-156	GZMK	P49863	Granzyme K	55024256	55034570	5	TRANS
cg05808227	22	NA	37299905	+	-1.68627	0.17922	5.01014e-21	9015-1	PRG3	Q9Y2Y8	Proteoglycan 3	57381150	57376769	11	TRANS
cg17736336	5	LOC728264	148788401	+	-1.74513	0.185475	5.01104e-21	3195-50	GNLY	P22749	Granulysin	85685175	85698852	2	TRANS
cg04349020	21	NA	34757175	+	1.01498	0.107874	5.01209e-21	5339-49	S100A9	P06702	Protein S100-A9	153357854	153361023	1	TRANS
cg20638683	6	CLIC5;CLIC5	45982569	-	0.937035	0.099591	5.01669e-21	9545-156	GZMK	P49863	Granzyme K	55024256	55034570	5	TRANS
cg01125287	15	EHD4-AS1;EHD4	42212304	-	-1.20956	0.128558	5.02277e-21	5728-60	FCRL1	Q96LA6	Fc receptor-like protein 1	157820120	157794403	1	TRANS
cg16042303	9	NA	137414266	+	-1.35457	0.14397	5.02356e-21	9545-156	GZMK	P49863	Granzyme K	55024256	55034570	5	TRANS
cg06278880	6	MAP3K4;MAP3K4;MAP3K4;MAP3K4;MAP3K4	161536644	+	-1.17179	0.124543	5.02415e-21	3440-7	GZMA	P12544	Granzyme A	55102646	55110252	5	TRANS
cg12466599	1	ALPL;ALPL	21894532	-	-1.83987	0.195552	5.02799e-21	3440-7	GZMA	P12544	Granzyme A	55102646	55110252	5	TRANS
cg24285903	6	NA	25187166	+	-1.31075	0.139315	5.03066e-21	3440-7	GZMA	P12544	Granzyme A	55102646	55110252	5	TRANS
cg19413693	1	VAV3	108442921	-	1.00627	0.106953	5.03226e-21	3440-7	GZMA	P12544	Granzyme A	55102646	55110252	5	TRANS
cg21518947	11	CABP4	67222648	-	-1.71753	0.182554	5.03986e-21	9545-156	GZMK	P49863	Granzyme K	55024256	55034570	5	TRANS
cg04019164	22	NA	42685734	-	-1.724	0.183243	5.04441e-21	3195-50	GNLY	P22749	Granulysin	85685175	85698852	2	TRANS
cg02181310	19	ZNF787	56616724	+	0.763196	0.0811209	5.05031e-21	3440-7	GZMA	P12544	Granzyme A	55102646	55110252	5	TRANS
cg05731808	2	ITGA6;ITGA6	173293392	-	0.819338	0.0870904	5.06124e-21	3440-7	GZMA	P12544	Granzyme A	55102646	55110252	5	TRANS
cg12867894	10	CUBN	17038374	+	0.828365	0.088051	5.06708e-21	3195-50	GNLY	P22749	Granulysin	85685175	85698852	2	TRANS
cg25029194	17	NA	10278551	+	-1.09223	0.116099	5.06997e-21	3195-50	GNLY	P22749	Granulysin	85685175	85698852	2	TRANS
cg08679183	12	NA	31161954	-	-1.44266	0.153352	5.08051e-21	9545-156	GZMK	P49863	Granzyme K	55024256	55034570	5	TRANS
cg13763181	10	HK1;HK1;HK1;HK1;HK1	71087979	+	0.649516	0.0690425	5.08163e-21	3440-7	GZMA	P12544	Granzyme A	55102646	55110252	5	TRANS
cg21832826	17	NA	42415794	-	-1.22791	0.130526	5.08585e-21	3195-50	GNLY	P22749	Granulysin	85685175	85698852	2	TRANS
cg05283081	15	SHF	45482482	+	-1.60559	0.170676	5.0916e-21	3195-50	GNLY	P22749	Granulysin	85685175	85698852	2	TRANS
cg18490648	2	ARHGAP15	144486069	-	-1.05909	0.112584	5.09692e-21	3195-50	GNLY	P22749	Granulysin	85685175	85698852	2	TRANS
cg24965116	11	NA	102754061	-	-1.43895	0.152965	5.10436e-21	9545-156	GZMK	P49863	Granzyme K	55024256	55034570	5	TRANS
cg27537628	19	CCDC106;CCDC106	56159288	+	0.75993	0.080784	5.10779e-21	9545-156	GZMK	P49863	Granzyme K	55024256	55034570	5	TRANS
cg05021267	20	POFUT1	30819868	-	1.38847	0.147601	5.10897e-21	5728-60	FCRL1	Q96LA6	Fc receptor-like protein 1	157820120	157794403	1	TRANS
cg13644317	18	NA	70536461	-	0.952219	0.101225	5.109e-21	3195-50	GNLY	P22749	Granulysin	85685175	85698852	2	TRANS
cg23213230	13	TRIM13;TRIM13;TRIM13;TRIM13;DLEU2	50570091	+	0.864666	0.0919182	5.10932e-21	3440-7	GZMA	P12544	Granzyme A	55102646	55110252	5	TRANS
cg09868996	10	NA	72052051	+	-1.60606	0.170735	5.11516e-21	3195-50	GNLY	P22749	Granulysin	85685175	85698852	2	TRANS
cg11489846	19	NA	30250286	-	-1.71324	0.182129	5.11954e-21	3195-50	GNLY	P22749	Granulysin	85685175	85698852	2	TRANS
cg25282281	4	NA	154577141	-	-1.218	0.129482	5.12003e-21	5339-49	S100A9	P06702	Protein S100-A9	153357854	153361023	1	TRANS
cg16270990	11	NA	130542897	-	-1.5836	0.168349	5.12143e-21	9545-156	GZMK	P49863	Granzyme K	55024256	55034570	5	TRANS
cg12355110	19	NA	57617754	-	1.10625	0.117603	5.12228e-21	3195-50	GNLY	P22749	Granulysin	85685175	85698852	2	TRANS
cg25373696	9	NA	33236792	-	-1.58175	0.168153	5.12472e-21	9545-156	GZMK	P49863	Granzyme K	55024256	55034570	5	TRANS
cg24372125	1	FAM129A	184911095	-	-1.17874	0.125312	5.13226e-21	9545-156	GZMK	P49863	Granzyme K	55024256	55034570	5	TRANS
cg02673938	19	KDM4B	5007178	+	-1.47486	0.156794	5.13767e-21	9545-156	GZMK	P49863	Granzyme K	55024256	55034570	5	TRANS
cg06824858	1	KANK4	62773825	+	-1.26577	0.134566	5.13899e-21	9545-156	GZMK	P49863	Granzyme K	55024256	55034570	5	TRANS
cg05398700	14	WDR20	102677141	-	-0.76495	0.0813233	5.1396e-21	5339-49	S100A9	P06702	Protein S100-A9	153357854	153361023	1	TRANS
cg18577456	17	NA	6081819	-	-1.66768	0.177296	5.14298e-21	9545-156	GZMK	P49863	Granzyme K	55024256	55034570	5	TRANS
cg21316598	20	PKIG;PKIG;PKIG;PKIG;PKIG	43210220	-	-1.38055	0.14677	5.14457e-21	6485-59	IGLL1	P15814	Immunoglobulin lambda-like polypeptide 1	23580302	23573125	22	TRANS
cg26246731	3	SNORA6;RPSA;RPSA	39449970	+	-1.0091	0.10728	5.14466e-21	9545-156	GZMK	P49863	Granzyme K	55024256	55034570	5	TRANS
cg26272088	15	IGF1R	99443339	+	-2.23832	0.237964	5.14681e-21	4148-49	PAPPA	Q13219	Pappalysin-1	116153791	116402321	9	TRANS
cg24874802	5	CAMK2A;CAMK2A	149618974	+	-1.2786	0.135934	5.15141e-21	9545-156	GZMK	P49863	Granzyme K	55024256	55034570	5	TRANS
cg06061125	1	ADORA1;ADORA1	203119731	+	-1.523	0.161918	5.15213e-21	3195-50	GNLY	P22749	Granulysin	85685175	85698852	2	TRANS
cg19973452	22	MMP11	24123086	-	-1.57947	0.167921	5.15292e-21	3195-50	GNLY	P22749	Granulysin	85685175	85698852	2	TRANS
cg18718692	3	BFSP2	133121913	-	-1.687	0.179353	5.15324e-21	9545-156	GZMK	P49863	Granzyme K	55024256	55034570	5	TRANS
cg23874669	1	DDR2;DDR2	162600874	+	-1.14395	0.121619	5.15528e-21	3195-50	GNLY	P22749	Granulysin	85685175	85698852	2	TRANS
cg13415831	9	NA	92137791	-	1.45033	0.154193	5.15564e-21	5728-60	FCRL1	Q96LA6	Fc receptor-like protein 1	157820120	157794403	1	TRANS
cg12339752	3	TP63;TP63;TP63;TP63;TP63;TP63	189559609	+	-1.23507	0.131309	5.15974e-21	3440-7	GZMA	P12544	Granzyme A	55102646	55110252	5	TRANS
cg24950596	17	NA	33302061	-	-1.37753	0.146457	5.16684e-21	9545-156	GZMK	P49863	Granzyme K	55024256	55034570	5	TRANS
cg23940878	8	NA	90425676	+	-1.68089	0.17871	5.16927e-21	9545-156	GZMK	P49863	Granzyme K	55024256	55034570	5	TRANS
cg06818398	9	HMCN2	133283330	+	-1.32514	0.140888	5.1722e-21	3440-7	GZMA	P12544	Granzyme A	55102646	55110252	5	TRANS
cg10571908	18	TGIF1;TGIF1;TGIF1	3447536	-	0.903591	0.0960693	5.17265e-21	9545-156	GZMK	P49863	Granzyme K	55024256	55034570	5	TRANS
cg04811554	1	FAM177B	222913004	-	-1.53904	0.16363	5.17356e-21	5728-60	FCRL1	Q96LA6	Fc receptor-like protein 1	157820120	157794403	1	TRANS
cg26344608	6	LINC00271	135952196	+	-1.23321	0.131115	5.17511e-21	3440-7	GZMA	P12544	Granzyme A	55102646	55110252	5	TRANS
cg15005526	2	NOTO	73438142	+	-1.09521	0.116443	5.17679e-21	9545-156	GZMK	P49863	Granzyme K	55024256	55034570	5	TRANS
cg25319170	7	NA	45469	-	-1.42399	0.1514	5.17692e-21	9545-156	GZMK	P49863	Granzyme K	55024256	55034570	5	TRANS
cg17060379	22	APOBEC3G	39476799	-	-1.15403	0.122697	5.17945e-21	9545-156	GZMK	P49863	Granzyme K	55024256	55034570	5	TRANS
cg04326298	21	PDE9A;PDE9A;PDE9A;PDE9A;PDE9A;PDE9A;PDE9A;PDE9A;PDE9A;PDE9A;PDE9A;PDE9A;PDE9A;PDE9A;PDE9A;PDE9A;PDE9A;PDE9A;PDE9A;PDE9A	44115988	+	-1.763	0.18745	5.19377e-21	3195-50	GNLY	P22749	Granulysin	85685175	85698852	2	TRANS
cg01158456	1	SELL;SELL	169677921	+	0.763271	0.0811545	5.19499e-21	3440-7	GZMA	P12544	Granzyme A	55102646	55110252	5	TRANS
cg27054847	6	NA	131386869	-	-1.8669	0.198499	5.19983e-21	3195-50	GNLY	P22749	Granulysin	85685175	85698852	2	TRANS
cg01359707	1	LOC101927844;LOC101927844	87678412	+	-1.49028	0.158456	5.20082e-21	9545-156	GZMK	P49863	Granzyme K	55024256	55034570	5	TRANS
cg15726235	17	KIF1C	4915387	-	-1.40236	0.149109	5.20463e-21	3195-50	GNLY	P22749	Granulysin	85685175	85698852	2	TRANS
cg01844717	4	MGST2;MGST2;MAML3	140651971	+	-1.41242	0.150181	5.21347e-21	3195-50	GNLY	P22749	Granulysin	85685175	85698852	2	TRANS
cg12351212	7	LINC-PINT;LINC-PINT;LINC-PINT;LINC-PINT;LINC-PINT;LINC-PINT;LINC-PINT;LINC-PINT	130651151	-	-1.16634	0.124018	5.22407e-21	3440-7	GZMA	P12544	Granzyme A	55102646	55110252	5	TRANS
cg23679992	12	PLEKHG6;PLEKHG6;PLEKHG6	6421513	+	-1.35095	0.143649	5.22709e-21	3195-50	GNLY	P22749	Granulysin	85685175	85698852	2	TRANS
cg03043444	19	ZNF835	57183213	+	0.668501	0.0710835	5.23046e-21	3195-50	GNLY	P22749	Granulysin	85685175	85698852	2	TRANS
cg21086803	20	ADA	43265115	-	-1.94455	0.206777	5.24642e-21	9015-1	PRG3	Q9Y2Y8	Proteoglycan 3	57381150	57376769	11	TRANS
cg15727030	21	NA	33020644	+	-1.32673	0.141082	5.25269e-21	3440-7	GZMA	P12544	Granzyme A	55102646	55110252	5	TRANS
cg00632533	3	NEK11;NEK11;LOC339874	131045564	+	-0.975042	0.103686	5.26173e-21	3440-7	GZMA	P12544	Granzyme A	55102646	55110252	5	TRANS
cg05625330	2	NA	60522569	-	-1.62075	0.172351	5.26255e-21	3195-50	GNLY	P22749	Granulysin	85685175	85698852	2	TRANS
cg10823206	12	ADAM1A	112337829	+	-1.60414	0.170584	5.2636e-21	6485-59	IGLL1	P15814	Immunoglobulin lambda-like polypeptide 1	23580302	23573125	22	TRANS
cg07230600	17	YWHAEP7	36207457	+	-1.12584	0.119724	5.26941e-21	3195-50	GNLY	P22749	Granulysin	85685175	85698852	2	TRANS
cg21647227	1	TBX15	119527111	+	0.773252	0.0822289	5.2705e-21	9545-156	GZMK	P49863	Granzyme K	55024256	55034570	5	TRANS
cg21156998	8	NA	38574072	+	-1.78879	0.190228	5.28327e-21	9545-156	GZMK	P49863	Granzyme K	55024256	55034570	5	TRANS
cg06485774	1	FAM129A	184859325	-	-0.991448	0.10544	5.30713e-21	3440-7	GZMA	P12544	Granzyme A	55102646	55110252	5	TRANS
cg06759423	18	FAM69C	72114620	+	-1.5751	0.167513	5.30907e-21	3440-7	GZMA	P12544	Granzyme A	55102646	55110252	5	TRANS
cg20274280	7	TNS3	47369040	+	-1.36896	0.14559	5.30927e-21	3440-7	GZMA	P12544	Granzyme A	55102646	55110252	5	TRANS
cg22457886	21	KCNJ6	39217945	+	-1.33477	0.141955	5.31298e-21	3440-7	GZMA	P12544	Granzyme A	55102646	55110252	5	TRANS
cg16768018	3	ZIC4;ZIC4;ZIC4;ZIC4;ZIC4	147108843	-	0.742492	0.0789651	5.31388e-21	3195-50	GNLY	P22749	Granulysin	85685175	85698852	2	TRANS
cg08811482	11	AP2A2;AP2A2	995292	+	-1.254	0.133367	5.32143e-21	3195-50	GNLY	P22749	Granulysin	85685175	85698852	2	TRANS
cg09945208	3	CD86;CD86;CD86;CD86;CD86	121813675	+	-1.70763	0.181615	5.3284e-21	9545-156	GZMK	P49863	Granzyme K	55024256	55034570	5	TRANS
cg11563844	13	STARD13;STARD13	33780307	-	0.943784	0.100377	5.33228e-21	3440-7	GZMA	P12544	Granzyme A	55102646	55110252	5	TRANS
cg03307299	3	NA	136781276	-	-0.938496	0.0998154	5.33753e-21	9545-156	GZMK	P49863	Granzyme K	55024256	55034570	5	TRANS
cg08764451	3	NA	184390224	-	-1.20794	0.128474	5.34106e-21	3440-7	GZMA	P12544	Granzyme A	55102646	55110252	5	TRANS
cg08860136	17	DLG4;DLG4	7111414	+	-1.29195	0.137408	5.34152e-21	9545-156	GZMK	P49863	Granzyme K	55024256	55034570	5	TRANS
cg19262476	1	KIAA1522	33232579	-	-1.66826	0.177433	5.34397e-21	3440-7	GZMA	P12544	Granzyme A	55102646	55110252	5	TRANS
cg04908668	6	PSMB9;PSMB9	32823941	-	-1.08168	0.115047	5.34971e-21	3440-7	GZMA	P12544	Granzyme A	55102646	55110252	5	TRANS
cg09608652	16	CHD9	53105688	+	0.931609	0.0990861	5.35278e-21	9545-156	GZMK	P49863	Granzyme K	55024256	55034570	5	TRANS
cg13333922	22	TBC1D22A;TBC1D22A;TBC1D22A;TBC1D22A;TBC1D22A	47557451	-	-1.54246	0.164057	5.35437e-21	6485-59	IGLL1	P15814	Immunoglobulin lambda-like polypeptide 1	23580302	23573125	22	TRANS
cg15334482	1	ROR1-AS1;ROR1-AS1;ROR1;ROR1	64578142	+	-1.15146	0.122471	5.3562e-21	3440-7	GZMA	P12544	Granzyme A	55102646	55110252	5	TRANS
cg26673240	2	NA	108669215	-	-1.87965	0.199921	5.35688e-21	9545-156	GZMK	P49863	Granzyme K	55024256	55034570	5	TRANS
cg13151664	3	KALRN;KALRN;KALRN	123813232	-	-1.50994	0.160599	5.35695e-21	9545-156	GZMK	P49863	Granzyme K	55024256	55034570	5	TRANS
cg11895316	21	NA	37268698	-	-1.37338	0.146075	5.36204e-21	3195-50	GNLY	P22749	Granulysin	85685175	85698852	2	TRANS
cg23314246	18	L3MBTL4	6398216	+	-1.6194	0.172244	5.36227e-21	5728-60	FCRL1	Q96LA6	Fc receptor-like protein 1	157820120	157794403	1	TRANS
cg14326196	9	KIF12	116860650	+	0.477347	0.0507717	5.36244e-21	3440-7	GZMA	P12544	Granzyme A	55102646	55110252	5	TRANS
cg05908144	2	NA	54268386	+	-1.33124	0.141595	5.3657e-21	3195-50	GNLY	P22749	Granulysin	85685175	85698852	2	TRANS
cg05441854	16	KIAA0182;KIAA0182	85650374	-	0.756015	0.0804132	5.37253e-21	3440-7	GZMA	P12544	Granzyme A	55102646	55110252	5	TRANS
cg08304103	11	FZD4	86662289	-	-1.51254	0.160882	5.37527e-21	3440-7	GZMA	P12544	Granzyme A	55102646	55110252	5	TRANS
cg10004150	22	RBFOX2;RBFOX2	36335438	-	-1.4101	0.149986	5.37667e-21	9545-156	GZMK	P49863	Granzyme K	55024256	55034570	5	TRANS
cg06362319	6	NA	52819489	+	-1.2268	0.13049	5.38026e-21	9545-156	GZMK	P49863	Granzyme K	55024256	55034570	5	TRANS
cg04131494	5	DOK3;DOK3;DOK3	176936882	+	0.962128	0.102339	5.38562e-21	3195-50	GNLY	P22749	Granulysin	85685175	85698852	2	TRANS
cg20385229	14	ALKBH1;C14orf156	78175470	+	-1.17954	0.125466	5.39044e-21	3440-7	GZMA	P12544	Granzyme A	55102646	55110252	5	TRANS
cg16367606	16	ATXN1L;ZNF821	71893832	-	-1.95761	0.20823	5.39543e-21	3195-50	GNLY	P22749	Granulysin	85685175	85698852	2	TRANS
cg00038446	1	FASLG	172635668	+	-1.03439	0.110029	5.39973e-21	9545-156	GZMK	P49863	Granzyme K	55024256	55034570	5	TRANS
cg04763290	1	NA	234631544	-	-1.00807	0.107232	5.40971e-21	3440-7	GZMA	P12544	Granzyme A	55102646	55110252	5	TRANS
cg06180099	1	FAM63A;FAM63A;FAM63A;FAM63A;FAM63A;FAM63A	150979364	+	0.922003	0.0980775	5.41675e-21	9545-156	GZMK	P49863	Granzyme K	55024256	55034570	5	TRANS
cg10787842	11	GDPD5	75212660	+	-1.64879	0.175389	5.41709e-21	9545-156	GZMK	P49863	Granzyme K	55024256	55034570	5	TRANS
cg05898280	12	EP400	132555007	-	-1.39515	0.148408	5.41822e-21	17210-2	TCL1A	P56279	T-cell leukemia/lymphoma protein 1A	95714196	95709947	14	TRANS
cg20834261	6	KCNQ5;KCNQ5;KCNQ5;KCNQ5;KCNQ5	73844289	-	-1.50949	0.160579	5.44068e-21	5728-60	FCRL1	Q96LA6	Fc receptor-like protein 1	157820120	157794403	1	TRANS
cg09025324	6	DSE;DSE	116691685	-	0.853468	0.0907917	5.44138e-21	9545-156	GZMK	P49863	Granzyme K	55024256	55034570	5	TRANS
cg11577199	19	NA	30596600	-	-1.70384	0.181254	5.4421e-21	9545-156	GZMK	P49863	Granzyme K	55024256	55034570	5	TRANS
cg26535797	16	CDH5	66406581	+	-1.35263	0.143897	5.4551e-21	3440-7	GZMA	P12544	Granzyme A	55102646	55110252	5	TRANS
cg12056746	5	PART1;PART1;PART1	59786348	-	-1.26795	0.134889	5.45959e-21	3440-7	GZMA	P12544	Granzyme A	55102646	55110252	5	CIS
cg23733945	6	PTK7;PTK7;PTK7;PTK7;PTK7;PTK7;PTK7	43056688	+	-1.38312	0.147143	5.46252e-21	9545-156	GZMK	P49863	Granzyme K	55024256	55034570	5	TRANS
cg07175635	22	CERK	47089857	-	-1.68009	0.178736	5.46266e-21	3440-7	GZMA	P12544	Granzyme A	55102646	55110252	5	TRANS
cg19811994	3	RASSF1;RASSF1;RASSF1;RASSF1	50373641	-	-1.14965	0.122305	5.46481e-21	3440-7	GZMA	P12544	Granzyme A	55102646	55110252	5	TRANS
cg26483574	1	MFSD4	205543936	-	-1.60936	0.171215	5.47483e-21	9545-156	GZMK	P49863	Granzyme K	55024256	55034570	5	TRANS
cg26665701	16	NKD1	50616055	+	-1.66747	0.177397	5.47489e-21	3195-50	GNLY	P22749	Granulysin	85685175	85698852	2	TRANS
cg02668999	2	NA	74924928	-	-1.36732	0.14547	5.49225e-21	3195-50	GNLY	P22749	Granulysin	85685175	85698852	2	TRANS
cg23443509	2	SH3BP4	235950723	+	-1.70933	0.181858	5.49503e-21	3195-50	GNLY	P22749	Granulysin	85685175	85698852	2	TRANS
cg05856556	7	LOC728743	150104705	-	-1.38699	0.147565	5.49967e-21	17210-2	TCL1A	P56279	T-cell leukemia/lymphoma protein 1A	95714196	95709947	14	TRANS
cg27646412	10	C10orf11;C10orf11	77501817	+	-1.1086	0.117946	5.49981e-21	3440-7	GZMA	P12544	Granzyme A	55102646	55110252	5	TRANS
cg16284489	16	LOC102724084	80266015	-	-1.28964	0.137208	5.50174e-21	9545-156	GZMK	P49863	Granzyme K	55024256	55034570	5	TRANS
cg27411802	8	NA	144931304	-	-1.5275	0.162516	5.50244e-21	3195-50	GNLY	P22749	Granulysin	85685175	85698852	2	TRANS
cg18818052	17	LOC100507351	75550079	-	-1.91942	0.204215	5.50697e-21	6485-59	IGLL1	P15814	Immunoglobulin lambda-like polypeptide 1	23580302	23573125	22	TRANS
cg04095776	6	PSORS1C1;PSORS1C2;PSORS1C2	31106941	-	-1.50139	0.15974	5.50956e-21	3195-50	GNLY	P22749	Granulysin	85685175	85698852	2	TRANS
cg09235539	1	DNAJC6;DNAJC6	65730481	+	0.798351	0.0849402	5.51017e-21	3195-50	GNLY	P22749	Granulysin	85685175	85698852	2	TRANS
cg15559352	18	MBP;MBP	74785799	-	-1.00437	0.106859	5.51108e-21	3195-50	GNLY	P22749	Granulysin	85685175	85698852	2	TRANS
cg19098423	9	FAM78A	134138287	+	1.14176	0.121477	5.51179e-21	3195-50	GNLY	P22749	Granulysin	85685175	85698852	2	TRANS
cg11361714	13	NA	100105566	-	-1.46166	0.155514	5.51295e-21	3195-50	GNLY	P22749	Granulysin	85685175	85698852	2	TRANS
cg26422488	5	MYO10;MYO10	16935950	-	0.470784	0.0500893	5.51377e-21	3195-50	GNLY	P22749	Granulysin	85685175	85698852	2	TRANS
cg11471262	4	RGS12;RGS12	3318911	+	-1.57056	0.167102	5.51859e-21	3195-50	GNLY	P22749	Granulysin	85685175	85698852	2	TRANS
cg18448581	18	NETO1;NETO1	70534767	+	0.424947	0.0452134	5.52375e-21	9545-156	GZMK	P49863	Granzyme K	55024256	55034570	5	TRANS
cg11562727	1	GPR137B	236323243	+	-1.04187	0.110853	5.52398e-21	9545-156	GZMK	P49863	Granzyme K	55024256	55034570	5	TRANS
cg08977699	17	RBFOX3	77111427	-	-1.60496	0.170765	5.52608e-21	9545-156	GZMK	P49863	Granzyme K	55024256	55034570	5	TRANS
cg10711857	4	SCARB2	77134319	+	0.879914	0.0936212	5.52627e-21	3195-50	GNLY	P22749	Granulysin	85685175	85698852	2	TRANS
cg18235937	1	RNF207	6268858	-	0.57458	0.0611343	5.52735e-21	3440-7	GZMA	P12544	Granzyme A	55102646	55110252	5	TRANS
cg05569624	12	NTF3	5548896	+	-1.83259	0.194985	5.52845e-21	3440-7	GZMA	P12544	Granzyme A	55102646	55110252	5	TRANS
cg03370106	3	VGLL4;VGLL4;VGLL4;VGLL4	11623800	-	0.905678	0.0963631	5.52903e-21	9545-156	GZMK	P49863	Granzyme K	55024256	55034570	5	TRANS
cg06503674	1	CSF3R;CSF3R;CSF3R	36934823	+	-1.3469	0.143309	5.53024e-21	3195-50	GNLY	P22749	Granulysin	85685175	85698852	2	TRANS
cg26349395	17	TBKBP1	45776758	-	-1.2331	0.131203	5.5369e-21	3195-50	GNLY	P22749	Granulysin	85685175	85698852	2	TRANS
cg16075399	1	NA	32322493	+	-1.29786	0.138094	5.53916e-21	5339-49	S100A9	P06702	Protein S100-A9	153357854	153361023	1	TRANS
cg08183425	2	NA	86037857	+	-1.43273	0.152444	5.53955e-21	3195-50	GNLY	P22749	Granulysin	85685175	85698852	2	CIS
cg11275039	10	PTPRE	129824584	+	-1.48818	0.158344	5.53967e-21	6485-59	IGLL1	P15814	Immunoglobulin lambda-like polypeptide 1	23580302	23573125	22	TRANS
cg11255239	2	NA	26243148	+	-2.02579	0.215547	5.5412e-21	3195-50	GNLY	P22749	Granulysin	85685175	85698852	2	TRANS
cg16777775	5	NA	138782852	-	-1.09657	0.116678	5.54593e-21	9545-156	GZMK	P49863	Granzyme K	55024256	55034570	5	TRANS
cg07877964	16	USP7	9023363	-	-1.51947	0.161676	5.54702e-21	6485-59	IGLL1	P15814	Immunoglobulin lambda-like polypeptide 1	23580302	23573125	22	TRANS
cg12111137	17	TBCD	80880759	-	-1.035	0.110128	5.55236e-21	3440-7	GZMA	P12544	Granzyme A	55102646	55110252	5	TRANS
cg07922933	1	OBSCN;OBSCN	228548842	-	-1.40494	0.149491	5.55353e-21	3195-50	GNLY	P22749	Granulysin	85685175	85698852	2	TRANS
cg13698613	17	CD300LB	72518840	+	-1.83242	0.194977	5.55415e-21	9545-156	GZMK	P49863	Granzyme K	55024256	55034570	5	TRANS
cg02595823	10	SPOCK2;SPOCK2	73848915	-	0.842148	0.0896086	5.55696e-21	9545-156	GZMK	P49863	Granzyme K	55024256	55034570	5	TRANS
cg02135427	3	NA	72702905	-	-1.58496	0.168649	5.56325e-21	9545-156	GZMK	P49863	Granzyme K	55024256	55034570	5	TRANS
cg08567142	10	HK1;HK1;HK1;HK1;HK1	71087924	-	0.857668	0.0912622	5.56959e-21	9545-156	GZMK	P49863	Granzyme K	55024256	55034570	5	TRANS
cg08239161	15	NA	100017285	-	0.777298	0.0827111	5.57411e-21	3440-7	GZMA	P12544	Granzyme A	55102646	55110252	5	TRANS
cg08399904	15	DUOXA1;DUOXA1;DUOXA1;DUOXA1;DUOXA1;DUOXA1	45413336	+	-1.19422	0.127075	5.57412e-21	3440-7	GZMA	P12544	Granzyme A	55102646	55110252	5	TRANS
cg04344588	22	NA	46988077	+	-1.7825	0.189674	5.57735e-21	17210-2	TCL1A	P56279	T-cell leukemia/lymphoma protein 1A	95714196	95709947	14	TRANS
cg03511769	14	SPTB;SPTB	65238974	+	-1.3942	0.148358	5.58343e-21	3195-50	GNLY	P22749	Granulysin	85685175	85698852	2	TRANS
cg23930673	8	SCARA3;SCARA3	27509394	-	-1.75175	0.186405	5.58523e-21	9545-156	GZMK	P49863	Granzyme K	55024256	55034570	5	TRANS
cg03637653	10	NA	98525268	-	-1.24208	0.132171	5.58941e-21	3440-7	GZMA	P12544	Granzyme A	55102646	55110252	5	TRANS
cg24019670	1	NAV1;IPO9-AS1	201663999	+	-1.13528	0.120807	5.59005e-21	9545-156	GZMK	P49863	Granzyme K	55024256	55034570	5	TRANS
cg23222057	3	FHIT;FHIT	59798132	+	-0.814679	0.0866929	5.5985e-21	3440-7	GZMA	P12544	Granzyme A	55102646	55110252	5	TRANS
cg25773259	12	NA	94019073	-	-1.03131	0.109746	5.60084e-21	9545-156	GZMK	P49863	Granzyme K	55024256	55034570	5	TRANS
cg24267699	9	ABO	136151359	+	0.756891	0.0805447	5.6058e-21	13102-1	FAM3D	Q96BQ1	Protein FAM3D	58666834	58633946	3	TRANS
cg02683307	19	NA	54903329	-	-1.49627	0.159227	5.61082e-21	9545-156	GZMK	P49863	Granzyme K	55024256	55034570	5	TRANS
cg09392168	10	NOLC1;NOLC1;NOLC1	103911425	+	-1.85547	0.197456	5.6201e-21	9545-156	GZMK	P49863	Granzyme K	55024256	55034570	5	TRANS
cg27410595	11	TRIM29	119995754	+	-1.07388	0.11428	5.62161e-21	3195-50	GNLY	P22749	Granulysin	85685175	85698852	2	TRANS
cg08486371	1	C1orf95	226768661	+	-1.56002	0.166016	5.62558e-21	3195-50	GNLY	P22749	Granulysin	85685175	85698852	2	TRANS
cg08122652	3	PARP9;PARP9;DTX3L;PARP9;PARP9;PARP9;PARP9	122281939	-	-1.25857	0.13394	5.63897e-21	17460-51	MX1	P20591	Interferon-induced GTP-binding protein Mx1	41420020	41470071	21	TRANS
cg20987283	8	NA	135863314	-	-1.67533	0.178293	5.64077e-21	9545-156	GZMK	P49863	Granzyme K	55024256	55034570	5	TRANS
cg10236435	12	SNRNP35;SNRNP35;SNRNP35	123944014	+	-1.13718	0.121022	5.64365e-21	9545-156	GZMK	P49863	Granzyme K	55024256	55034570	5	TRANS
cg09325749	18	NA	57549610	-	1.0671	0.113564	5.64575e-21	9545-156	GZMK	P49863	Granzyme K	55024256	55034570	5	TRANS
cg24506604	12	KRT80;KRT80	52579502	-	-1.37503	0.146336	5.64655e-21	9545-156	GZMK	P49863	Granzyme K	55024256	55034570	5	TRANS
cg14141340	10	PPAPDC1A;MIR5694	122344887	+	-1.72971	0.184085	5.65311e-21	3440-7	GZMA	P12544	Granzyme A	55102646	55110252	5	TRANS
cg00093129	2	LINC00607	216574866	-	-1.31629	0.140086	5.65467e-21	9545-156	GZMK	P49863	Granzyme K	55024256	55034570	5	TRANS
cg14819910	4	CASP6;CASP6	110623305	+	0.826261	0.0879353	5.65503e-21	9545-156	GZMK	P49863	Granzyme K	55024256	55034570	5	TRANS
cg06323893	10	BMPR1A	88542898	+	-1.22615	0.130496	5.66451e-21	3440-7	GZMA	P12544	Granzyme A	55102646	55110252	5	TRANS
cg07612323	11	NAV2;NAV2;NAV2;NAV2	19956991	-	-1.37452	0.146288	5.66812e-21	3440-7	GZMA	P12544	Granzyme A	55102646	55110252	5	TRANS
cg04972021	12	FGD4;FGD4;FGD4;FGD4;FGD4	32741238	+	-0.979193	0.104215	5.67154e-21	5339-49	S100A9	P06702	Protein S100-A9	153357854	153361023	1	TRANS
cg10928257	5	MIR449C;CDC20B;CDC20B;CDC20B	54469551	+	0.876945	0.0933331	5.67482e-21	3440-7	GZMA	P12544	Granzyme A	55102646	55110252	5	CIS
cg06148426	22	BCR;BCR	23562924	-	0.980467	0.104351	5.67598e-21	9545-156	GZMK	P49863	Granzyme K	55024256	55034570	5	TRANS
cg08478619	10	ZNF488	48372128	-	-1.23291	0.131218	5.67618e-21	3440-7	GZMA	P12544	Granzyme A	55102646	55110252	5	TRANS
cg06080169	3	SCN11A;SCN11A	38991907	+	-1.47116	0.156577	5.67986e-21	9545-156	GZMK	P49863	Granzyme K	55024256	55034570	5	TRANS
cg24370203	7	NACAD	45121144	+	-1.4103	0.150101	5.6857e-21	3440-7	GZMA	P12544	Granzyme A	55102646	55110252	5	TRANS
cg09031737	6	SYTL3;SYTL3;SYTL3;SYTL3	159084048	-	0.854478	0.0909441	5.687e-21	9545-156	GZMK	P49863	Granzyme K	55024256	55034570	5	TRANS
cg13449535	1	MIR200B	1101348	-	-1.03559	0.11022	5.68879e-21	3440-7	GZMA	P12544	Granzyme A	55102646	55110252	5	TRANS
cg00860722	15	TGM7	43569965	-	-1.193	0.126975	5.69059e-21	9545-156	GZMK	P49863	Granzyme K	55024256	55034570	5	TRANS
cg08710039	1	ROR1;ROR1	64475514	+	-1.70729	0.181713	5.6929e-21	3440-7	GZMA	P12544	Granzyme A	55102646	55110252	5	TRANS
cg04021697	1	WDR8	3567303	-	0.593042	0.06312	5.69626e-21	3440-7	GZMA	P12544	Granzyme A	55102646	55110252	5	TRANS
cg13751524	5	TRPC7;TRPC7;TRPC7	135578954	+	-1.6584	0.176512	5.70079e-21	9545-156	GZMK	P49863	Granzyme K	55024256	55034570	5	TRANS
cg23140149	19	SIPA1L3	38470550	-	-1.33721	0.142328	5.71031e-21	17210-2	TCL1A	P56279	T-cell leukemia/lymphoma protein 1A	95714196	95709947	14	TRANS
cg15197144	19	FZR1	3521010	-	-1.5943	0.169693	5.71134e-21	9015-1	PRG3	Q9Y2Y8	Proteoglycan 3	57381150	57376769	11	TRANS
cg00787188	2	ERBB4;ERBB4;ERBB4;ERBB4	213403315	-	0.799064	0.0850511	5.71634e-21	3195-50	GNLY	P22749	Granulysin	85685175	85698852	2	TRANS
cg23662734	17	C17orf76;C17orf76	16386804	+	-1.79637	0.191204	5.71871e-21	3440-7	GZMA	P12544	Granzyme A	55102646	55110252	5	TRANS
cg26757279	16	NA	85238227	-	-1.14714	0.1221	5.72046e-21	3440-7	GZMA	P12544	Granzyme A	55102646	55110252	5	TRANS
cg03524873	7	AIMP2	6056318	+	-1.17323	0.124879	5.72386e-21	3195-50	GNLY	P22749	Granulysin	85685175	85698852	2	TRANS
cg19707040	2	CTNNA2;CTNNA2;CTNNA2;CTNNA2	79740185	+	0.689465	0.0733878	5.73208e-21	3195-50	GNLY	P22749	Granulysin	85685175	85698852	2	CIS
cg22235873	11	FLI1	128562143	+	1.07802	0.114746	5.73271e-21	9545-156	GZMK	P49863	Granzyme K	55024256	55034570	5	TRANS
cg13730336	15	TLN2	62999658	-	-1.13307	0.120606	5.73431e-21	3440-7	GZMA	P12544	Granzyme A	55102646	55110252	5	TRANS
cg00703557	20	SNORA51;SNORD86;NOP56;NOP56;NOP56;NOP56	2635400	+	-2.38834	0.254222	5.73802e-21	9545-156	GZMK	P49863	Granzyme K	55024256	55034570	5	TRANS
cg00500936	12	CAMKK2;CAMKK2;CAMKK2;CAMKK2;CAMKK2;CAMKK2;CAMKK2;CAMKK2;CAMKK2;CAMKK2;CAMKK2;CAMKK2;CAMKK2	121735583	-	0.891689	0.0949142	5.73862e-21	3195-50	GNLY	P22749	Granulysin	85685175	85698852	2	TRANS
cg26215982	12	NA	4915878	+	-0.953431	0.101487	5.74203e-21	9545-156	GZMK	P49863	Granzyme K	55024256	55034570	5	TRANS
cg08371852	15	ARNT2	80878744	-	-1.50183	0.15986	5.74248e-21	3440-7	GZMA	P12544	Granzyme A	55102646	55110252	5	TRANS
cg05585911	6	CDC5L	44396701	+	-1.22498	0.130392	5.74422e-21	3440-7	GZMA	P12544	Granzyme A	55102646	55110252	5	TRANS
cg08815220	15	NA	81789941	+	-1.27716	0.135947	5.7464e-21	9545-156	GZMK	P49863	Granzyme K	55024256	55034570	5	TRANS
cg20859130	20	SLC2A10	45355522	+	-1.31644	0.140129	5.75153e-21	9545-156	GZMK	P49863	Granzyme K	55024256	55034570	5	TRANS
cg26333652	5	IRX2;IRX2	2750758	-	0.822222	0.0875224	5.7531e-21	9545-156	GZMK	P49863	Granzyme K	55024256	55034570	5	TRANS
cg01904296	11	NA	45713046	-	-1.4538	0.154753	5.75865e-21	9545-156	GZMK	P49863	Granzyme K	55024256	55034570	5	TRANS
cg22524197	4	NA	145556533	+	-1.40816	0.149897	5.76603e-21	17210-2	TCL1A	P56279	T-cell leukemia/lymphoma protein 1A	95714196	95709947	14	TRANS
cg08351331	20	LBP	36975083	-	-1.34845	0.143542	5.76772e-21	3195-50	GNLY	P22749	Granulysin	85685175	85698852	2	TRANS
cg19060601	1	RERE;RERE	8586003	-	0.776292	0.0826361	5.7708e-21	9545-156	GZMK	P49863	Granzyme K	55024256	55034570	5	TRANS
cg14851608	1	ZBTB40;ZBTB40	22777266	+	-1.36898	0.145728	5.77523e-21	3195-50	GNLY	P22749	Granulysin	85685175	85698852	2	TRANS
cg18327952	4	PPEF2	76823763	-	-1.68737	0.179624	5.78065e-21	3195-50	GNLY	P22749	Granulysin	85685175	85698852	2	TRANS
cg10610428	12	ANO2	5884295	-	-1.36153	0.144938	5.78177e-21	3195-50	GNLY	P22749	Granulysin	85685175	85698852	2	TRANS
cg20907377	3	PPP2R3A;PPP2R3A	135686643	-	-1.52982	0.162853	5.78397e-21	9545-156	GZMK	P49863	Granzyme K	55024256	55034570	5	TRANS
cg10411548	17	RPTOR;RPTOR	78587698	+	-1.47297	0.156802	5.78554e-21	5728-60	FCRL1	Q96LA6	Fc receptor-like protein 1	157820120	157794403	1	TRANS
cg05378938	1	TDRD5	179560983	+	0.615291	0.065501	5.79761e-21	3440-7	GZMA	P12544	Granzyme A	55102646	55110252	5	TRANS
cg23903301	11	CD59;CD59;CD59;CD59;CD59;CD59;CD59;CD59	33744366	+	-1.39669	0.148687	5.80261e-21	3195-50	GNLY	P22749	Granulysin	85685175	85698852	2	TRANS
cg07412502	22	FBLN1;FBLN1;FBLN1;FBLN1	45941235	+	-1.57942	0.168141	5.80741e-21	9545-156	GZMK	P49863	Granzyme K	55024256	55034570	5	TRANS
cg14182461	17	RNF157;FOXJ1	74138738	-	-2.09074	0.222575	5.80832e-21	6485-59	IGLL1	P15814	Immunoglobulin lambda-like polypeptide 1	23580302	23573125	22	TRANS
cg15358554	13	NA	88008710	+	-2.4826	0.264293	5.81056e-21	3440-7	GZMA	P12544	Granzyme A	55102646	55110252	5	TRANS
cg22212560	11	FRMD8	65175482	-	-1.33355	0.141967	5.81137e-21	6485-59	IGLL1	P15814	Immunoglobulin lambda-like polypeptide 1	23580302	23573125	22	TRANS
cg00987918	6	TRIM40	30115829	-	-1.31978	0.140502	5.81468e-21	9545-156	GZMK	P49863	Granzyme K	55024256	55034570	5	TRANS
cg02534167	2	KLF7;KLF7;KLF7;KLF7;KLF7	207987951	-	-1.14871	0.12229	5.81584e-21	5339-49	S100A9	P06702	Protein S100-A9	153357854	153361023	1	TRANS
cg27287578	1	RERE;RERE	8586010	-	0.75014	0.0798593	5.81691e-21	3440-7	GZMA	P12544	Granzyme A	55102646	55110252	5	TRANS
cg26736952	11	EHF;EHF	34645679	-	-0.886955	0.0944255	5.82178e-21	3440-7	GZMA	P12544	Granzyme A	55102646	55110252	5	TRANS
cg12215483	1	TGFBR3;TGFBR3;TGFBR3;TGFBR3	92342022	-	-1.12109	0.119352	5.82508e-21	3195-50	GNLY	P22749	Granulysin	85685175	85698852	2	TRANS
cg12497181	3	TRANK1	36933055	-	-1.41409	0.150547	5.83113e-21	6485-59	IGLL1	P15814	Immunoglobulin lambda-like polypeptide 1	23580302	23573125	22	TRANS
cg13488201	10	ADAM12;ADAM12	128077323	+	1.03715	0.110419	5.84281e-21	9545-156	GZMK	P49863	Granzyme K	55024256	55034570	5	TRANS
cg05279757	9	LINGO2	29213781	-	0.860299	0.0915931	5.85288e-21	9545-156	GZMK	P49863	Granzyme K	55024256	55034570	5	TRANS
cg01367606	16	NA	66938874	+	-1.26218	0.134381	5.85672e-21	3440-7	GZMA	P12544	Granzyme A	55102646	55110252	5	TRANS
cg12453504	4	IRF2	185382704	-	-1.72717	0.183889	5.86368e-21	5728-60	FCRL1	Q96LA6	Fc receptor-like protein 1	157820120	157794403	1	TRANS
cg10178685	7	FLNC;FLNC	128480236	-	-1.37735	0.14665	5.88129e-21	3195-50	GNLY	P22749	Granulysin	85685175	85698852	2	TRANS
cg22575874	7	NA	5580966	+	-1.43015	0.152272	5.88222e-21	3440-7	GZMA	P12544	Granzyme A	55102646	55110252	5	TRANS
cg14633329	9	LCN6	139640053	+	-1.31338	0.139839	5.88383e-21	3195-50	GNLY	P22749	Granulysin	85685175	85698852	2	TRANS
cg18303122	19	SCAMP4	1921919	-	-1.27472	0.135725	5.89086e-21	3440-7	GZMA	P12544	Granzyme A	55102646	55110252	5	TRANS
cg03388786	8	LYN;LYN	56852253	+	0.753198	0.0801975	5.89894e-21	9545-156	GZMK	P49863	Granzyme K	55024256	55034570	5	TRANS
cg26241941	3	PLCH1;PLCH1;PLCH1	155213524	-	-1.31316	0.13982	5.90004e-21	9545-156	GZMK	P49863	Granzyme K	55024256	55034570	5	TRANS
cg02386994	11	BDNF;BDNF;BDNF;BDNF;BDNF;BDNF;BDNF;BDNF;BDNF;BDNF;BDNF;BDNF;BDNF;BDNF;BDNF;BDNF;BDNF;BDNF-AS;BDNF-AS;BDNF-AS;BDNF-AS;BDNF-AS	27679976	+	-1.72192	0.183346	5.906e-21	3440-7	GZMA	P12544	Granzyme A	55102646	55110252	5	TRANS
cg07417874	1	NA	61946752	+	-1.26614	0.134816	5.90686e-21	9545-156	GZMK	P49863	Granzyme K	55024256	55034570	5	TRANS
cg23700722	12	NA	9140681	-	-1.05427	0.112256	5.90868e-21	3195-50	GNLY	P22749	Granulysin	85685175	85698852	2	TRANS
cg27488983	12	ERBB3	56487474	+	-1.63592	0.17419	5.91012e-21	3195-50	GNLY	P22749	Granulysin	85685175	85698852	2	TRANS
cg25319170	7	NA	45469	-	-1.42185	0.151399	5.91759e-21	3440-7	GZMA	P12544	Granzyme A	55102646	55110252	5	TRANS
cg07095945	15	ALPK3	85415281	+	-1.17039	0.124624	5.92263e-21	3195-50	GNLY	P22749	Granulysin	85685175	85698852	2	TRANS
cg03587917	1	MYOM3	24392886	+	-1.25093	0.133201	5.92707e-21	9545-156	GZMK	P49863	Granzyme K	55024256	55034570	5	TRANS
cg17942695	9	NA	38253401	+	-1.57994	0.168235	5.92815e-21	9545-156	GZMK	P49863	Granzyme K	55024256	55034570	5	TRANS
cg14251442	5	WWC1;WWC1;WWC1	167864068	-	-1.37937	0.14688	5.93405e-21	9545-156	GZMK	P49863	Granzyme K	55024256	55034570	5	TRANS
cg02624791	10	NA	33314085	-	-1.63347	0.173938	5.93554e-21	3440-7	GZMA	P12544	Granzyme A	55102646	55110252	5	TRANS
cg14404577	11	MMP20	102482191	+	-1.18557	0.126244	5.93828e-21	9545-156	GZMK	P49863	Granzyme K	55024256	55034570	5	TRANS
cg08145177	19	ABHD8	17413767	+	0.982842	0.104658	5.94533e-21	3195-50	GNLY	P22749	Granulysin	85685175	85698852	2	TRANS
cg06939447	1	TP73	3589971	+	-0.868472	0.0924799	5.94746e-21	3440-7	GZMA	P12544	Granzyme A	55102646	55110252	5	TRANS
cg04835975	22	NA	42775394	-	-1.56068	0.166193	5.95329e-21	3195-50	GNLY	P22749	Granulysin	85685175	85698852	2	TRANS
cg16558774	5	FSTL4	132579360	-	-1.49398	0.15909	5.95363e-21	9545-156	GZMK	P49863	Granzyme K	55024256	55034570	5	TRANS
cg01266449	8	KAT6A;KAT6A	41818829	-	1.00445	0.106961	5.9568e-21	9545-156	GZMK	P49863	Granzyme K	55024256	55034570	5	TRANS
cg18077959	1	NA	204677386	-	-1.63851	0.174481	5.95858e-21	3195-50	GNLY	P22749	Granulysin	85685175	85698852	2	TRANS
cg20023898	16	NA	67048469	+	0.920564	0.0980293	5.96004e-21	3195-50	GNLY	P22749	Granulysin	85685175	85698852	2	TRANS
cg19378080	14	NA	66572722	+	-1.65409	0.176142	5.96392e-21	9545-156	GZMK	P49863	Granzyme K	55024256	55034570	5	TRANS
cg12017117	9	DAPK1;DAPK1;DAPK1;DAPK1	90271285	-	-1.41796	0.150997	5.96444e-21	9545-156	GZMK	P49863	Granzyme K	55024256	55034570	5	TRANS
cg13434570	1	CTSE;CTSE	206317133	+	-1.06883	0.113819	5.96827e-21	3195-50	GNLY	P22749	Granulysin	85685175	85698852	2	TRANS
cg09028855	20	EIF2S2	32698354	-	-1.5613	0.166264	5.97109e-21	9545-156	GZMK	P49863	Granzyme K	55024256	55034570	5	TRANS
cg23156391	3	SAMD7;SAMD7;SAMD7	169641044	+	-1.01287	0.107862	5.97721e-21	3195-50	GNLY	P22749	Granulysin	85685175	85698852	2	TRANS
cg17573913	3	SLC9A9	143033578	+	-1.18248	0.125924	5.97813e-21	9545-156	GZMK	P49863	Granzyme K	55024256	55034570	5	TRANS
cg01135315	16	CRAMP1L	1670311	-	-1.43257	0.152558	5.97989e-21	9545-156	GZMK	P49863	Granzyme K	55024256	55034570	5	TRANS
cg21319458	2	BAZ2B;BAZ2B	160472940	-	0.801624	0.0853668	5.98002e-21	3195-50	GNLY	P22749	Granulysin	85685175	85698852	2	TRANS
cg05200186	7	AGK	141293123	+	-1.24567	0.132656	5.98798e-21	3440-7	GZMA	P12544	Granzyme A	55102646	55110252	5	TRANS
cg23089272	15	FSIP1	39985431	-	-1.06099	0.11299	5.99438e-21	9545-156	GZMK	P49863	Granzyme K	55024256	55034570	5	TRANS
cg26934362	5	LPCAT1	1519265	+	-0.806925	0.0859337	5.99489e-21	3195-50	GNLY	P22749	Granulysin	85685175	85698852	2	TRANS
cg06354543	10	NA	130376572	-	-1.40042	0.149141	6.00634e-21	3440-7	GZMA	P12544	Granzyme A	55102646	55110252	5	TRANS
cg27653070	2	XIRP2;XIRP2;XIRP2;XIRP2;XIRP2	168049423	-	-1.24543	0.132636	6.00657e-21	9545-156	GZMK	P49863	Granzyme K	55024256	55034570	5	TRANS
cg05755319	17	NA	32763855	+	-1.16587	0.124162	6.0075e-21	3195-50	GNLY	P22749	Granulysin	85685175	85698852	2	TRANS
cg04022586	13	LATS2	21613414	-	0.797835	0.0849681	6.01002e-21	3440-7	GZMA	P12544	Granzyme A	55102646	55110252	5	TRANS
cg21826978	6	PSMB9;PSMB9	32823588	-	-1.15065	0.122544	6.0166e-21	9545-156	GZMK	P49863	Granzyme K	55024256	55034570	5	TRANS
cg19524676	5	BASP1;LOC285696	17218547	+	0.798924	0.0850856	6.01975e-21	3195-50	GNLY	P22749	Granulysin	85685175	85698852	2	TRANS
cg00645884	10	NA	6110377	+	0.655303	0.0697906	6.02526e-21	3440-7	GZMA	P12544	Granzyme A	55102646	55110252	5	TRANS
cg05279172	17	DLG4;DLG4	7113697	+	-1.25248	0.133392	6.02873e-21	9545-156	GZMK	P49863	Granzyme K	55024256	55034570	5	TRANS
cg17650305	3	IQSEC1;IQSEC1	13001450	+	0.800517	0.085257	6.03128e-21	9545-156	GZMK	P49863	Granzyme K	55024256	55034570	5	TRANS
cg07655795	3	CYP8B1;CYP8B1	42917431	-	-1.58533	0.168845	6.04026e-21	3195-50	GNLY	P22749	Granulysin	85685175	85698852	2	TRANS
cg01389470	15	NA	81816335	+	-1.46085	0.155587	6.04223e-21	3440-7	GZMA	P12544	Granzyme A	55102646	55110252	5	TRANS
cg10364923	11	SLC37A2;SLC37A2	124952899	+	-1.59718	0.170108	6.0425e-21	3440-7	GZMA	P12544	Granzyme A	55102646	55110252	5	TRANS
cg06545060	7	ST7;ST7	116654897	+	0.783689	0.0834669	6.04465e-21	9545-156	GZMK	P49863	Granzyme K	55024256	55034570	5	TRANS
cg02986451	18	CDH20	59159403	-	-2.04079	0.217356	6.0486e-21	3195-50	GNLY	P22749	Granulysin	85685175	85698852	2	TRANS
cg05856556	7	LOC728743	150104705	-	-1.38514	0.147526	6.05196e-21	5728-60	FCRL1	Q96LA6	Fc receptor-like protein 1	157820120	157794403	1	TRANS
cg27557378	16	DNASE1L2	2286786	-	0.680051	0.0724315	6.06408e-21	3440-7	GZMA	P12544	Granzyme A	55102646	55110252	5	TRANS
cg09078226	1	NA	159209348	-	-1.30246	0.138725	6.06879e-21	9545-156	GZMK	P49863	Granzyme K	55024256	55034570	5	TRANS
cg26869501	12	TMPO;TMPO;TMPO	98912949	+	-1.4816	0.157806	6.07167e-21	3440-7	GZMA	P12544	Granzyme A	55102646	55110252	5	TRANS
cg24964368	19	FPR2	52264413	+	0.856606	0.0912376	6.07176e-21	9545-156	GZMK	P49863	Granzyme K	55024256	55034570	5	TRANS
cg17784811	6	C6orf15	31079617	-	-0.79804	0.0850012	6.08163e-21	3195-50	GNLY	P22749	Granulysin	85685175	85698852	2	TRANS
cg09038998	5	MGAT4B;MGAT4B	179230698	-	1.5239	0.162316	6.08597e-21	3195-50	GNLY	P22749	Granulysin	85685175	85698852	2	TRANS
cg08922394	14	FOXN3	89913922	-	1.02335	0.109001	6.08839e-21	3195-50	GNLY	P22749	Granulysin	85685175	85698852	2	TRANS
cg24672833	17	NA	46659318	+	0.605023	0.0644441	6.0948e-21	9545-156	GZMK	P49863	Granzyme K	55024256	55034570	5	TRANS
cg14607496	8	ZNF704	81662179	-	-1.18284	0.125991	6.09593e-21	3440-7	GZMA	P12544	Granzyme A	55102646	55110252	5	TRANS
cg05100294	11	NA	69200673	-	-1.55836	0.16599	6.09951e-21	3195-50	GNLY	P22749	Granulysin	85685175	85698852	2	TRANS
cg05413455	2	PNKD;CATIP-AS2;PNKD	219204807	+	-1.43928	0.153308	6.10285e-21	3195-50	GNLY	P22749	Granulysin	85685175	85698852	2	TRANS
cg11301253	1	TNFSF4;TNFSF4	173174920	+	0.840641	0.0895426	6.10533e-21	3195-50	GNLY	P22749	Granulysin	85685175	85698852	2	TRANS
cg00785029	21	UMODL1;UMODL1	43491755	-	-1.17467	0.125123	6.10767e-21	9545-156	GZMK	P49863	Granzyme K	55024256	55034570	5	TRANS
cg04424244	5	SPARC;SPARC;SPARC	151047207	-	-1.17833	0.125513	6.11102e-21	3440-7	GZMA	P12544	Granzyme A	55102646	55110252	5	TRANS
cg03599009	17	RARA;RARA;RARA;RARA	38501491	+	0.814044	0.0867113	6.11568e-21	3195-50	GNLY	P22749	Granulysin	85685175	85698852	2	TRANS
cg08323651	7	CHRM2;CHRM2;CHRM2;CHRM2;CHRM2;CHRM2;CHRM2;CHRM2;CHRM2;CHRM2;CHRM2	136553855	-	0.90051	0.0959238	6.12881e-21	3440-7	GZMA	P12544	Granzyme A	55102646	55110252	5	TRANS
cg11714320	12	SH2B3	111845176	-	0.795576	0.0847466	6.13216e-21	9545-156	GZMK	P49863	Granzyme K	55024256	55034570	5	TRANS
cg27565277	16	XYLT1	17228474	-	-1.08801	0.115898	6.13597e-21	3440-7	GZMA	P12544	Granzyme A	55102646	55110252	5	TRANS
cg21534666	11	USH1C;USH1C;USH1C;USH1C	17535580	+	-1.61759	0.172313	6.14616e-21	3440-7	GZMA	P12544	Granzyme A	55102646	55110252	5	TRANS
cg21247178	15	FBN1	48709883	-	-1.34659	0.14345	6.16388e-21	3195-50	GNLY	P22749	Granulysin	85685175	85698852	2	TRANS
cg11887844	15	CHRNA7;CHRNA7;CHRNA7	32392710	+	-1.20111	0.127952	6.16397e-21	3440-7	GZMA	P12544	Granzyme A	55102646	55110252	5	TRANS
cg25131632	10	NA	94549040	-	-0.966692	0.102982	6.17531e-21	5728-60	FCRL1	Q96LA6	Fc receptor-like protein 1	157820120	157794403	1	TRANS
cg07290413	2	NA	16383611	-	-1.33377	0.14209	6.18585e-21	3195-50	GNLY	P22749	Granulysin	85685175	85698852	2	TRANS
cg15291389	15	SMAD3;SMAD3;SMAD3	67439432	-	0.92882	0.0989502	6.18809e-21	9545-156	GZMK	P49863	Granzyme K	55024256	55034570	5	TRANS
cg05440269	1	GOLT1A;GOLT1A	204172023	+	-1.38951	0.14803	6.19322e-21	9545-156	GZMK	P49863	Granzyme K	55024256	55034570	5	TRANS
cg13070212	2	PTPN4	120585812	-	-1.45046	0.154525	6.19714e-21	3195-50	GNLY	P22749	Granulysin	85685175	85698852	2	TRANS
cg00821851	20	PLCB4;PLCB4;PLCB4	9384559	+	-1.72699	0.183986	6.20041e-21	3440-7	GZMA	P12544	Granzyme A	55102646	55110252	5	TRANS
cg16729555	1	FCAMR;FCAMR;FCAMR;FCAMR;FCAMR;FCAMR;FCAMR	207143533	-	-1.4378	0.153178	6.2067e-21	3440-7	GZMA	P12544	Granzyme A	55102646	55110252	5	TRANS
cg20207763	10	NA	13392088	-	0.641279	0.0683201	6.20914e-21	3440-7	GZMA	P12544	Granzyme A	55102646	55110252	5	TRANS
cg04414509	3	MECOM	169351419	+	-1.34546	0.143345	6.22236e-21	3440-7	GZMA	P12544	Granzyme A	55102646	55110252	5	TRANS
cg17072965	8	NA	105759976	+	-1.53654	0.163704	6.22864e-21	3440-7	GZMA	P12544	Granzyme A	55102646	55110252	5	TRANS
cg12845923	4	PDGFRA	55139873	+	-1.51379	0.161283	6.23623e-21	9545-156	GZMK	P49863	Granzyme K	55024256	55034570	5	TRANS
cg07552707	20	CTSA;CTSA;NEURL2;CTSA	44519093	+	1.02866	0.109598	6.24332e-21	3195-50	GNLY	P22749	Granulysin	85685175	85698852	2	TRANS
cg01424263	10	NA	77221564	+	-1.22477	0.130492	6.24421e-21	3440-7	GZMA	P12544	Granzyme A	55102646	55110252	5	TRANS
cg23731865	17	RHBDL3	30648095	-	-1.67522	0.178486	6.24746e-21	3440-7	GZMA	P12544	Granzyme A	55102646	55110252	5	TRANS
cg23786205	10	NA	77057425	-	-1.13016	0.120413	6.24967e-21	9545-156	GZMK	P49863	Granzyme K	55024256	55034570	5	TRANS
cg16780562	14	NA	102033251	+	-1.27628	0.135982	6.25122e-21	9545-156	GZMK	P49863	Granzyme K	55024256	55034570	5	TRANS
cg23903774	6	PPARD;PPARD	35370123	-	-1.382	0.147246	6.25219e-21	3195-50	GNLY	P22749	Granulysin	85685175	85698852	2	TRANS
cg12869659	1	ZNF238	244213618	+	0.841586	0.0896674	6.25342e-21	9545-156	GZMK	P49863	Granzyme K	55024256	55034570	5	TRANS
cg09914323	2	NA	127900763	-	-1.42493	0.151823	6.26513e-21	3195-50	GNLY	P22749	Granulysin	85685175	85698852	2	TRANS
cg04738237	2	GLI2	121622953	-	-1.48243	0.15795	6.26661e-21	9545-156	GZMK	P49863	Granzyme K	55024256	55034570	5	TRANS
cg13192602	3	NA	151976532	-	1.07207	0.114228	6.2697e-21	17210-2	TCL1A	P56279	T-cell leukemia/lymphoma protein 1A	95714196	95709947	14	TRANS
cg14379968	21	NA	33968392	+	-1.0429	0.11112	6.27209e-21	9545-156	GZMK	P49863	Granzyme K	55024256	55034570	5	TRANS
cg18884037	6	KHDRBS2	62996214	-	0.548667	0.0584601	6.27276e-21	9545-156	GZMK	P49863	Granzyme K	55024256	55034570	5	TRANS
cg18944984	12	NR1H4	100866566	+	-1.58263	0.16863	6.27712e-21	9545-156	GZMK	P49863	Granzyme K	55024256	55034570	5	TRANS
cg03537657	5	NA	73527843	+	-1.18456	0.126217	6.28385e-21	9545-156	GZMK	P49863	Granzyme K	55024256	55034570	5	TRANS
cg11257823	17	MYO1C;MYO1C	1391769	+	0.893496	0.0952045	6.29054e-21	3195-50	GNLY	P22749	Granulysin	85685175	85698852	2	TRANS
cg26407797	11	DSCAML1	117344433	+	-1.73066	0.184407	6.29348e-21	3195-50	GNLY	P22749	Granulysin	85685175	85698852	2	TRANS
cg21035493	2	NRP2;NRP2;NRP2;NRP2;NRP2;NRP2	206573083	-	-1.90062	0.202518	6.29639e-21	9545-156	GZMK	P49863	Granzyme K	55024256	55034570	5	TRANS
cg22768287	12	NUDT4P2;NUDT4P1;NUDT4;NUDT4;NUDT4;NUDT4;NUDT4	93781658	-	-1.29643	0.13814	6.29777e-21	3440-7	GZMA	P12544	Granzyme A	55102646	55110252	5	TRANS
cg21199165	2	NA	45166884	-	0.984569	0.10491	6.29892e-21	9545-156	GZMK	P49863	Granzyme K	55024256	55034570	5	TRANS
cg10067950	15	LOC101928694;LIPC	58749840	-	-1.45689	0.155238	6.30096e-21	9545-156	GZMK	P49863	Granzyme K	55024256	55034570	5	TRANS
cg12070911	6	RAET1E	150209640	-	-1.5501	0.165171	6.30407e-21	9545-156	GZMK	P49863	Granzyme K	55024256	55034570	5	TRANS
cg24715245	4	UCHL1	41258794	-	0.846365	0.0901853	6.30765e-21	3440-7	GZMA	P12544	Granzyme A	55102646	55110252	5	TRANS
cg26108416	1	BEND5;AGBL4	49226683	-	-1.4758	0.157256	6.31226e-21	3440-7	GZMA	P12544	Granzyme A	55102646	55110252	5	TRANS
cg14066298	6	TRIM39;TRIM39	30297565	+	-1.33557	0.142314	6.31254e-21	5339-49	S100A9	P06702	Protein S100-A9	153357854	153361023	1	TRANS
cg17759847	9	LOC101448202	137761083	-	-1.58738	0.169147	6.3135e-21	17210-2	TCL1A	P56279	T-cell leukemia/lymphoma protein 1A	95714196	95709947	14	TRANS
cg06861426	5	SQSTM1;SQSTM1	179244317	-	0.781838	0.0833106	6.31417e-21	3195-50	GNLY	P22749	Granulysin	85685175	85698852	2	TRANS
cg06873351	17	MRC2	60770405	-	-1.3317	0.141904	6.31846e-21	3440-7	GZMA	P12544	Granzyme A	55102646	55110252	5	TRANS
cg15843262	2	DNMT3A;DNMT3A;DNMT3A	25473895	+	0.593913	0.0632875	6.32929e-21	3440-7	GZMA	P12544	Granzyme A	55102646	55110252	5	TRANS
cg12236880	15	NA	68564635	+	-1.54816	0.164974	6.33438e-21	3440-7	GZMA	P12544	Granzyme A	55102646	55110252	5	TRANS
cg12356629	13	LINC00446	78602871	+	-1.50132	0.159984	6.33949e-21	3440-7	GZMA	P12544	Granzyme A	55102646	55110252	5	TRANS
cg04973582	19	CIB3;CIB3	16284341	+	-1.25393	0.133623	6.34576e-21	3195-50	GNLY	P22749	Granulysin	85685175	85698852	2	TRANS
cg16293569	11	KCNQ1;KCNQ1	2870208	+	-2.00274	0.213425	6.36359e-21	3440-7	GZMA	P12544	Granzyme A	55102646	55110252	5	TRANS
cg10237903	8	FAM135B	139509075	-	0.52454	0.0558986	6.36479e-21	3195-50	GNLY	P22749	Granulysin	85685175	85698852	2	TRANS
cg14937293	1	SEC16B	177928080	-	-1.519	0.161876	6.36646e-21	3440-7	GZMA	P12544	Granzyme A	55102646	55110252	5	TRANS
cg23016734	3	ROBO2	77088563	+	0.938684	0.100033	6.3676e-21	9545-156	GZMK	P49863	Granzyme K	55024256	55034570	5	TRANS
cg25282285	6	TRAF3IP2;TRAF3IP2;TRAF3IP2;TRAF3IP2;TRAF3IP2	111888652	-	0.980618	0.104502	6.36803e-21	9545-156	GZMK	P49863	Granzyme K	55024256	55034570	5	TRANS
cg10644885	19	ACP5;ACP5;ACP5;ACP5	11687621	+	-1.58544	0.168957	6.37059e-21	4148-49	PAPPA	Q13219	Pappalysin-1	116153791	116402321	9	TRANS
cg11198334	14	LTBP2	75040680	-	-1.30386	0.138951	6.37313e-21	9545-156	GZMK	P49863	Granzyme K	55024256	55034570	5	TRANS
cg23222057	3	FHIT;FHIT	59798132	+	-0.813482	0.0866934	6.38581e-21	9545-156	GZMK	P49863	Granzyme K	55024256	55034570	5	TRANS
cg02626447	2	TMEM163	135262278	+	-1.47389	0.157075	6.39069e-21	9545-156	GZMK	P49863	Granzyme K	55024256	55034570	5	TRANS
cg07473959	8	TG;SLA;SLA;SLA;SLA	134088519	+	1.33214	0.14197	6.39497e-21	5728-60	FCRL1	Q96LA6	Fc receptor-like protein 1	157820120	157794403	1	TRANS
cg05046721	1	KIAA1026;KIAA1026	15208255	-	-1.27295	0.135663	6.40155e-21	3440-7	GZMA	P12544	Granzyme A	55102646	55110252	5	TRANS
cg11895316	21	NA	37268698	-	-1.38829	0.147956	6.40795e-21	9545-156	GZMK	P49863	Granzyme K	55024256	55034570	5	TRANS
cg10040951	8	NA	130723090	+	-1.32963	0.141706	6.41176e-21	3440-7	GZMA	P12544	Granzyme A	55102646	55110252	5	TRANS
cg21932191	1	NA	229211070	+	-1.27034	0.135388	6.41393e-21	3440-7	GZMA	P12544	Granzyme A	55102646	55110252	5	TRANS
cg16050028	17	NA	6068454	-	-1.67745	0.178776	6.41454e-21	9545-156	GZMK	P49863	Granzyme K	55024256	55034570	5	TRANS
cg27069628	2	DIRC3	218570889	-	-1.43342	0.15277	6.42032e-21	3195-50	GNLY	P22749	Granulysin	85685175	85698852	2	TRANS
cg05904914	6	NA	155647461	-	-1.21841	0.129855	6.42155e-21	9545-156	GZMK	P49863	Granzyme K	55024256	55034570	5	TRANS
cg07382923	10	NA	48573444	-	0.601899	0.0641489	6.4226e-21	3195-50	GNLY	P22749	Granulysin	85685175	85698852	2	TRANS
cg26261271	7	NA	95179985	-	-1.28249	0.136685	6.42509e-21	9545-156	GZMK	P49863	Granzyme K	55024256	55034570	5	TRANS
cg00884040	16	RBFOX1;RBFOX1;RBFOX1;RBFOX1;RBFOX1	6069401	-	0.613643	0.0654015	6.43013e-21	3195-50	GNLY	P22749	Granulysin	85685175	85698852	2	TRANS
cg11910675	2	NA	27587064	+	-1.09887	0.117118	6.43658e-21	3195-50	GNLY	P22749	Granulysin	85685175	85698852	2	TRANS
cg07595788	6	NA	37069263	+	-1.65545	0.176439	6.44017e-21	5728-60	FCRL1	Q96LA6	Fc receptor-like protein 1	157820120	157794403	1	TRANS
cg13843006	20	NA	10770832	+	-1.07563	0.114642	6.44223e-21	5339-49	S100A9	P06702	Protein S100-A9	153357854	153361023	1	TRANS
cg18396675	17	SEPT4;SEPT4;SEPT4	56605391	-	-1.64286	0.1751	6.44613e-21	3195-50	GNLY	P22749	Granulysin	85685175	85698852	2	TRANS
cg04455137	7	C7orf58;C7orf58	120629316	+	0.974674	0.103883	6.44759e-21	9545-156	GZMK	P49863	Granzyme K	55024256	55034570	5	TRANS
cg02942009	17	CACNG4	64987875	+	-1.64536	0.175368	6.45313e-21	3195-50	GNLY	P22749	Granulysin	85685175	85698852	2	TRANS
cg04344860	8	NA	5996776	-	-1.18211	0.125993	6.45483e-21	9545-156	GZMK	P49863	Granzyme K	55024256	55034570	5	TRANS
cg03241016	3	MRPS25	15092653	-	-1.48107	0.157858	6.45773e-21	17210-2	TCL1A	P56279	T-cell leukemia/lymphoma protein 1A	95714196	95709947	14	TRANS
cg13236858	12	LRP1	57596889	-	-1.33926	0.142744	6.45783e-21	3195-50	GNLY	P22749	Granulysin	85685175	85698852	2	TRANS
cg18967021	1	NA	229197824	-	-1.65263	0.176147	6.46389e-21	9545-156	GZMK	P49863	Granzyme K	55024256	55034570	5	TRANS
cg02346706	15	NA	101645225	-	-1.50808	0.16074	6.46624e-21	9545-156	GZMK	P49863	Granzyme K	55024256	55034570	5	TRANS
cg18258397	5	NA	149853625	-	-1.11203	0.118529	6.47562e-21	3440-7	GZMA	P12544	Granzyme A	55102646	55110252	5	TRANS
cg21871781	16	TMEM186;PMM2	8892813	-	-1.19699	0.127585	6.47753e-21	9545-156	GZMK	P49863	Granzyme K	55024256	55034570	5	TRANS
cg02509009	4	NA	78226903	+	-1.10699	0.117993	6.482e-21	3440-7	GZMA	P12544	Granzyme A	55102646	55110252	5	TRANS
cg15592555	2	NA	161797388	-	-1.53428	0.163537	6.48237e-21	3440-7	GZMA	P12544	Granzyme A	55102646	55110252	5	TRANS
cg23980791	17	NA	39816574	+	-1.44335	0.153846	6.48522e-21	3440-7	GZMA	P12544	Granzyme A	55102646	55110252	5	TRANS
cg01329151	20	DIDO1;DIDO1;DIDO1	61559756	-	0.77623	0.082738	6.48679e-21	3440-7	GZMA	P12544	Granzyme A	55102646	55110252	5	TRANS
cg01596648	6	NA	107294563	-	-1.17345	0.125078	6.49064e-21	3440-7	GZMA	P12544	Granzyme A	55102646	55110252	5	TRANS
cg05083067	11	OR51D1	4661335	-	-1.40843	0.150126	6.4937e-21	9545-156	GZMK	P49863	Granzyme K	55024256	55034570	5	TRANS
cg02582213	16	ANKRD11	89441654	+	-1.58841	0.169311	6.49717e-21	5728-60	FCRL1	Q96LA6	Fc receptor-like protein 1	157820120	157794403	1	TRANS
cg03909295	5	NA	61086467	-	-1.32292	0.141012	6.49926e-21	9545-156	GZMK	P49863	Granzyme K	55024256	55034570	5	CIS
cg25690723	5	NA	133228759	-	-1.71392	0.18269	6.50126e-21	9545-156	GZMK	P49863	Granzyme K	55024256	55034570	5	TRANS
cg20492520	6	GRM4;GRM4;GRM4;GRM4;GRM4;GRM4	34072723	+	-1.31472	0.140139	6.50501e-21	3440-7	GZMA	P12544	Granzyme A	55102646	55110252	5	TRANS
cg00655782	12	NA	5418956	-	-1.57853	0.168263	6.51504e-21	3440-7	GZMA	P12544	Granzyme A	55102646	55110252	5	TRANS
cg19478820	11	NA	45044355	-	-1.32031	0.140739	6.51836e-21	3440-7	GZMA	P12544	Granzyme A	55102646	55110252	5	TRANS
cg18236854	4	NA	8508014	-	-1.45625	0.155235	6.53807e-21	9545-156	GZMK	P49863	Granzyme K	55024256	55034570	5	TRANS
cg02297541	6	NA	33180841	+	1.1712	0.124849	6.53839e-21	9545-156	GZMK	P49863	Granzyme K	55024256	55034570	5	TRANS
cg11112264	9	COL5A1;COL5A1;LOC101448202	137716985	-	-1.71104	0.182396	6.53945e-21	9545-156	GZMK	P49863	Granzyme K	55024256	55034570	5	TRANS
cg06490962	21	NA	37037234	+	1.12184	0.119588	6.54282e-21	5339-49	S100A9	P06702	Protein S100-A9	153357854	153361023	1	TRANS
cg12736613	7	PRKAG2;PRKAG2	151501146	+	-1.77997	0.189746	6.54696e-21	9015-1	PRG3	Q9Y2Y8	Proteoglycan 3	57381150	57376769	11	TRANS
cg21980043	12	ADAMTS20	43945874	+	0.786737	0.0838671	6.55045e-21	3440-7	GZMA	P12544	Granzyme A	55102646	55110252	5	TRANS
cg10825970	17	NA	14114537	-	-1.42046	0.151423	6.55125e-21	3195-50	GNLY	P22749	Granulysin	85685175	85698852	2	TRANS
cg21444116	11	NA	126020475	+	-1.54202	0.164385	6.56195e-21	9545-156	GZMK	P49863	Granzyme K	55024256	55034570	5	TRANS
cg14044461	1	NA	60242958	-	-1.34583	0.143472	6.56623e-21	9545-156	GZMK	P49863	Granzyme K	55024256	55034570	5	TRANS
cg08516925	5	NA	40481004	-	-1.45336	0.154936	6.57318e-21	3440-7	GZMA	P12544	Granzyme A	55102646	55110252	5	TRANS
cg02174510	20	NA	19783309	-	-1.4348	0.152957	6.57451e-21	3195-50	GNLY	P22749	Granulysin	85685175	85698852	2	TRANS
cg00651087	10	NA	103539519	+	0.798913	0.0851689	6.57596e-21	3440-7	GZMA	P12544	Granzyme A	55102646	55110252	5	TRANS
cg07329430	1	NA	178598687	-	-1.24943	0.133199	6.58485e-21	3440-7	GZMA	P12544	Granzyme A	55102646	55110252	5	TRANS
cg17515620	2	NA	63923783	-	-1.85956	0.198243	6.58537e-21	9545-156	GZMK	P49863	Granzyme K	55024256	55034570	5	TRANS
cg05700627	18	PARD6G	77961410	+	-1.11006	0.118341	6.58569e-21	3195-50	GNLY	P22749	Granulysin	85685175	85698852	2	TRANS
cg25424816	3	NA	43907685	-	-1.59787	0.170348	6.59335e-21	9545-156	GZMK	P49863	Granzyme K	55024256	55034570	5	TRANS
cg24533101	16	PLLP	57297800	+	-1.64639	0.175527	6.61631e-21	3195-50	GNLY	P22749	Granulysin	85685175	85698852	2	TRANS
cg12395284	3	NA	10153222	-	-0.804036	0.0857219	6.62371e-21	7628-40	CRELD1	Q96HD1	Cysteine-rich with EGF-like domain protein 1	9933793	9945413	3	CIS
cg16958707	3	FNDC3B;FNDC3B	171874269	-	-0.908682	0.0968797	6.62934e-21	5339-49	S100A9	P06702	Protein S100-A9	153357854	153361023	1	TRANS
cg01282147	11	CADM1;CADM1	115088647	-	-1.1712	0.124869	6.63445e-21	9545-156	GZMK	P49863	Granzyme K	55024256	55034570	5	TRANS
cg09469566	13	NA	112717244	-	0.689877	0.0735527	6.63778e-21	9545-156	GZMK	P49863	Granzyme K	55024256	55034570	5	TRANS
cg21259720	11	HSD17B12	43779382	+	-1.51409	0.161432	6.65154e-21	9015-1	PRG3	Q9Y2Y8	Proteoglycan 3	57381150	57376769	11	TRANS
cg27514730	1	NA	95027075	-	-1.36385	0.145415	6.65795e-21	9545-156	GZMK	P49863	Granzyme K	55024256	55034570	5	TRANS
cg25319170	7	NA	45469	-	-1.40765	0.150085	6.66037e-21	3195-50	GNLY	P22749	Granulysin	85685175	85698852	2	TRANS
cg17569203	2	LINC01291	75145273	+	-1.50529	0.160496	6.66111e-21	9545-156	GZMK	P49863	Granzyme K	55024256	55034570	5	TRANS
cg04763290	1	NA	234631544	-	-1.00465	0.107121	6.6849e-21	3195-50	GNLY	P22749	Granulysin	85685175	85698852	2	TRANS
cg07827433	3	NA	36726304	-	-1.73282	0.184764	6.68621e-21	9545-156	GZMK	P49863	Granzyme K	55024256	55034570	5	TRANS
cg12495736	1	NA	48087199	+	-1.73192	0.184669	6.69121e-21	9545-156	GZMK	P49863	Granzyme K	55024256	55034570	5	TRANS
cg14568259	9	NR6A1;NR6A1	127421654	+	1.01297	0.108012	6.69978e-21	9545-156	GZMK	P49863	Granzyme K	55024256	55034570	5	TRANS
cg26344608	6	LINC00271	135952196	+	-1.22082	0.130174	6.70062e-21	3195-50	GNLY	P22749	Granulysin	85685175	85698852	2	TRANS
cg06858379	3	GALNT15	16244848	+	-1.44532	0.154116	6.71492e-21	9545-156	GZMK	P49863	Granzyme K	55024256	55034570	5	TRANS
cg06147361	12	SOX5	24689930	-	-1.11657	0.119061	6.71555e-21	3195-50	GNLY	P22749	Granulysin	85685175	85698852	2	TRANS
cg17556550	15	THSD4	71621970	+	-1.20501	0.128492	6.71626e-21	3440-7	GZMA	P12544	Granzyme A	55102646	55110252	5	TRANS
cg07758907	15	LOC283710	31523838	+	-1.14644	0.122246	6.71656e-21	9545-156	GZMK	P49863	Granzyme K	55024256	55034570	5	TRANS
cg21086803	20	ADA	43265115	-	-1.93326	0.206146	6.71846e-21	4148-49	PAPPA	Q13219	Pappalysin-1	116153791	116402321	9	TRANS
cg20884298	13	FAM194B	46190037	+	0.969434	0.103374	6.72725e-21	9545-156	GZMK	P49863	Granzyme K	55024256	55034570	5	TRANS
cg12386297	1	LOC642587;MIR205	209605223	-	-1.35326	0.144305	6.73663e-21	9545-156	GZMK	P49863	Granzyme K	55024256	55034570	5	TRANS
cg14193156	17	KCTD2	73056104	-	1.02679	0.109494	6.75083e-21	3440-7	GZMA	P12544	Granzyme A	55102646	55110252	5	TRANS
cg27537795	18	C18orf26	52265510	-	-1.46664	0.156399	6.75091e-21	9545-156	GZMK	P49863	Granzyme K	55024256	55034570	5	TRANS
cg10430734	17	LOC100507351	75544232	+	-1.38453	0.147642	6.75142e-21	9545-156	GZMK	P49863	Granzyme K	55024256	55034570	5	TRANS
cg13657077	8	NA	61906032	-	-1.001	0.106744	6.75236e-21	9545-156	GZMK	P49863	Granzyme K	55024256	55034570	5	TRANS
cg17108629	11	RAB38	87908805	+	0.815169	0.0869284	6.75699e-21	3195-50	GNLY	P22749	Granulysin	85685175	85698852	2	TRANS
cg21157725	9	VAV2;VAV2	136809652	+	-2.08784	0.222645	6.75856e-21	6485-59	IGLL1	P15814	Immunoglobulin lambda-like polypeptide 1	23580302	23573125	22	TRANS
cg05053928	13	LINC00371;LINC00371	51722109	-	-1.34327	0.143245	6.76175e-21	3195-50	GNLY	P22749	Granulysin	85685175	85698852	2	TRANS
cg08795964	8	NA	72468987	+	0.6504	0.0693596	6.77367e-21	9545-156	GZMK	P49863	Granzyme K	55024256	55034570	5	TRANS
cg12386151	2	GLI2	121628408	-	-1.45853	0.15554	6.77469e-21	9545-156	GZMK	P49863	Granzyme K	55024256	55034570	5	TRANS
cg08670006	14	PELI2	56738739	-	-1.01425	0.108161	6.77586e-21	9545-156	GZMK	P49863	Granzyme K	55024256	55034570	5	TRANS
cg24428980	2	VAMP8	85805631	-	0.768925	0.0820003	6.78133e-21	3440-7	GZMA	P12544	Granzyme A	55102646	55110252	5	TRANS
cg10559736	11	LRP5;LRP5	68171269	-	-1.64944	0.175901	6.78191e-21	3440-7	GZMA	P12544	Granzyme A	55102646	55110252	5	TRANS
cg15504662	22	LIMK2;LIMK2;LIMK2	31644160	+	0.956158	0.101968	6.7852e-21	3195-50	GNLY	P22749	Granulysin	85685175	85698852	2	TRANS
cg13598834	3	NA	96328302	-	-2.01683	0.215082	6.78698e-21	3195-50	GNLY	P22749	Granulysin	85685175	85698852	2	TRANS
cg19700232	12	NA	52953079	+	-1.21608	0.129688	6.78872e-21	3195-50	GNLY	P22749	Granulysin	85685175	85698852	2	TRANS
cg11819909	15	PEAK1	77453361	-	1.15608	0.123289	6.78916e-21	9545-156	GZMK	P49863	Granzyme K	55024256	55034570	5	TRANS
cg11539857	6	NA	436594	+	-0.666637	0.0710931	6.79042e-21	9545-156	GZMK	P49863	Granzyme K	55024256	55034570	5	TRANS
cg06881239	17	PIRT	10741502	-	-1.54522	0.16479	6.79211e-21	3195-50	GNLY	P22749	Granulysin	85685175	85698852	2	TRANS
cg10482647	1	TIE1;TIE1	43771477	-	-1.38176	0.147358	6.79385e-21	3195-50	GNLY	P22749	Granulysin	85685175	85698852	2	TRANS
cg08247449	1	PARP1	226558897	+	-1.42699	0.152183	6.80017e-21	3291-30	FCER2	P06734	Low affinity immunoglobulin epsilon Fc receptor	7702146	7688758	19	TRANS
cg24998197	8	NA	60197574	+	-1.68592	0.179797	6.80167e-21	3291-30	FCER2	P06734	Low affinity immunoglobulin epsilon Fc receptor	7702146	7688758	19	TRANS
cg23628888	7	CPA5;CPA5;CPA5	130002796	-	-1.65302	0.17629	6.80942e-21	3195-50	GNLY	P22749	Granulysin	85685175	85698852	2	TRANS
cg08753407	14	AREL1	75151317	+	0.877913	0.0936288	6.81817e-21	3440-7	GZMA	P12544	Granzyme A	55102646	55110252	5	TRANS
cg17072045	2	CDCA7;CDCA7	174224060	+	-1.00511	0.107195	6.82367e-21	3440-7	GZMA	P12544	Granzyme A	55102646	55110252	5	TRANS
cg13689667	7	NA	26007848	+	-1.33325	0.142192	6.82486e-21	9545-156	GZMK	P49863	Granzyme K	55024256	55034570	5	TRANS
cg04573706	1	HSPG2	22216432	+	-1.14062	0.121649	6.83157e-21	9545-156	GZMK	P49863	Granzyme K	55024256	55034570	5	TRANS
cg14753757	3	KBTBD12	127682324	-	-1.38591	0.147811	6.83601e-21	9545-156	GZMK	P49863	Granzyme K	55024256	55034570	5	TRANS
cg01308978	17	NA	77824634	-	-1.68943	0.180183	6.83903e-21	9545-156	GZMK	P49863	Granzyme K	55024256	55034570	5	TRANS
cg01880829	10	LDB1;LDB1	103867449	+	-2.01308	0.214701	6.8391e-21	6485-59	IGLL1	P15814	Immunoglobulin lambda-like polypeptide 1	23580302	23573125	22	TRANS
cg05801818	22	NA	23262424	-	-0.972459	0.103716	6.84309e-21	9545-156	GZMK	P49863	Granzyme K	55024256	55034570	5	TRANS
cg02932823	17	GAS7	10081023	-	-1.80499	0.19251	6.84724e-21	6485-59	IGLL1	P15814	Immunoglobulin lambda-like polypeptide 1	23580302	23573125	22	TRANS
cg20698942	1	EPS15	51910707	-	-0.944682	0.100755	6.84954e-21	9545-156	GZMK	P49863	Granzyme K	55024256	55034570	5	TRANS
cg07880384	6	C2;C2;CFB	31913323	-	-1.36168	0.145231	6.85677e-21	3440-7	GZMA	P12544	Granzyme A	55102646	55110252	5	TRANS
cg03208825	12	VWF	6178792	+	1.28181	0.136714	6.86152e-21	6485-59	IGLL1	P15814	Immunoglobulin lambda-like polypeptide 1	23580302	23573125	22	TRANS
cg11773391	2	NA	152628341	+	-1.14117	0.121713	6.86264e-21	6485-59	IGLL1	P15814	Immunoglobulin lambda-like polypeptide 1	23580302	23573125	22	TRANS
cg10829592	5	NA	170912457	+	-1.42743	0.152247	6.86773e-21	3195-50	GNLY	P22749	Granulysin	85685175	85698852	2	TRANS
cg09185884	17	KCTD2	73056145	-	0.956364	0.102005	6.87211e-21	9545-156	GZMK	P49863	Granzyme K	55024256	55034570	5	TRANS
cg14482811	9	LCN8	139652837	-	-1.01467	0.108224	6.87421e-21	17210-2	TCL1A	P56279	T-cell leukemia/lymphoma protein 1A	95714196	95709947	14	TRANS
cg00967711	3	TMEM45A	100281202	+	-1.56317	0.166727	6.87579e-21	9545-156	GZMK	P49863	Granzyme K	55024256	55034570	5	TRANS
cg07638723	3	NA	134060450	-	-1.22414	0.130566	6.87657e-21	9545-156	GZMK	P49863	Granzyme K	55024256	55034570	5	TRANS
cg10549973	14	TOMM20L	58863097	-	0.688651	0.073452	6.88285e-21	3195-50	GNLY	P22749	Granulysin	85685175	85698852	2	TRANS
cg14481124	10	NA	71500729	+	-1.45171	0.154842	6.89032e-21	3440-7	GZMA	P12544	Granzyme A	55102646	55110252	5	TRANS
cg07295996	9	MPDZ;MPDZ;MPDZ	13279186	-	0.566579	0.0604333	6.8996e-21	9545-156	GZMK	P49863	Granzyme K	55024256	55034570	5	TRANS
cg00610447	3	NA	128783895	-	-1.45113	0.154789	6.92568e-21	9545-156	GZMK	P49863	Granzyme K	55024256	55034570	5	TRANS
cg08354643	19	NA	35814453	+	-1.47152	0.156967	6.93523e-21	17210-2	TCL1A	P56279	T-cell leukemia/lymphoma protein 1A	95714196	95709947	14	TRANS
cg18711972	3	NA	150612188	-	-1.07445	0.114611	6.93659e-21	3440-7	GZMA	P12544	Granzyme A	55102646	55110252	5	TRANS
cg22263514	1	NA	162518158	-	-1.05733	0.112786	6.94091e-21	3195-50	GNLY	P22749	Granulysin	85685175	85698852	2	TRANS
cg15208685	14	NA	69942382	-	-1.49951	0.159957	6.94979e-21	5728-60	FCRL1	Q96LA6	Fc receptor-like protein 1	157820120	157794403	1	TRANS
cg09637963	6	NA	14798944	-	-1.25171	0.133525	6.9631e-21	9545-156	GZMK	P49863	Granzyme K	55024256	55034570	5	TRANS
cg08251815	2	C2orf89	85106968	+	0.923634	0.0985283	6.96359e-21	3195-50	GNLY	P22749	Granulysin	85685175	85698852	2	CIS
cg06267197	18	NA	51787310	+	1.02658	0.109511	6.96754e-21	6485-59	IGLL1	P15814	Immunoglobulin lambda-like polypeptide 1	23580302	23573125	22	TRANS
cg12196720	1	NOS1AP;NOS1AP	162307228	+	-1.10273	0.117634	6.9678e-21	9545-156	GZMK	P49863	Granzyme K	55024256	55034570	5	TRANS
cg25599753	9	NA	84969133	+	-1.53908	0.164183	6.97303e-21	3195-50	GNLY	P22749	Granulysin	85685175	85698852	2	TRANS
cg18613685	19	PTPRS;PTPRS;PTPRS;PTPRS	5282167	+	-1.29396	0.138036	6.97496e-21	9545-156	GZMK	P49863	Granzyme K	55024256	55034570	5	TRANS
cg25739142	20	NA	3206940	-	-1.55267	0.165635	6.98296e-21	17210-2	TCL1A	P56279	T-cell leukemia/lymphoma protein 1A	95714196	95709947	14	TRANS
cg16613120	6	NA	154704524	-	-1.48751	0.158684	6.98384e-21	9545-156	GZMK	P49863	Granzyme K	55024256	55034570	5	TRANS
cg10067737	2	NA	89159188	+	-1.00897	0.107635	6.98838e-21	17210-2	TCL1A	P56279	T-cell leukemia/lymphoma protein 1A	95714196	95709947	14	TRANS
cg12432161	3	NA	154958565	-	-1.4325	0.15282	6.99698e-21	3440-7	GZMA	P12544	Granzyme A	55102646	55110252	5	TRANS
cg05860566	16	TMC7;TMC7	19017211	+	-2.46462	0.262926	6.99716e-21	9545-156	GZMK	P49863	Granzyme K	55024256	55034570	5	TRANS
cg18618000	5	NA	122774104	-	-1.15772	0.123507	7.00441e-21	3195-50	GNLY	P22749	Granulysin	85685175	85698852	2	TRANS
cg02182110	12	NA	6417135	-	-1.48477	0.158399	7.00753e-21	9545-156	GZMK	P49863	Granzyme K	55024256	55034570	5	TRANS
cg12176976	10	NA	125975143	+	-1.34342	0.143319	7.00759e-21	3440-7	GZMA	P12544	Granzyme A	55102646	55110252	5	TRANS
cg25928446	1	CADM3;CADM3;ACKR1;CADM3-AS1	159172768	-	-1.89913	0.202604	7.00942e-21	3195-50	GNLY	P22749	Granulysin	85685175	85698852	2	TRANS
cg25112002	14	PACS2;PACS2	105859135	+	-1.17859	0.125735	7.01354e-21	3440-7	GZMA	P12544	Granzyme A	55102646	55110252	5	TRANS
cg00883837	1	OR2T6	248551173	-	-1.51101	0.161199	7.01401e-21	3440-7	GZMA	P12544	Granzyme A	55102646	55110252	5	TRANS
cg04000056	21	NA	44004288	+	-1.43086	0.152649	7.01439e-21	9545-156	GZMK	P49863	Granzyme K	55024256	55034570	5	TRANS
cg12620322	10	C10orf11;C10orf11;C10orf11	77969251	+	-1.30186	0.13889	7.02561e-21	9545-156	GZMK	P49863	Granzyme K	55024256	55034570	5	TRANS
cg07469312	1	PRDM16;PRDM16	3123241	-	-1.54535	0.164866	7.02698e-21	3440-7	GZMA	P12544	Granzyme A	55102646	55110252	5	TRANS
cg15287850	3	ST6GAL1;ST6GAL1;ST6GAL1	186739599	+	-1.78133	0.190046	7.04016e-21	5728-60	FCRL1	Q96LA6	Fc receptor-like protein 1	157820120	157794403	1	TRANS
cg17481731	11	NA	116595323	-	-1.37647	0.146852	7.04055e-21	9545-156	GZMK	P49863	Granzyme K	55024256	55034570	5	TRANS
cg02469199	10	SH3PXD2A	105602815	+	-1.1648	0.124271	7.04361e-21	9545-156	GZMK	P49863	Granzyme K	55024256	55034570	5	TRANS
cg21663666	2	NA	232220549	+	-0.758055	0.0808767	7.05173e-21	3195-50	GNLY	P22749	Granulysin	85685175	85698852	2	TRANS
cg07913086	3	LOC339862	18278830	+	-1.07319	0.1145	7.05799e-21	3440-7	GZMA	P12544	Granzyme A	55102646	55110252	5	TRANS
cg05615487	22	ACR	51176407	-	-1.33394	0.142321	7.0656e-21	3195-50	GNLY	P22749	Granulysin	85685175	85698852	2	TRANS
cg14732998	19	ZNF793	37997831	-	0.967681	0.103244	7.06878e-21	3195-50	GNLY	P22749	Granulysin	85685175	85698852	2	TRANS
cg21350406	11	FAM168A;FAM168A;FAM168A	73116210	-	-1.09901	0.117257	7.07357e-21	5339-49	S100A9	P06702	Protein S100-A9	153357854	153361023	1	TRANS
cg14137282	19	NA	1937109	-	-2.1072	0.22483	7.08874e-21	5728-60	FCRL1	Q96LA6	Fc receptor-like protein 1	157820120	157794403	1	TRANS
cg14158201	16	NA	85231695	-	-1.49337	0.159337	7.09003e-21	9545-156	GZMK	P49863	Granzyme K	55024256	55034570	5	TRANS
cg26443724	2	HDAC4	240290984	-	-1.7826	0.190197	7.09039e-21	6485-59	IGLL1	P15814	Immunoglobulin lambda-like polypeptide 1	23580302	23573125	22	TRANS
cg21855816	7	C7orf50;C7orf50;C7orf50	1066024	+	-1.47685	0.157576	7.10011e-21	3291-30	FCER2	P06734	Low affinity immunoglobulin epsilon Fc receptor	7702146	7688758	19	TRANS
cg11760296	11	RHOD;RHOD	66833764	-	-1.63107	0.174033	7.10414e-21	3195-50	GNLY	P22749	Granulysin	85685175	85698852	2	TRANS
cg10146483	2	IQCA1;IQCA1;IQCA1;IQCA1	237362720	-	-1.62965	0.173882	7.10856e-21	3195-50	GNLY	P22749	Granulysin	85685175	85698852	2	TRANS
cg08788540	4	MXD4	2249988	-	-1.68311	0.179588	7.11291e-21	3195-50	GNLY	P22749	Granulysin	85685175	85698852	2	TRANS
cg24577711	3	NA	28882435	+	-1.48924	0.158904	7.11788e-21	9545-156	GZMK	P49863	Granzyme K	55024256	55034570	5	TRANS
cg26031637	14	NA	73048259	-	-1.57264	0.167803	7.12243e-21	3195-50	GNLY	P22749	Granulysin	85685175	85698852	2	TRANS
cg05565022	2	DYSF;DYSF;DYSF;DYSF;DYSF;DYSF;DYSF;DYSF;DYSF;DYSF;DYSF;DYSF;DYSF;DYSF	71837721	-	-1.65771	0.176881	7.12681e-21	9545-156	GZMK	P49863	Granzyme K	55024256	55034570	5	TRANS
cg03767970	1	ZNF362	33721234	+	0.831238	0.0886952	7.12706e-21	3440-7	GZMA	P12544	Granzyme A	55102646	55110252	5	TRANS
cg14849880	22	NA	46992206	-	-2.08403	0.222372	7.1301e-21	4148-49	PAPPA	Q13219	Pappalysin-1	116153791	116402321	9	TRANS
cg24200260	20	NA	52323191	+	1.1114	0.11859	7.13404e-21	3195-50	GNLY	P22749	Granulysin	85685175	85698852	2	TRANS
cg02289653	20	EPB41L1;EPB41L1;EPB41L1;EPB41L1	34738710	+	-1.68786	0.180101	7.13457e-21	3195-50	GNLY	P22749	Granulysin	85685175	85698852	2	TRANS
cg19412793	5	NA	1133408	-	-1.27964	0.136543	7.13461e-21	17210-2	TCL1A	P56279	T-cell leukemia/lymphoma protein 1A	95714196	95709947	14	TRANS
cg22065614	4	GLRB;GLRB;GLRB;GLRB;GLRB	157997360	+	0.599465	0.0639657	7.13886e-21	9545-156	GZMK	P49863	Granzyme K	55024256	55034570	5	TRANS
cg14390414	9	NA	95918754	-	-1.52214	0.162422	7.14917e-21	3195-50	GNLY	P22749	Granulysin	85685175	85698852	2	TRANS
cg26430230	7	AUTS2;AUTS2;AUTS2	69228260	+	-1.1441	0.122083	7.14921e-21	9545-156	GZMK	P49863	Granzyme K	55024256	55034570	5	TRANS
cg19156483	2	FIGN	164592571	-	0.955845	0.101995	7.15261e-21	9545-156	GZMK	P49863	Granzyme K	55024256	55034570	5	TRANS
cg22712890	3	OGG1;OGG1;OGG1;OGG1;OGG1;OGG1;OGG1;OGG1	9794287	+	-1.15992	0.123771	7.15338e-21	6485-59	IGLL1	P15814	Immunoglobulin lambda-like polypeptide 1	23580302	23573125	22	TRANS
cg19683021	12	CACNA1C;CACNA1C;CACNA1C;CACNA1C;CACNA1C;CACNA1C;CACNA1C;CACNA1C;CACNA1C;CACNA1C;CACNA1C;CACNA1C;CACNA1C;CACNA1C;CACNA1C;CACNA1C;CACNA1C;CACNA1C;CACNA1C;CACNA1C;CACNA1C;CACNA1C;CACNA1C	2775658	+	-1.61385	0.17221	7.15953e-21	3440-7	GZMA	P12544	Granzyme A	55102646	55110252	5	TRANS
cg23499133	3	NA	50189428	-	-2.04627	0.218355	7.16455e-21	9545-156	GZMK	P49863	Granzyme K	55024256	55034570	5	TRANS
cg18470397	2	HK2	75076967	+	1.01843	0.108677	7.16974e-21	3195-50	GNLY	P22749	Granulysin	85685175	85698852	2	TRANS
cg10211139	15	ARPIN;ARPIN;C15orf38-AP3S2	90452405	+	-1.91359	0.2042	7.17473e-21	3195-50	GNLY	P22749	Granulysin	85685175	85698852	2	TRANS
cg08594681	8	CLU;CLU;CLU;CLU	27468684	+	0.812219	0.0866725	7.17571e-21	3440-7	GZMA	P12544	Granzyme A	55102646	55110252	5	TRANS
cg23979146	12	NA	123228871	+	-0.845854	0.0902617	7.17643e-21	5339-49	S100A9	P06702	Protein S100-A9	153357854	153361023	1	TRANS
cg20387398	14	PLEK2	67862841	-	-1.51724	0.161907	7.18064e-21	9545-156	GZMK	P49863	Granzyme K	55024256	55034570	5	TRANS
cg15197753	2	NA	232798330	-	-1.39819	0.149203	7.18327e-21	9545-156	GZMK	P49863	Granzyme K	55024256	55034570	5	TRANS
cg21889405	1	IL6R;IL6R	154438777	+	1.16113	0.123909	7.19741e-21	3195-50	GNLY	P22749	Granulysin	85685175	85698852	2	TRANS
cg11533519	20	SLC23A2;SLC23A2	4954399	-	0.864931	0.0923006	7.19773e-21	3440-7	GZMA	P12544	Granzyme A	55102646	55110252	5	TRANS
cg02294868	8	ZC2HC1A	79579003	-	1.44506	0.15421	7.20339e-21	9545-156	GZMK	P49863	Granzyme K	55024256	55034570	5	TRANS
cg09067029	1	PLA2G4A	186954259	-	-1.1118	0.118648	7.21449e-21	3440-7	GZMA	P12544	Granzyme A	55102646	55110252	5	TRANS
cg01916357	20	NA	48650294	-	-1.42525	0.152099	7.2153e-21	3195-50	GNLY	P22749	Granulysin	85685175	85698852	2	TRANS
cg04822822	9	RGS3;RGS3;RGS3;RGS3;RGS3;RGS3;RGS3;RGS3;RGS3;RGS3	116356457	-	1.18032	0.125961	7.21762e-21	9545-156	GZMK	P49863	Granzyme K	55024256	55034570	5	TRANS
cg14217431	2	C2orf70	26801935	-	-1.62084	0.172975	7.22827e-21	9545-156	GZMK	P49863	Granzyme K	55024256	55034570	5	TRANS
cg21144434	4	SHROOM3	77563559	+	-1.73575	0.185241	7.23485e-21	9545-156	GZMK	P49863	Granzyme K	55024256	55034570	5	TRANS
cg15657888	2	IL1F9;IL1F9	113735612	-	-1.58771	0.169442	7.23816e-21	3195-50	GNLY	P22749	Granulysin	85685175	85698852	2	TRANS
cg16273683	15	NA	64748145	+	0.791771	0.0844989	7.24002e-21	9545-156	GZMK	P49863	Granzyme K	55024256	55034570	5	TRANS
cg03857664	5	SH3PXD2B	171864134	-	-1.37471	0.146714	7.25473e-21	3440-7	GZMA	P12544	Granzyme A	55102646	55110252	5	TRANS
cg07228654	7	MYL10	101263754	+	-1.51653	0.161851	7.25673e-21	9545-156	GZMK	P49863	Granzyme K	55024256	55034570	5	TRANS
cg06476693	11	ADAMTS8	130283454	+	-1.33882	0.142885	7.25937e-21	3440-7	GZMA	P12544	Granzyme A	55102646	55110252	5	TRANS
cg18670128	4	CRMP1;CRMP1;CRMP1;CRMP1	5865698	+	-1.20265	0.128353	7.26307e-21	9545-156	GZMK	P49863	Granzyme K	55024256	55034570	5	TRANS
cg12219570	2	ZAK;ZAK	174086439	+	-1.12864	0.120455	7.2646e-21	3195-50	GNLY	P22749	Granulysin	85685175	85698852	2	TRANS
cg22620221	7	DPP6	153584416	+	0.633273	0.0675863	7.26477e-21	3195-50	GNLY	P22749	Granulysin	85685175	85698852	2	TRANS
cg24931632	1	MGC12982	47899667	+	1.05365	0.112455	7.28582e-21	9545-156	GZMK	P49863	Granzyme K	55024256	55034570	5	TRANS
cg12654519	4	ARHGAP10	148715234	+	-1.4695	0.15684	7.29438e-21	9545-156	GZMK	P49863	Granzyme K	55024256	55034570	5	TRANS
cg00582671	1	SAMD11	872235	+	-1.81635	0.193863	7.30464e-21	4148-49	PAPPA	Q13219	Pappalysin-1	116153791	116402321	9	TRANS
cg02343103	3	NA	197231484	+	-1.44421	0.154144	7.30664e-21	3195-50	GNLY	P22749	Granulysin	85685175	85698852	2	TRANS
cg07000480	12	ZNF664-FAM101A	124724894	+	-1.34708	0.143778	7.30927e-21	3440-7	GZMA	P12544	Granzyme A	55102646	55110252	5	TRANS
cg00025278	11	ABCC8;ABCC8	17429271	-	-1.21131	0.129287	7.30958e-21	3440-7	GZMA	P12544	Granzyme A	55102646	55110252	5	TRANS
cg04379086	16	ZNRF1	75058606	+	0.914623	0.0976209	7.31344e-21	9545-156	GZMK	P49863	Granzyme K	55024256	55034570	5	TRANS
cg19492975	1	NA	48515675	+	-1.46018	0.15585	7.31403e-21	9545-156	GZMK	P49863	Granzyme K	55024256	55034570	5	TRANS
cg11230961	1	NAV1	201648444	-	-1.50222	0.160339	7.31834e-21	3195-50	GNLY	P22749	Granulysin	85685175	85698852	2	TRANS
cg26431823	1	NA	22565268	-	-1.46812	0.156699	7.32157e-21	9545-156	GZMK	P49863	Granzyme K	55024256	55034570	5	TRANS
cg00655782	12	NA	5418956	-	-1.57646	0.168264	7.32562e-21	9545-156	GZMK	P49863	Granzyme K	55024256	55034570	5	TRANS
cg14305179	1	OLFML2B;OLFML2B	161981217	+	-1.43807	0.153494	7.32907e-21	3195-50	GNLY	P22749	Granulysin	85685175	85698852	2	TRANS
cg00894890	19	SIPA1L3	38470250	+	-1.82513	0.194809	7.33242e-21	5728-60	FCRL1	Q96LA6	Fc receptor-like protein 1	157820120	157794403	1	TRANS
cg13188263	1	CD84	160517539	+	-1.85391	0.19788	7.33428e-21	3291-30	FCER2	P06734	Low affinity immunoglobulin epsilon Fc receptor	7702146	7688758	19	TRANS
cg07965335	4	SORBS2;SORBS2;SORBS2;SORBS2;SORBS2	186709261	+	-1.28045	0.136671	7.33463e-21	9545-156	GZMK	P49863	Granzyme K	55024256	55034570	5	TRANS
cg01904414	10	ADAM12;ADAM12;ADAM12;ADAM12;ADAM12;ADAM12;ADAM12;ADAM12;ADAM12;ADAM12	128077082	-	0.509741	0.0544083	7.33584e-21	9545-156	GZMK	P49863	Granzyme K	55024256	55034570	5	TRANS
cg25399158	1	INSRR;NTRK1	156828821	-	0.903081	0.0963925	7.3365e-21	9545-156	GZMK	P49863	Granzyme K	55024256	55034570	5	TRANS
cg23798189	3	SLC22A13;SLC22A13	38318617	+	-1.40143	0.149587	7.34219e-21	3440-7	GZMA	P12544	Granzyme A	55102646	55110252	5	TRANS
cg25456571	1	NA	153264339	+	-1.20397	0.12851	7.3452e-21	9545-156	GZMK	P49863	Granzyme K	55024256	55034570	5	TRANS
cg21889405	1	IL6R;IL6R	154438777	+	1.16932	0.124813	7.3507e-21	9545-156	GZMK	P49863	Granzyme K	55024256	55034570	5	TRANS
cg00628568	5	ZNF366	71749237	+	-1.19172	0.127203	7.35071e-21	3195-50	GNLY	P22749	Granulysin	85685175	85698852	2	TRANS
cg12386151	2	GLI2	121628408	-	-1.4457	0.154315	7.35889e-21	3195-50	GNLY	P22749	Granulysin	85685175	85698852	2	TRANS
cg00532502	1	LOC149134	246953273	+	-1.5961	0.170369	7.35943e-21	3195-50	GNLY	P22749	Granulysin	85685175	85698852	2	TRANS
cg26388182	1	ST3GAL3;ST3GAL3;ST3GAL3;ST3GAL3;ST3GAL3;ST3GAL3;ST3GAL3;ST3GAL3;ST3GAL3;ST3GAL3;ST3GAL3;ST3GAL3;ST3GAL3;ST3GAL3;ST3GAL3;ST3GAL3;ST3GAL3;ST3GAL3;ST3GAL3;ST3GAL3;ST3GAL3;ST3GAL3;ST3GAL3;ST3GAL3;ST3GAL3	44331632	+	-1.44784	0.154545	7.36352e-21	3195-50	GNLY	P22749	Granulysin	85685175	85698852	2	TRANS
cg14675410	15	CORO2B;CORO2B;CORO2B	68948740	-	-1.37206	0.146456	7.36362e-21	9545-156	GZMK	P49863	Granzyme K	55024256	55034570	5	TRANS
cg04457196	2	FIGN	164593264	+	0.9572	0.102174	7.37023e-21	3195-50	GNLY	P22749	Granulysin	85685175	85698852	2	TRANS
cg16581782	12	RPH3A;RPH3A	113306568	-	-1.45353	0.155154	7.3705e-21	9545-156	GZMK	P49863	Granzyme K	55024256	55034570	5	TRANS
cg09675758	12	TMTC2	83325695	+	-1.09343	0.116717	7.37899e-21	3440-7	GZMA	P12544	Granzyme A	55102646	55110252	5	TRANS
cg04536498	19	GNG7	2583412	-	-1.31548	0.14042	7.38187e-21	3440-7	GZMA	P12544	Granzyme A	55102646	55110252	5	TRANS
cg09680794	11	NA	128498336	+	0.930185	0.0992926	7.38358e-21	5339-49	S100A9	P06702	Protein S100-A9	153357854	153361023	1	TRANS
cg19580930	5	NA	114750644	+	-1.15619	0.123418	7.38892e-21	3195-50	GNLY	P22749	Granulysin	85685175	85698852	2	TRANS
cg16202678	3	FLNB;FLNB;FLNB;FLNB	58132751	-	-1.65475	0.176638	7.39052e-21	9545-156	GZMK	P49863	Granzyme K	55024256	55034570	5	TRANS
cg07088570	2	EFR3B	25328762	-	-1.45573	0.155394	7.39154e-21	17210-2	TCL1A	P56279	T-cell leukemia/lymphoma protein 1A	95714196	95709947	14	TRANS
cg24575234	7	CHRM2;CHRM2;CHRM2;CHRM2;CHRM2;CHRM2;CHRM2;CHRM2;CHRM2;CHRM2;CHRM2	136553884	-	0.85743	0.0915276	7.39259e-21	9545-156	GZMK	P49863	Granzyme K	55024256	55034570	5	TRANS
cg10453719	4	2001-03-01	165305050	-	0.865372	0.0923758	7.39572e-21	3195-50	GNLY	P22749	Granulysin	85685175	85698852	2	TRANS
cg16729555	1	FCAMR;FCAMR;FCAMR;FCAMR;FCAMR;FCAMR;FCAMR	207143533	-	-1.43496	0.153179	7.40143e-21	9545-156	GZMK	P49863	Granzyme K	55024256	55034570	5	TRANS
cg01621593	2	NA	176341951	+	-1.23108	0.131418	7.41336e-21	5339-49	S100A9	P06702	Protein S100-A9	153357854	153361023	1	TRANS
cg03092975	9	NA	136365303	+	-1.59506	0.170275	7.42138e-21	9545-156	GZMK	P49863	Granzyme K	55024256	55034570	5	TRANS
cg05678749	15	GABRG3	27216819	-	0.748728	0.0799277	7.42301e-21	9545-156	GZMK	P49863	Granzyme K	55024256	55034570	5	TRANS
cg15278374	12	GPR133	131576088	+	-0.821638	0.0877114	7.42585e-21	9545-156	GZMK	P49863	Granzyme K	55024256	55034570	5	TRANS
cg13725767	1	NPL;NPL;NPL;NPL;NPL	182764801	-	0.793403	0.0846976	7.42831e-21	3440-7	GZMA	P12544	Granzyme A	55102646	55110252	5	TRANS
cg18404213	10	WBP1L;WBP1L	104563029	+	-1.62068	0.173012	7.43188e-21	3440-7	GZMA	P12544	Granzyme A	55102646	55110252	5	TRANS
cg18067428	2	NA	85912204	-	-1.51835	0.162089	7.43562e-21	3195-50	GNLY	P22749	Granulysin	85685175	85698852	2	CIS
cg24401737	2	CASP10;CASP10;CASP10	202047473	+	0.853329	0.0910969	7.44295e-21	3195-50	GNLY	P22749	Granulysin	85685175	85698852	2	TRANS
cg04592413	2	NA	8379999	+	1.05365	0.112482	7.44651e-21	9545-156	GZMK	P49863	Granzyme K	55024256	55034570	5	TRANS
cg08957513	18	TCF4;TCF4;TCF4;TCF4;TCF4;TCF4;TCF4;TCF4;TCF4	53090924	-	-1.34427	0.14351	7.45707e-21	6485-59	IGLL1	P15814	Immunoglobulin lambda-like polypeptide 1	23580302	23573125	22	TRANS
cg05904325	4	PDLIM5;PDLIM5;PDLIM5;PDLIM5;PDLIM5;PDLIM5;PDLIM5;PDLIM5	95441526	-	0.861731	0.0919962	7.46023e-21	3195-50	GNLY	P22749	Granulysin	85685175	85698852	2	TRANS
cg03328369	15	NA	65487838	-	-1.39479	0.148905	7.46393e-21	9545-156	GZMK	P49863	Granzyme K	55024256	55034570	5	TRANS
cg00980279	17	NA	13250433	+	-1.53619	0.164003	7.47529e-21	3440-7	GZMA	P12544	Granzyme A	55102646	55110252	5	TRANS
cg00665405	12	DIP2B	50899548	+	0.789471	0.0842845	7.48013e-21	9545-156	GZMK	P49863	Granzyme K	55024256	55034570	5	TRANS
cg05008972	14	NA	22898203	-	0.946814	0.101083	7.48225e-21	6485-59	IGLL1	P15814	Immunoglobulin lambda-like polypeptide 1	23580302	23573125	22	TRANS
cg24508249	1	NAV1;IPO9-AS1	201689184	+	-1.2815	0.136814	7.48312e-21	3291-30	FCER2	P06734	Low affinity immunoglobulin epsilon Fc receptor	7702146	7688758	19	TRANS
cg05590130	21	NA	16571797	-	-1.42532	0.15217	7.48889e-21	9545-156	GZMK	P49863	Granzyme K	55024256	55034570	5	TRANS
cg24277759	13	MTUS2;MTUS2	30039971	-	-1.33485	0.142516	7.50813e-21	9545-156	GZMK	P49863	Granzyme K	55024256	55034570	5	TRANS
cg06045032	17	USP22	20924046	+	-1.44189	0.153944	7.51203e-21	3291-30	FCER2	P06734	Low affinity immunoglobulin epsilon Fc receptor	7702146	7688758	19	TRANS
cg02240539	15	KIAA1199	81163247	+	-1.43661	0.153381	7.51292e-21	9545-156	GZMK	P49863	Granzyme K	55024256	55034570	5	TRANS
cg07446306	14	MOK;MOK	102746504	-	-1.12461	0.120071	7.52103e-21	5339-49	S100A9	P06702	Protein S100-A9	153357854	153361023	1	TRANS
cg12610423	14	NA	26613421	+	-1.59827	0.170643	7.5219e-21	9545-156	GZMK	P49863	Granzyme K	55024256	55034570	5	TRANS
cg03143681	4	EPHA5;EPHA5;EPHA5;EPHA5;EPHA5;EPHA5;EPHA5;EPHA5;EPHA5;EPHA5;EPHA5-AS1	66536155	-	0.672223	0.0717724	7.53083e-21	3195-50	GNLY	P22749	Granulysin	85685175	85698852	2	TRANS
cg00737979	5	LOC340074	134990285	+	-1.53798	0.164208	7.53115e-21	3440-7	GZMA	P12544	Granzyme A	55102646	55110252	5	TRANS
cg00503253	17	ASIC2	32290416	+	1.08873	0.116245	7.54417e-21	9545-156	GZMK	P49863	Granzyme K	55024256	55034570	5	TRANS
cg19011176	2	NA	121186502	+	-1.35814	0.145012	7.55373e-21	9545-156	GZMK	P49863	Granzyme K	55024256	55034570	5	TRANS
cg17336354	3	NA	34298905	+	-1.46452	0.156371	7.5565e-21	3195-50	GNLY	P22749	Granulysin	85685175	85698852	2	TRANS
cg05153380	5	ARHGAP26;ARHGAP26	142163563	+	-1.39547	0.148999	7.5572e-21	3195-50	GNLY	P22749	Granulysin	85685175	85698852	2	TRANS
cg16545084	11	SHANK2;SHANK2;SHANK2	70347268	+	-1.38323	0.147693	7.56256e-21	3195-50	GNLY	P22749	Granulysin	85685175	85698852	2	TRANS
cg20333014	11	ALDH3B2;ALDH3B2	67442126	-	-2.19422	0.234291	7.57814e-21	9545-156	GZMK	P49863	Granzyme K	55024256	55034570	5	TRANS
cg07464044	1	SLAMF7;SLAMF7;SLAMF7;SLAMF7;SLAMF7;SLAMF7;SLAMF7;SLAMF7;SLAMF7;SLAMF7	160713247	-	-1.31694	0.14062	7.59073e-21	3440-7	GZMA	P12544	Granzyme A	55102646	55110252	5	TRANS
cg07537705	2	NA	121082687	-	-1.25394	0.133894	7.59085e-21	3440-7	GZMA	P12544	Granzyme A	55102646	55110252	5	TRANS
cg05191076	4	EPHA5;EPHA5	66536186	-	0.52872	0.0564561	7.5942e-21	3195-50	GNLY	P22749	Granulysin	85685175	85698852	2	TRANS
cg27646937	16	NA	10688645	+	-1.50441	0.16064	7.59914e-21	17210-2	TCL1A	P56279	T-cell leukemia/lymphoma protein 1A	95714196	95709947	14	TRANS
cg08435137	16	DPEP1;DPEP1	89696327	+	-1.07619	0.114916	7.60379e-21	3440-7	GZMA	P12544	Granzyme A	55102646	55110252	5	TRANS
cg12455441	17	CEP112;CEP112;CEP112;CEP112	63823983	-	-1.45653	0.15553	7.60547e-21	9545-156	GZMK	P49863	Granzyme K	55024256	55034570	5	TRANS
cg05775049	1	SEC16B	177905610	-	-1.31959	0.140907	7.60846e-21	9545-156	GZMK	P49863	Granzyme K	55024256	55034570	5	TRANS
cg23824801	12	CBX5;CBX5;CBX5	54653403	+	1.01174	0.108036	7.61161e-21	3440-7	GZMA	P12544	Granzyme A	55102646	55110252	5	TRANS
cg26596278	1	AVPR1B	206227162	-	-1.37869	0.14722	7.61893e-21	9545-156	GZMK	P49863	Granzyme K	55024256	55034570	5	TRANS
cg07787634	1	KMO	241715378	+	0.987507	0.105449	7.62202e-21	9545-156	GZMK	P49863	Granzyme K	55024256	55034570	5	TRANS
cg18493182	8	LYPD2	143833962	-	-1.52076	0.162393	7.62818e-21	3195-50	GNLY	P22749	Granulysin	85685175	85698852	2	TRANS
cg18111733	1	EPS8L3;EPS8L3;EPS8L3	110306809	-	-1.29054	0.137811	7.63575e-21	3195-50	GNLY	P22749	Granulysin	85685175	85698852	2	TRANS
cg19678828	21	CYYR1;CYYR1	27945413	-	0.863339	0.092192	7.63582e-21	3195-50	GNLY	P22749	Granulysin	85685175	85698852	2	TRANS
cg20207982	6	NA	149487922	+	0.900199	0.0961285	7.63812e-21	3195-50	GNLY	P22749	Granulysin	85685175	85698852	2	TRANS
cg12595013	3	ZIC1	147128123	+	0.817966	0.0873485	7.64856e-21	3195-50	GNLY	P22749	Granulysin	85685175	85698852	2	TRANS
cg24262870	10	NA	7536500	+	-1.58155	0.168891	7.65111e-21	5728-60	FCRL1	Q96LA6	Fc receptor-like protein 1	157820120	157794403	1	TRANS
cg04419157	4	PDGFC	157893306	+	0.772896	0.082536	7.65215e-21	3195-50	GNLY	P22749	Granulysin	85685175	85698852	2	TRANS
cg17433292	18	KCTD1;KCTD1	24210601	+	-1.78596	0.190719	7.65282e-21	3440-7	GZMA	P12544	Granzyme A	55102646	55110252	5	TRANS
cg23118234	6	NA	14232628	-	-1.22635	0.130961	7.65663e-21	3440-7	GZMA	P12544	Granzyme A	55102646	55110252	5	TRANS
cg19820355	11	LOC338694	68921264	+	-1.3655	0.145821	7.66013e-21	3440-7	GZMA	P12544	Granzyme A	55102646	55110252	5	TRANS
cg09522220	20	NA	39567233	+	-1.17812	0.125812	7.6664e-21	3440-7	GZMA	P12544	Granzyme A	55102646	55110252	5	TRANS
cg09596674	3	LRRC2;LRRC2	46607350	-	0.98371	0.105051	7.66738e-21	3195-50	GNLY	P22749	Granulysin	85685175	85698852	2	TRANS
cg00287115	22	CERK	47089848	-	-1.19788	0.127922	7.66955e-21	3440-7	GZMA	P12544	Granzyme A	55102646	55110252	5	TRANS
cg22875984	3	MITF;MITF	69822512	+	-1.65729	0.176986	7.67897e-21	3195-50	GNLY	P22749	Granulysin	85685175	85698852	2	TRANS
cg19219068	3	MIR711;COL7A1	48617067	+	-1.62935	0.174004	7.68497e-21	3440-7	GZMA	P12544	Granzyme A	55102646	55110252	5	TRANS
cg14435144	17	SDK2	71529741	+	-1.09205	0.116625	7.69423e-21	3440-7	GZMA	P12544	Granzyme A	55102646	55110252	5	TRANS
cg03963011	11	ETS1	128418551	-	0.741227	0.0791592	7.69548e-21	3440-7	GZMA	P12544	Granzyme A	55102646	55110252	5	TRANS
cg04341591	5	NA	54357769	-	-1.1328	0.120978	7.69985e-21	3440-7	GZMA	P12544	Granzyme A	55102646	55110252	5	CIS
cg12097222	8	EFHA2	16885000	-	0.481438	0.0514161	7.70791e-21	9545-156	GZMK	P49863	Granzyme K	55024256	55034570	5	TRANS
cg00347818	8	CCDC26	130692530	-	-1.23297	0.131677	7.70862e-21	3440-7	GZMA	P12544	Granzyme A	55102646	55110252	5	TRANS
cg16210395	15	CGNL1	57802103	+	-1.23106	0.131478	7.73705e-21	5728-60	FCRL1	Q96LA6	Fc receptor-like protein 1	157820120	157794403	1	TRANS
cg08536468	16	CNGB1;CNGB1;CNGB1	57996350	+	-1.60497	0.171413	7.73871e-21	9545-156	GZMK	P49863	Granzyme K	55024256	55034570	5	TRANS
cg06221058	22	MYH9	36762509	-	1.22139	0.130448	7.74917e-21	6485-59	IGLL1	P15814	Immunoglobulin lambda-like polypeptide 1	23580302	23573125	22	TRANS
cg20214477	4	TLL1	166795401	+	0.925954	0.0988983	7.77315e-21	3195-50	GNLY	P22749	Granulysin	85685175	85698852	2	TRANS
cg17390031	14	NRXN3;NRXN3;NRXN3;NRXN3;NRXN3;NRXN3;NRXN3;NRXN3;NRXN3	79746056	+	0.820913	0.0876794	7.77493e-21	9545-156	GZMK	P49863	Granzyme K	55024256	55034570	5	TRANS
cg23595521	3	BOC;BOC	112989706	+	-1.67728	0.179149	7.78851e-21	9545-156	GZMK	P49863	Granzyme K	55024256	55034570	5	TRANS
cg14108706	4	NA	142064769	-	-1.88637	0.201485	7.79772e-21	9545-156	GZMK	P49863	Granzyme K	55024256	55034570	5	TRANS
cg15732576	1	TRABD2B	48281875	-	-1.24488	0.132967	7.799e-21	3195-50	GNLY	P22749	Granulysin	85685175	85698852	2	TRANS
cg07993586	7	DNAJB6	157204960	+	-1.11391	0.118978	7.8053e-21	9545-156	GZMK	P49863	Granzyme K	55024256	55034570	5	TRANS
cg12019893	3	ZNF662;ZNF662	42950090	-	-1.11482	0.119077	7.81044e-21	3440-7	GZMA	P12544	Granzyme A	55102646	55110252	5	TRANS
cg01931614	2	STEAP3-AS1;STEAP3;STEAP3;STEAP3	120007053	+	-1.18291	0.12635	7.81277e-21	3440-7	GZMA	P12544	Granzyme A	55102646	55110252	5	TRANS
cg19359526	16	ITGAD	31414218	+	-1.09815	0.117297	7.81624e-21	3440-7	GZMA	P12544	Granzyme A	55102646	55110252	5	TRANS
cg21187769	4	GRID2	93226495	-	0.773321	0.0826013	7.81762e-21	3440-7	GZMA	P12544	Granzyme A	55102646	55110252	5	TRANS
cg00086911	2	NA	218840982	-	-1.42483	0.152196	7.84062e-21	3195-50	GNLY	P22749	Granulysin	85685175	85698852	2	TRANS
cg17080697	6	TRIM39;TRIM39	30297382	-	-1.12708	0.120393	7.84769e-21	5339-49	S100A9	P06702	Protein S100-A9	153357854	153361023	1	TRANS
cg05908691	10	KCNMA1;KCNMA1;KCNMA1;KCNMA1	78870221	+	-1.35742	0.144998	7.8506e-21	9545-156	GZMK	P49863	Granzyme K	55024256	55034570	5	TRANS
cg05656812	1	DISC1;DISC1;DISC1;DISC1;DISC1;TSNAX-DISC1;DISC1;DISC1;DISC1;DISC1	232021560	+	-1.35335	0.144565	7.85438e-21	3440-7	GZMA	P12544	Granzyme A	55102646	55110252	5	TRANS
cg14906253	8	OXR1;OXR1;OXR1;OXR1	107669382	-	0.968636	0.103469	7.8562e-21	9545-156	GZMK	P49863	Granzyme K	55024256	55034570	5	TRANS
cg25904058	15	RASGRF1;RASGRF1	79371580	-	-1.53011	0.163446	7.85946e-21	6485-59	IGLL1	P15814	Immunoglobulin lambda-like polypeptide 1	23580302	23573125	22	TRANS
cg10828337	14	FOXG1;FOXG1	29236476	+	0.84612	0.0903831	7.8629e-21	3195-50	GNLY	P22749	Granulysin	85685175	85698852	2	TRANS
cg25495939	4	NA	184332455	+	-1.35525	0.14477	7.86873e-21	17210-2	TCL1A	P56279	T-cell leukemia/lymphoma protein 1A	95714196	95709947	14	TRANS
cg09235539	1	DNAJC6;DNAJC6	65730481	+	0.797266	0.0851673	7.8857e-21	3440-7	GZMA	P12544	Granzyme A	55102646	55110252	5	TRANS
cg20215257	3	PLCH1;PLCH1;PLCH1	155394292	-	-1.48736	0.158888	7.89345e-21	3440-7	GZMA	P12544	Granzyme A	55102646	55110252	5	TRANS
cg02668999	2	NA	74924928	-	-1.37016	0.146369	7.89997e-21	9545-156	GZMK	P49863	Granzyme K	55024256	55034570	5	TRANS
cg21585126	3	ROBO1;ROBO1;ROBO1;ROBO1;ROBO1	79068360	+	0.789521	0.0843424	7.90581e-21	3440-7	GZMA	P12544	Granzyme A	55102646	55110252	5	TRANS
cg08338720	2	LINC01250	3130349	+	-1.46558	0.156566	7.91877e-21	9545-156	GZMK	P49863	Granzyme K	55024256	55034570	5	TRANS
cg12344364	6	NA	52475486	-	-1.25337	0.133896	7.9202e-21	9545-156	GZMK	P49863	Granzyme K	55024256	55034570	5	TRANS
cg06620723	1	VPS13D;VPS13D	12404945	-	0.875615	0.0935427	7.92912e-21	3195-50	GNLY	P22749	Granulysin	85685175	85698852	2	TRANS
cg20330447	6	LTA;LTA	31539539	+	-1.10261	0.117793	7.9293e-21	9545-156	GZMK	P49863	Granzyme K	55024256	55034570	5	TRANS
cg05159685	2	ASAP2;ASAP2	9514871	+	-1.23554	0.131994	7.93038e-21	9545-156	GZMK	P49863	Granzyme K	55024256	55034570	5	TRANS
cg10404078	18	MYOM1;MYOM1	3209947	-	-1.38327	0.147777	7.93379e-21	3195-50	GNLY	P22749	Granulysin	85685175	85698852	2	TRANS
cg14983463	3	KCCAT211	177545386	-	-1.01881	0.108841	7.93507e-21	3440-7	GZMA	P12544	Granzyme A	55102646	55110252	5	TRANS
cg18259342	2	PNKD	219184859	+	-0.865633	0.092478	7.9419e-21	5716-49	CSAG1	Q6PB30	Putative chondrosarcoma-associated gene 1 protein	152733735	152727484	X	TRANS
cg15934804	7	TTYH3	2672400	-	1.06369	0.113638	7.94593e-21	3195-50	GNLY	P22749	Granulysin	85685175	85698852	2	TRANS
cg14424363	8	IKBKB	42128252	+	0.944692	0.100925	7.94737e-21	3440-7	GZMA	P12544	Granzyme A	55102646	55110252	5	TRANS
cg04602992	17	CD79B;CD79B;CD79B;CD79B;CD79B;CD79B	62009628	-	0.714012	0.0762808	7.95096e-21	3440-7	GZMA	P12544	Granzyme A	55102646	55110252	5	TRANS
cg07830828	20	TRPC4AP;TRPC4AP	33601744	+	-1.86298	0.19903	7.95385e-21	9015-1	PRG3	Q9Y2Y8	Proteoglycan 3	57381150	57376769	11	TRANS
cg24465155	6	MLIP-IT1	53866653	-	-1.65976	0.177322	7.96243e-21	9545-156	GZMK	P49863	Granzyme K	55024256	55034570	5	TRANS
cg08435137	16	DPEP1;DPEP1	89696327	+	-1.06731	0.114028	7.96866e-21	3195-50	GNLY	P22749	Granulysin	85685175	85698852	2	TRANS
cg00134731	1	NA	119861382	-	-0.989564	0.105722	7.96969e-21	3440-7	GZMA	P12544	Granzyme A	55102646	55110252	5	TRANS
cg06494448	14	PAPLN	73740703	+	-1.4206	0.151773	7.97338e-21	5728-60	FCRL1	Q96LA6	Fc receptor-like protein 1	157820120	157794403	1	TRANS
cg02418306	2	DGUOK-AS1;DGUOK-AS1	74206368	-	1.08329	0.115737	7.98217e-21	3195-50	GNLY	P22749	Granulysin	85685175	85698852	2	TRANS
cg11929284	19	TMEM59L	18731797	-	-1.28995	0.137817	7.98269e-21	3440-7	GZMA	P12544	Granzyme A	55102646	55110252	5	TRANS
cg09017434	5	2011-03-01	16179660	+	0.647928	0.0692242	7.98562e-21	3195-50	GNLY	P22749	Granulysin	85685175	85698852	2	TRANS
cg11271214	22	LOC284933;FAM19A5	48943536	-	-1.46045	0.156035	7.98883e-21	3440-7	GZMA	P12544	Granzyme A	55102646	55110252	5	TRANS
cg00794381	1	FMO1	171254803	-	-1.1353	0.121296	7.99366e-21	3440-7	GZMA	P12544	Granzyme A	55102646	55110252	5	TRANS
cg19052164	5	NA	80900	-	-1.3503	0.144268	7.99687e-21	9545-156	GZMK	P49863	Granzyme K	55024256	55034570	5	TRANS
cg21528049	1	ESRRG;ESRRG;ESRRG;ESRRG;ESRRG;ESRRG;ESRRG;ESRRG;ESRRG	217221663	+	-1.71414	0.183142	8.00119e-21	3195-50	GNLY	P22749	Granulysin	85685175	85698852	2	TRANS
cg25573386	12	CAPZA3;PLCZ1	18890579	-	-1.55781	0.166441	8.0075e-21	9545-156	GZMK	P49863	Granzyme K	55024256	55034570	5	TRANS
cg21215929	5	ANKH	14873039	-	0.954362	0.101968	8.0137e-21	9545-156	GZMK	P49863	Granzyme K	55024256	55034570	5	TRANS
cg15689796	14	RIN3	93116574	+	0.975579	0.104235	8.01623e-21	9545-156	GZMK	P49863	Granzyme K	55024256	55034570	5	TRANS
cg04517546	17	UBE2Z	46988488	-	-1.12962	0.120694	8.0235e-21	9545-156	GZMK	P49863	Granzyme K	55024256	55034570	5	TRANS
cg06067885	3	CCDC58;CCDC58	122084677	-	-1.06892	0.114209	8.02598e-21	9545-156	GZMK	P49863	Granzyme K	55024256	55034570	5	TRANS
cg04066719	9	ABL1;ABL1	133746713	+	-1.42657	0.152423	8.02787e-21	17210-2	TCL1A	P56279	T-cell leukemia/lymphoma protein 1A	95714196	95709947	14	TRANS
cg26510452	20	EMILIN3	39991461	-	-1.48472	0.158637	8.03403e-21	9545-156	GZMK	P49863	Granzyme K	55024256	55034570	5	TRANS
cg13084458	4	INTU	128553917	-	0.969283	0.103565	8.03766e-21	9545-156	GZMK	P49863	Granzyme K	55024256	55034570	5	TRANS
cg22108563	5	DOK3;DOK3;DOK3	176936877	+	0.863365	0.0922482	8.03786e-21	3440-7	GZMA	P12544	Granzyme A	55102646	55110252	5	TRANS
cg11510152	7	NA	47161819	+	-1.26071	0.134704	8.04109e-21	3440-7	GZMA	P12544	Granzyme A	55102646	55110252	5	TRANS
cg25892035	6	NA	86395559	-	-1.11202	0.118817	8.04377e-21	3195-50	GNLY	P22749	Granulysin	85685175	85698852	2	TRANS
cg11649969	1	NA	180940378	+	-1.48572	0.158747	8.04827e-21	9015-1	PRG3	Q9Y2Y8	Proteoglycan 3	57381150	57376769	11	TRANS
cg12594635	12	NA	54129457	+	-1.61183	0.172223	8.05202e-21	3195-50	GNLY	P22749	Granulysin	85685175	85698852	2	TRANS
cg03410790	11	ALDH3B1;ALDH3B1;ALDH3B1	67786199	-	-1.49046	0.159255	8.05399e-21	3440-7	GZMA	P12544	Granzyme A	55102646	55110252	5	TRANS
cg16137949	2	SNTG2	945423	-	1.02295	0.109302	8.05537e-21	9545-156	GZMK	P49863	Granzyme K	55024256	55034570	5	TRANS
cg25087851	11	GPR44	60623918	+	-2.03001	0.216906	8.05587e-21	4148-49	PAPPA	Q13219	Pappalysin-1	116153791	116402321	9	TRANS
cg14783703	10	RBM20	112594867	-	1.20465	0.12872	8.0699e-21	3195-50	GNLY	P22749	Granulysin	85685175	85698852	2	TRANS
cg22606224	19	ZNF625	12266489	-	0.652324	0.0697027	8.07553e-21	3195-50	GNLY	P22749	Granulysin	85685175	85698852	2	TRANS
cg04673737	1	NA	41830161	+	-1.45375	0.155339	8.0835e-21	3195-50	GNLY	P22749	Granulysin	85685175	85698852	2	TRANS
cg06462846	2	GLI2	121644610	-	-1.56969	0.16773	8.09488e-21	9545-156	GZMK	P49863	Granzyme K	55024256	55034570	5	TRANS
cg02243630	4	KIAA0922;KIAA0922	154386540	+	0.84354	0.0901374	8.09696e-21	3440-7	GZMA	P12544	Granzyme A	55102646	55110252	5	TRANS
cg07328796	2	NA	227389311	-	-1.49623	0.159884	8.10936e-21	3440-7	GZMA	P12544	Granzyme A	55102646	55110252	5	TRANS
cg09017434	5	2011-03-01	16179660	+	0.656019	0.0701012	8.11303e-21	9545-156	GZMK	P49863	Granzyme K	55024256	55034570	5	TRANS
cg06685876	21	NA	47170388	-	-1.18972	0.127132	8.11382e-21	9545-156	GZMK	P49863	Granzyme K	55024256	55034570	5	TRANS
cg24764939	1	NA	48484851	+	-1.57947	0.168786	8.14102e-21	3440-7	GZMA	P12544	Granzyme A	55102646	55110252	5	TRANS
cg23869591	9	TMEM8B;TMEM8B;TMEM8B	35841581	-	-1.74723	0.186714	8.1423e-21	3195-50	GNLY	P22749	Granulysin	85685175	85698852	2	TRANS
cg10867870	1	NA	116138161	+	-1.6822	0.179765	8.14555e-21	9545-156	GZMK	P49863	Granzyme K	55024256	55034570	5	TRANS
cg00334863	22	NFAM1	42779093	-	-1.33472	0.142633	8.1486e-21	9545-156	GZMK	P49863	Granzyme K	55024256	55034570	5	TRANS
cg14049470	10	PLXDC2;PLXDC2	20105452	+	0.690966	0.0738403	8.1592e-21	3195-50	GNLY	P22749	Granulysin	85685175	85698852	2	TRANS
cg23247281	17	MIR548W	60937887	+	-1.26849	0.135559	8.1669e-21	9545-156	GZMK	P49863	Granzyme K	55024256	55034570	5	TRANS
cg20310415	14	NA	71861912	+	-1.37827	0.147294	8.18695e-21	3440-7	GZMA	P12544	Granzyme A	55102646	55110252	5	TRANS
cg19323289	11	NAV2	19463903	+	-1.25667	0.1343	8.18995e-21	3440-7	GZMA	P12544	Granzyme A	55102646	55110252	5	TRANS
cg19445748	7	NA	26112900	+	-1.52002	0.162445	8.19066e-21	9545-156	GZMK	P49863	Granzyme K	55024256	55034570	5	TRANS
cg12614476	15	SPINT1;SPINT1;SPINT1	41145959	+	-1.30426	0.139387	8.19164e-21	3440-7	GZMA	P12544	Granzyme A	55102646	55110252	5	TRANS
cg22598028	3	ZNF660;ZNF660	44626492	-	0.675752	0.0722182	8.19589e-21	3440-7	GZMA	P12544	Granzyme A	55102646	55110252	5	TRANS
cg27317625	1	NA	181177455	+	-1.8135	0.19381	8.1983e-21	9545-156	GZMK	P49863	Granzyme K	55024256	55034570	5	TRANS
cg12443586	4	POLN	2079887	-	-1.53895	0.164471	8.20675e-21	9545-156	GZMK	P49863	Granzyme K	55024256	55034570	5	TRANS
cg03324175	11	CYBASC3;CYBASC3;CYBASC3	61124464	-	-1.47333	0.157459	8.20744e-21	17210-2	TCL1A	P56279	T-cell leukemia/lymphoma protein 1A	95714196	95709947	14	TRANS
cg21402921	15	GABRA5;GABRA5;GABRA5	27112305	-	0.407523	0.043553	8.20856e-21	3195-50	GNLY	P22749	Granulysin	85685175	85698852	2	TRANS
cg20602300	15	C15orf57;C15orf57;C15orf57	40846077	-	-1.36257	0.145624	8.22544e-21	6485-59	IGLL1	P15814	Immunoglobulin lambda-like polypeptide 1	23580302	23573125	22	TRANS
cg02694800	6	TRERF1;TRERF1;TRERF1;TRERF1	42237575	+	1.35249	0.144549	8.22881e-21	5339-49	S100A9	P06702	Protein S100-A9	153357854	153361023	1	TRANS
cg05170183	7	VOPP1	55584387	-	-0.976615	0.104376	8.22932e-21	3440-7	GZMA	P12544	Granzyme A	55102646	55110252	5	TRANS
cg18351440	7	CRHR2;CRHR2	30741061	-	-1.31048	0.140059	8.23551e-21	9545-156	GZMK	P49863	Granzyme K	55024256	55034570	5	TRANS
cg25269447	21	TIAM1	32546322	-	1.11918	0.119615	8.23681e-21	3195-50	GNLY	P22749	Granulysin	85685175	85698852	2	TRANS
cg11668923	10	ADAM12;ADAM12;ADAM12;ADAM12	128076936	+	0.715992	0.0765238	8.24494e-21	3440-7	GZMA	P12544	Granzyme A	55102646	55110252	5	TRANS
cg02442436	9	PALM2;PALM2	112402882	+	0.879178	0.0939654	8.24961e-21	3195-50	GNLY	P22749	Granulysin	85685175	85698852	2	TRANS
cg22082455	1	USP33;USP33;USP33	78221959	-	1.27555	0.136329	8.25062e-21	5339-49	S100A9	P06702	Protein S100-A9	153357854	153361023	1	TRANS
cg05775049	1	SEC16B	177905610	-	-1.30903	0.139909	8.25644e-21	3195-50	GNLY	P22749	Granulysin	85685175	85698852	2	TRANS
cg17487050	8	RUNX1T1	93107627	+	0.913884	0.0976757	8.2568e-21	3440-7	GZMA	P12544	Granzyme A	55102646	55110252	5	TRANS
cg13327664	15	NA	77898183	-	-1.78494	0.190779	8.27717e-21	9545-156	GZMK	P49863	Granzyme K	55024256	55034570	5	TRANS
cg18992817	11	NA	59644474	+	-1.31352	0.140394	8.28177e-21	3195-50	GNLY	P22749	Granulysin	85685175	85698852	2	TRANS
cg10592762	2	NA	96819889	+	-1.58774	0.169704	8.28562e-21	3195-50	GNLY	P22749	Granulysin	85685175	85698852	2	TRANS
cg02845545	16	SMPD3	68408904	-	-1.43217	0.15308	8.3066e-21	9545-156	GZMK	P49863	Granzyme K	55024256	55034570	5	TRANS
cg26761399	6	NA	14721467	-	0.93189	0.0996072	8.30867e-21	3195-50	GNLY	P22749	Granulysin	85685175	85698852	2	TRANS
cg16638248	11	MRVI1;MRVI1;MRVI1;MRVI1	10596059	+	-1.28456	0.137303	8.30936e-21	3440-7	GZMA	P12544	Granzyme A	55102646	55110252	5	TRANS
cg06957069	3	NA	14401027	+	-1.39847	0.14948	8.31451e-21	9545-156	GZMK	P49863	Granzyme K	55024256	55034570	5	TRANS
cg03484834	7	CRHR2;CRHR2;CRHR2;CRHR2;CRHR2	30697901	-	-1.48567	0.158801	8.31763e-21	3195-50	GNLY	P22749	Granulysin	85685175	85698852	2	TRANS
cg24808897	7	FAM188B;INMT-FAM188B	30893761	+	-1.80901	0.193363	8.32293e-21	9545-156	GZMK	P49863	Granzyme K	55024256	55034570	5	TRANS
cg02153245	8	PTK2;PTK2;PTK2	141811408	-	-1.38895	0.148466	8.3317e-21	9545-156	GZMK	P49863	Granzyme K	55024256	55034570	5	TRANS
cg20587213	17	NA	39679000	-	-1.17893	0.126016	8.33369e-21	3440-7	GZMA	P12544	Granzyme A	55102646	55110252	5	TRANS
cg25799433	20	SIRPB1;SIRPB1;SIRPB1;SIRPB1;SIRPB1;SIRPB1	1600623	-	0.853818	0.0912659	8.33793e-21	9545-156	GZMK	P49863	Granzyme K	55024256	55034570	5	TRANS
cg15113252	18	CELF4;CELF4;CELF4;CELF4	35103199	-	-1.55302	0.166006	8.34143e-21	3440-7	GZMA	P12544	Granzyme A	55102646	55110252	5	TRANS
cg02895591	1	MDM4;MDM4;MDM4;MDM4;MDM4;MDM4;MDM4	204513560	+	1.04562	0.111769	8.34328e-21	17210-2	TCL1A	P56279	T-cell leukemia/lymphoma protein 1A	95714196	95709947	14	TRANS
cg14753757	3	KBTBD12	127682324	-	-1.37983	0.147495	8.35407e-21	3195-50	GNLY	P22749	Granulysin	85685175	85698852	2	TRANS
cg22110267	11	ARRB1;ARRB1	75052065	+	0.927383	0.0991339	8.37146e-21	9545-156	GZMK	P49863	Granzyme K	55024256	55034570	5	TRANS
cg26582375	4	STX18-AS1	4639639	-	-1.27401	0.136189	8.38465e-21	9545-156	GZMK	P49863	Granzyme K	55024256	55034570	5	TRANS
cg01722936	10	VSTM4	50261688	+	-1.38589	0.14815	8.38563e-21	3440-7	GZMA	P12544	Granzyme A	55102646	55110252	5	TRANS
cg20547131	14	MIR412;MIR409;MIR410;MIR369	101531510	+	-1.61573	0.172719	8.38585e-21	9545-156	GZMK	P49863	Granzyme K	55024256	55034570	5	TRANS
cg15240990	19	C19orf38;C19orf38	10959157	+	1.02177	0.109225	8.38587e-21	3440-7	GZMA	P12544	Granzyme A	55102646	55110252	5	TRANS
cg16303048	14	NID2	52490568	-	0.233904	0.0250044	8.39757e-21	16060-99	NID2	Q14112	Nidogen-2	52069059	52004809	14	CIS
cg00697440	3	CD86;CD86	121795768	-	-1.24977	0.133601	8.39895e-21	3195-50	GNLY	P22749	Granulysin	85685175	85698852	2	TRANS
cg16059405	8	CSMD1;CSMD1	4851969	+	0.918321	0.0981689	8.39972e-21	9545-156	GZMK	P49863	Granzyme K	55024256	55034570	5	TRANS
cg16119835	14	MMP14	23306850	+	1.0513	0.112385	8.40311e-21	9545-156	GZMK	P49863	Granzyme K	55024256	55034570	5	TRANS
cg27432242	2	GGCX;GGCX	85777747	+	1.08217	0.115685	8.40352e-21	3195-50	GNLY	P22749	Granulysin	85685175	85698852	2	CIS
cg19172253	11	NA	8243547	-	-1.51886	0.16237	8.41529e-21	9545-156	GZMK	P49863	Granzyme K	55024256	55034570	5	TRANS
cg03426320	21	KCNJ15;KCNJ15;KCNJ15;KCNJ15;KCNJ15;KCNJ15;KCNJ15	39627382	-	-1.07716	0.115152	8.42253e-21	3195-50	GNLY	P22749	Granulysin	85685175	85698852	2	TRANS
cg12831208	14	NA	77219295	-	-1.33417	0.142628	8.42707e-21	3440-7	GZMA	P12544	Granzyme A	55102646	55110252	5	TRANS
cg03799948	19	SPINT2;SPINT2	38779333	-	-1.12945	0.120743	8.42826e-21	9545-156	GZMK	P49863	Granzyme K	55024256	55034570	5	TRANS
cg18452202	2	KIAA1211L	99498046	+	-1.28156	0.137007	8.44381e-21	9545-156	GZMK	P49863	Granzyme K	55024256	55034570	5	TRANS
cg16406669	8	TG	133930827	-	-1.03828	0.111001	8.45119e-21	9545-156	GZMK	P49863	Granzyme K	55024256	55034570	5	TRANS
cg17360199	7	NA	45263685	+	-1.43466	0.153377	8.45552e-21	3440-7	GZMA	P12544	Granzyme A	55102646	55110252	5	TRANS
cg01312999	5	SLC22A5;SLC22A5	131730715	-	-1.34475	0.143766	8.46053e-21	6485-59	IGLL1	P15814	Immunoglobulin lambda-like polypeptide 1	23580302	23573125	22	TRANS
cg05796561	18	NA	54795504	-	-1.70012	0.18176	8.46922e-21	9545-156	GZMK	P49863	Granzyme K	55024256	55034570	5	TRANS
cg04585383	16	NA	55018789	-	-1.80723	0.193212	8.47184e-21	9545-156	GZMK	P49863	Granzyme K	55024256	55034570	5	TRANS
cg04117530	1	C1orf55	226187852	-	1.0519	0.11246	8.47443e-21	3440-7	GZMA	P12544	Granzyme A	55102646	55110252	5	TRANS
cg15940071	18	CELF4;CELF4;CELF4;CELF4	35003228	-	-1.74014	0.186041	8.47832e-21	3195-50	GNLY	P22749	Granulysin	85685175	85698852	2	TRANS
cg15504662	22	LIMK2;LIMK2;LIMK2	31644160	+	0.962923	0.102949	8.48489e-21	3440-7	GZMA	P12544	Granzyme A	55102646	55110252	5	TRANS
cg21197224	17	SFRS1;SFRS1	56082780	-	-1.20174	0.128481	8.48595e-21	3440-7	GZMA	P12544	Granzyme A	55102646	55110252	5	TRANS
cg01329441	12	ATXN2;ATXN2;ATXN2;ATXN2	111957839	-	-1.09735	0.117323	8.50098e-21	9545-156	GZMK	P49863	Granzyme K	55024256	55034570	5	TRANS
cg04882584	2	MYO7B	128389103	-	-1.17848	0.125998	8.50985e-21	3195-50	GNLY	P22749	Granulysin	85685175	85698852	2	TRANS
cg19138139	1	NA	11947665	+	-1.37758	0.147288	8.51949e-21	3440-7	GZMA	P12544	Granzyme A	55102646	55110252	5	TRANS
cg01649611	2	THADA;THADA	43521066	-	0.905278	0.0967905	8.52298e-21	5728-60	FCRL1	Q96LA6	Fc receptor-like protein 1	157820120	157794403	1	TRANS
cg13613174	2	D2HGDH	242702881	-	-1.13103	0.120928	8.52406e-21	3440-7	GZMA	P12544	Granzyme A	55102646	55110252	5	TRANS
cg19060601	1	RERE;RERE	8586003	-	0.772885	0.0826356	8.52515e-21	3440-7	GZMA	P12544	Granzyme A	55102646	55110252	5	TRANS
cg24405951	1	NA	19337477	+	-1.03338	0.110488	8.53247e-21	3440-7	GZMA	P12544	Granzyme A	55102646	55110252	5	TRANS
cg15482702	20	NFATC2;NFATC2;NFATC2;NFATC2	50179805	+	0.875974	0.0936589	8.53438e-21	9545-156	GZMK	P49863	Granzyme K	55024256	55034570	5	TRANS
cg08291716	2	LTBP1	33294923	+	-1.08376	0.115876	8.5373e-21	3440-7	GZMA	P12544	Granzyme A	55102646	55110252	5	TRANS
cg15241519	11	SORL1	121440892	-	-1.04116	0.111323	8.54659e-21	6485-59	IGLL1	P15814	Immunoglobulin lambda-like polypeptide 1	23580302	23573125	22	TRANS
cg05515603	18	NA	13179719	+	-1.18136	0.126313	8.54866e-21	3440-7	GZMA	P12544	Granzyme A	55102646	55110252	5	TRANS
cg16536739	10	SFRP5	99532636	+	-1.45673	0.155757	8.55317e-21	3195-50	GNLY	P22749	Granulysin	85685175	85698852	2	TRANS
cg02342895	2	NA	113649294	+	-1.05673	0.112989	8.55367e-21	5339-49	S100A9	P06702	Protein S100-A9	153357854	153361023	1	TRANS
cg02261543	11	CTR9	10800368	+	-0.972554	0.103993	8.58957e-21	9545-156	GZMK	P49863	Granzyme K	55024256	55034570	5	TRANS
cg03383322	3	ADCY5;ADCY5	123094650	+	-1.43063	0.152974	8.59543e-21	3195-50	GNLY	P22749	Granulysin	85685175	85698852	2	TRANS
cg18603538	7	LEP	127894591	-	-1.25277	0.133957	8.59762e-21	9545-156	GZMK	P49863	Granzyme K	55024256	55034570	5	TRANS
cg02544540	11	GAB2;GAB2	77973555	-	-1.14235	0.12215	8.59882e-21	9545-156	GZMK	P49863	Granzyme K	55024256	55034570	5	TRANS
cg15815235	1	PLA2G2E	20247384	-	-1.41151	0.150931	8.60122e-21	3195-50	GNLY	P22749	Granulysin	85685175	85698852	2	TRANS
cg00578917	21	CYYR1;CYYR1	27945542	+	0.697432	0.0745763	8.60671e-21	9545-156	GZMK	P49863	Granzyme K	55024256	55034570	5	TRANS
cg04105915	5	NA	133153923	-	-1.36944	0.146434	8.60778e-21	9545-156	GZMK	P49863	Granzyme K	55024256	55034570	5	TRANS
cg03781505	17	NA	16310359	+	0.82878	0.088622	8.61271e-21	9545-156	GZMK	P49863	Granzyme K	55024256	55034570	5	TRANS
cg14404577	11	MMP20	102482191	+	-1.18061	0.126244	8.61358e-21	3440-7	GZMA	P12544	Granzyme A	55102646	55110252	5	TRANS
cg00771752	14	NA	25142840	+	1.35448	0.144836	8.61667e-21	5339-49	S100A9	P06702	Protein S100-A9	153357854	153361023	1	TRANS
cg11670992	9	COL5A1;COL5A1	137683515	-	-1.38095	0.147667	8.61834e-21	9545-156	GZMK	P49863	Granzyme K	55024256	55034570	5	TRANS
cg17687433	9	NSMF;NSMF;NSMF;NSMF;NSMF	140348940	+	0.862917	0.0922734	8.62131e-21	9545-156	GZMK	P49863	Granzyme K	55024256	55034570	5	TRANS
cg21894525	1	FAM129A	184839487	-	-1.04513	0.11176	8.63623e-21	9545-156	GZMK	P49863	Granzyme K	55024256	55034570	5	TRANS
cg11859419	14	NIN;NIN;NIN;NIN	51265001	-	-1.48862	0.159187	8.65221e-21	6485-59	IGLL1	P15814	Immunoglobulin lambda-like polypeptide 1	23580302	23573125	22	TRANS
cg07448060	7	MAGI2	79083753	+	0.690376	0.0738264	8.65417e-21	3195-50	GNLY	P22749	Granulysin	85685175	85698852	2	TRANS
cg22175920	2	NA	121161421	+	-1.49088	0.159434	8.67485e-21	9545-156	GZMK	P49863	Granzyme K	55024256	55034570	5	TRANS
cg13724550	5	FGF1;FGF1;FGF1;FGF1;FGF1;FGF1;FGF1	142001033	-	-1.29042	0.137997	8.676e-21	3195-50	GNLY	P22749	Granulysin	85685175	85698852	2	TRANS
cg14772533	6	MAP7;MAP7;MAP7;MAP7;MAP7;MAP7;MAP7;MAP7;MAP7;MAP7	136685165	-	-1.17642	0.125806	8.67737e-21	9545-156	GZMK	P49863	Granzyme K	55024256	55034570	5	TRANS
cg25104556	10	NA	90638291	-	-0.935887	0.100084	8.67741e-21	5339-49	S100A9	P06702	Protein S100-A9	153357854	153361023	1	TRANS
cg20482145	17	MYH10	8525165	-	-1.32546	0.141745	8.68242e-21	3195-50	GNLY	P22749	Granulysin	85685175	85698852	2	TRANS
cg07988060	17	NA	30234789	-	1.2021	0.128553	8.68275e-21	9545-156	GZMK	P49863	Granzyme K	55024256	55034570	5	TRANS
cg14914174	3	NA	31045929	-	-1.16457	0.124541	8.69621e-21	3195-50	GNLY	P22749	Granulysin	85685175	85698852	2	TRANS
cg03224259	8	ZHX2	123801550	+	-1.60139	0.171258	8.70405e-21	3291-30	FCER2	P06734	Low affinity immunoglobulin epsilon Fc receptor	7702146	7688758	19	TRANS
cg09097594	1	HSPG2;HSPG2	22183322	-	-1.5358	0.164246	8.71317e-21	9545-156	GZMK	P49863	Granzyme K	55024256	55034570	5	TRANS
cg07469838	2	BCL11A;BCL11A;BCL11A	60703084	-	-1.33649	0.142931	8.71791e-21	3440-7	GZMA	P12544	Granzyme A	55102646	55110252	5	TRANS
cg02154686	11	CD81;CD81	2415029	-	-1.44641	0.154688	8.72517e-21	5728-60	FCRL1	Q96LA6	Fc receptor-like protein 1	157820120	157794403	1	TRANS
cg16691298	16	KCTD19	67334160	+	-1.44244	0.154264	8.72662e-21	9545-156	GZMK	P49863	Granzyme K	55024256	55034570	5	TRANS
cg05933218	17	ITGA3;ITGA3;ITGA3;ITGA3	48151298	-	-1.47068	0.157285	8.72766e-21	3440-7	GZMA	P12544	Granzyme A	55102646	55110252	5	TRANS
cg15949485	2	MGAT4A;MGAT4A	99273454	+	0.959193	0.102585	8.74914e-21	5728-60	FCRL1	Q96LA6	Fc receptor-like protein 1	157820120	157794403	1	TRANS
cg21277869	18	NFATC1;NFATC1;NFATC1;NFATC1;NFATC1;NFATC1;NFATC1;NFATC1;NFATC1;NFATC1	77163586	-	0.68703	0.0734777	8.7495e-21	3440-7	GZMA	P12544	Granzyme A	55102646	55110252	5	TRANS
cg16792800	13	GPC6;GPC6	93879361	+	0.744284	0.079602	8.75905e-21	3195-50	GNLY	P22749	Granulysin	85685175	85698852	2	TRANS
cg24088187	12	NA	100820971	+	-1.62622	0.173927	8.76546e-21	9545-156	GZMK	P49863	Granzyme K	55024256	55034570	5	TRANS
cg05602862	2	FAM84A	14775046	+	0.565115	0.0604401	8.76575e-21	3440-7	GZMA	P12544	Granzyme A	55102646	55110252	5	TRANS
cg07199059	3	LPP;LPP;LPP	188243862	+	-1.26027	0.134788	8.76596e-21	3195-50	GNLY	P22749	Granulysin	85685175	85698852	2	TRANS
cg18426664	16	CDH16;CDH16;CDH16;CDH16;CDH16;CDH16;CDH16;CDH16	66952840	+	-1.71131	0.183028	8.76611e-21	9545-156	GZMK	P49863	Granzyme K	55024256	55034570	5	TRANS
cg08746671	1	AKIRIN1;AKIRIN1	39468957	+	-0.976755	0.104466	8.76721e-21	3440-7	GZMA	P12544	Granzyme A	55102646	55110252	5	TRANS
cg11929365	2	NA	233381417	+	-1.49253	0.159631	8.77338e-21	3195-50	GNLY	P22749	Granulysin	85685175	85698852	2	TRANS
cg10674398	5	KCNIP1	169913452	-	-1.69848	0.181659	8.77709e-21	9545-156	GZMK	P49863	Granzyme K	55024256	55034570	5	TRANS
cg00253851	16	NA	8223276	-	1.03669	0.110881	8.79881e-21	3440-7	GZMA	P12544	Granzyme A	55102646	55110252	5	TRANS
cg21335325	6	BACH2;BACH2	90790719	-	1.14481	0.122447	8.81189e-21	5339-49	S100A9	P06702	Protein S100-A9	153357854	153361023	1	TRANS
cg13117318	17	NA	74242643	-	1.11633	0.119402	8.81658e-21	5728-60	FCRL1	Q96LA6	Fc receptor-like protein 1	157820120	157794403	1	TRANS
cg01116137	20	ACSS1	25034263	+	0.879178	0.0940371	8.82556e-21	9545-156	GZMK	P49863	Granzyme K	55024256	55034570	5	TRANS
cg08859215	17	FAM20A	66573573	-	-1.33676	0.142982	8.8348e-21	3195-50	GNLY	P22749	Granulysin	85685175	85698852	2	TRANS
cg01740660	12	ACVR1B;ACVR1B;ACVR1B	52346100	-	0.984605	0.105315	8.83892e-21	3195-50	GNLY	P22749	Granulysin	85685175	85698852	2	TRANS
cg01010307	15	IGDCC4	65711238	+	-1.61747	0.173008	8.8392e-21	9545-156	GZMK	P49863	Granzyme K	55024256	55034570	5	TRANS
cg05930502	19	KDM4B	5086515	-	-1.16603	0.124722	8.84202e-21	9545-156	GZMK	P49863	Granzyme K	55024256	55034570	5	TRANS
cg26059153	20	MACROD2;MACROD2	13976190	-	0.685223	0.0732933	8.84416e-21	3195-50	GNLY	P22749	Granulysin	85685175	85698852	2	TRANS
cg08515470	9	NA	35001415	+	-1.7842	0.190845	8.85312e-21	3195-50	GNLY	P22749	Granulysin	85685175	85698852	2	TRANS
cg00394301	14	RDH12	68188284	-	-1.41711	0.15158	8.85442e-21	9545-156	GZMK	P49863	Granzyme K	55024256	55034570	5	TRANS
cg04093780	15	ALPK3	85382250	+	-1.24096	0.132739	8.85625e-21	9545-156	GZMK	P49863	Granzyme K	55024256	55034570	5	TRANS
cg27169131	6	ZDHHC14;ZDHHC14	158050405	-	0.825068	0.0882556	8.88016e-21	9545-156	GZMK	P49863	Granzyme K	55024256	55034570	5	TRANS
cg13821759	22	A4GALT	43092608	-	-1.84405	0.197255	8.88523e-21	5728-60	FCRL1	Q96LA6	Fc receptor-like protein 1	157820120	157794403	1	TRANS
cg12176976	10	NA	125975143	+	-1.33983	0.14332	8.88604e-21	9545-156	GZMK	P49863	Granzyme K	55024256	55034570	5	TRANS
cg00878843	4	NA	38767623	+	-1.63562	0.17496	8.88677e-21	3195-50	GNLY	P22749	Granulysin	85685175	85698852	2	TRANS
cg01639617	3	FOXP1;FOXP1;FOXP1;FOXP1;FOXP1;FOXP1;FOXP1;FOXP1	71115046	-	1.03406	0.110613	8.88874e-21	3195-50	GNLY	P22749	Granulysin	85685175	85698852	2	TRANS
cg09478095	2	NA	662887	+	0.964424	0.103165	8.90279e-21	3195-50	GNLY	P22749	Granulysin	85685175	85698852	2	TRANS
cg15499393	2	NA	7888944	-	-0.973719	0.104161	8.91758e-21	3195-50	GNLY	P22749	Granulysin	85685175	85698852	2	TRANS
cg25514273	13	KLHL1;ATXN8OS	70681804	-	1.17832	0.126049	8.92485e-21	3195-50	GNLY	P22749	Granulysin	85685175	85698852	2	TRANS
cg11353250	6	COL12A1;COL12A1	75794995	-	0.906637	0.0969867	8.92757e-21	3195-50	GNLY	P22749	Granulysin	85685175	85698852	2	TRANS
cg15901993	8	CCDC26;CCDC26;CCDC26;CCDC26	130577671	+	-1.33879	0.143217	8.93025e-21	3440-7	GZMA	P12544	Granzyme A	55102646	55110252	5	TRANS
cg19951693	2	OTOF;OTOF	26782251	+	-1.35958	0.145441	8.93644e-21	9545-156	GZMK	P49863	Granzyme K	55024256	55034570	5	TRANS
cg07052231	12	PEX5;PEX5;PEX5;PEX5;PEX5	7363540	+	-0.867075	0.0927559	8.93827e-21	5339-49	S100A9	P06702	Protein S100-A9	153357854	153361023	1	TRANS
cg17892178	3	GRM7;GRM7;GRM7;GRM7	6902824	-	0.850313	0.0909643	8.95187e-21	9545-156	GZMK	P49863	Granzyme K	55024256	55034570	5	TRANS
cg20791032	2	NA	38007713	-	-1.17452	0.125647	8.95231e-21	3195-50	GNLY	P22749	Granulysin	85685175	85698852	2	TRANS
cg14645829	1	NA	61450545	+	-1.27243	0.136124	8.96702e-21	9545-156	GZMK	P49863	Granzyme K	55024256	55034570	5	TRANS
cg13518824	1	RERE;RERE	8523537	+	0.983221	0.105185	8.97394e-21	3195-50	GNLY	P22749	Granulysin	85685175	85698852	2	TRANS
cg16023434	1	NA	11395635	-	-1.34505	0.143895	8.9816e-21	3195-50	GNLY	P22749	Granulysin	85685175	85698852	2	TRANS
cg19754282	17	NA	60953970	-	-1.60087	0.171263	8.98161e-21	3195-50	GNLY	P22749	Granulysin	85685175	85698852	2	TRANS
cg12521091	1	LRRN2;LRRN2	204642599	+	-1.4126	0.151122	8.98179e-21	9545-156	GZMK	P49863	Granzyme K	55024256	55034570	5	TRANS
cg08034379	2	WDR69	228736324	+	0.787999	0.0843013	8.98193e-21	9545-156	GZMK	P49863	Granzyme K	55024256	55034570	5	TRANS
cg02419321	12	ITGA5	54811762	+	0.941371	0.10071	8.98523e-21	9545-156	GZMK	P49863	Granzyme K	55024256	55034570	5	TRANS
cg23959474	17	NA	40195832	+	-1.25913	0.134704	8.98547e-21	3440-7	GZMA	P12544	Granzyme A	55102646	55110252	5	TRANS
cg00303676	22	NA	39248604	+	-1.5828	0.169332	8.9897e-21	3195-50	GNLY	P22749	Granulysin	85685175	85698852	2	TRANS
cg19113256	5	ARHGAP26;ARHGAP26	142183538	-	-1.26108	0.134915	8.99785e-21	5339-49	S100A9	P06702	Protein S100-A9	153357854	153361023	1	TRANS
cg13648764	13	NA	51685219	+	-1.52979	0.163663	8.99891e-21	3440-7	GZMA	P12544	Granzyme A	55102646	55110252	5	TRANS
cg05739254	22	UPB1	24916084	-	-1.5746	0.168457	8.99898e-21	9545-156	GZMK	P49863	Granzyme K	55024256	55034570	5	TRANS
cg27646937	16	NA	10688645	+	-1.49632	0.160082	9.00099e-21	6485-59	IGLL1	P15814	Immunoglobulin lambda-like polypeptide 1	23580302	23573125	22	TRANS
cg26100071	11	ABCC8;ABCC8	17493151	-	-1.32427	0.141676	9.00102e-21	3440-7	GZMA	P12544	Granzyme A	55102646	55110252	5	TRANS
cg23095286	8	LINC01300	142352417	-	-1.3451	0.143906	9.01099e-21	9545-156	GZMK	P49863	Granzyme K	55024256	55034570	5	TRANS
cg27563420	15	NA	31758204	-	-1.41494	0.151384	9.04211e-21	3440-7	GZMA	P12544	Granzyme A	55102646	55110252	5	TRANS
cg05185586	2	NA	37853030	+	-1.04837	0.112165	9.043e-21	3195-50	GNLY	P22749	Granulysin	85685175	85698852	2	TRANS
cg26301690	1	ELAVL4;ELAVL4;ELAVL4	50569610	+	-1.5585	0.166744	9.04388e-21	9545-156	GZMK	P49863	Granzyme K	55024256	55034570	5	TRANS
cg15124782	3	NA	5288430	-	-1.28566	0.137552	9.04481e-21	9545-156	GZMK	P49863	Granzyme K	55024256	55034570	5	TRANS
cg08437914	4	MGST2;MGST2;MAML3	140651985	-	-1.27599	0.136519	9.04662e-21	3195-50	GNLY	P22749	Granulysin	85685175	85698852	2	TRANS
cg15883287	14	NA	85853554	-	-1.09339	0.116983	9.05578e-21	3440-7	GZMA	P12544	Granzyme A	55102646	55110252	5	TRANS
cg24863335	18	NETO1	70535406	-	0.847508	0.0906763	9.0575e-21	3195-50	GNLY	P22749	Granulysin	85685175	85698852	2	TRANS
cg08483696	9	NA	132153029	+	-1.7147	0.183461	9.06422e-21	9545-156	GZMK	P49863	Granzyme K	55024256	55034570	5	TRANS
cg01900413	11	ETS1	128419356	+	1.07717	0.11525	9.0705e-21	9545-156	GZMK	P49863	Granzyme K	55024256	55034570	5	TRANS
cg21081735	2	NA	70322465	+	1.055	0.112881	9.08719e-21	3440-7	GZMA	P12544	Granzyme A	55102646	55110252	5	TRANS
cg14537825	2	ZAP70	98344873	+	1.5542	0.166293	9.08942e-21	5339-49	S100A9	P06702	Protein S100-A9	153357854	153361023	1	TRANS
cg14339974	6	FKBP5	35687310	+	0.906356	0.0969774	9.09748e-21	3440-7	GZMA	P12544	Granzyme A	55102646	55110252	5	TRANS
cg17892556	19	ZNF625;ZNF625	12267464	-	0.912619	0.0976483	9.10429e-21	3195-50	GNLY	P22749	Granulysin	85685175	85698852	2	TRANS
cg08491437	1	FUBP1	78442533	-	-1.11831	0.119657	9.10554e-21	9545-156	GZMK	P49863	Granzyme K	55024256	55034570	5	TRANS
cg26443724	2	HDAC4	240290984	-	-1.78077	0.19054	9.10795e-21	5728-60	FCRL1	Q96LA6	Fc receptor-like protein 1	157820120	157794403	1	TRANS
cg21035493	2	NRP2;NRP2;NRP2;NRP2;NRP2;NRP2	206573083	-	-1.85003	0.197951	9.10937e-21	3195-50	GNLY	P22749	Granulysin	85685175	85698852	2	TRANS
cg06740578	10	NA	131142473	+	-1.76061	0.188383	9.11106e-21	9545-156	GZMK	P49863	Granzyme K	55024256	55034570	5	TRANS
cg01303685	20	NA	24089848	-	-1.13927	0.121903	9.12529e-21	3195-50	GNLY	P22749	Granulysin	85685175	85698852	2	TRANS
cg26175719	22	SYNGR1;SYNGR1	39745533	-	0.901596	0.0964715	9.12704e-21	9545-156	GZMK	P49863	Granzyme K	55024256	55034570	5	TRANS
cg16910464	20	SYNDIG1	24625985	-	-1.36618	0.146183	9.13123e-21	3440-7	GZMA	P12544	Granzyme A	55102646	55110252	5	TRANS
cg21724798	20	NA	11667650	+	0.903899	0.0967191	9.13611e-21	3195-50	GNLY	P22749	Granulysin	85685175	85698852	2	TRANS
cg09169117	2	FMNL2	153302353	-	-1.42777	0.152775	9.1397e-21	9545-156	GZMK	P49863	Granzyme K	55024256	55034570	5	TRANS
cg19104979	2	KLHL29	23847714	+	-1.62332	0.1737	9.14573e-21	9545-156	GZMK	P49863	Granzyme K	55024256	55034570	5	TRANS
cg12451887	3	NA	183155777	-	-1.38878	0.148605	9.14638e-21	3195-50	GNLY	P22749	Granulysin	85685175	85698852	2	TRANS
cg15021006	8	NA	101446861	-	-1.25877	0.134696	9.16407e-21	5728-60	FCRL1	Q96LA6	Fc receptor-like protein 1	157820120	157794403	1	TRANS
cg11986433	9	NA	111330500	-	-1.31258	0.140456	9.17695e-21	9545-156	GZMK	P49863	Granzyme K	55024256	55034570	5	TRANS
cg08392659	10	GRID1	87890927	-	-2.28665	0.244689	9.17742e-21	9545-156	GZMK	P49863	Granzyme K	55024256	55034570	5	TRANS
cg03421046	9	NA	137856067	-	-1.21477	0.129991	9.18433e-21	3440-7	GZMA	P12544	Granzyme A	55102646	55110252	5	TRANS
cg23174201	5	SPARC	151054256	+	-1.73977	0.18617	9.18438e-21	9545-156	GZMK	P49863	Granzyme K	55024256	55034570	5	TRANS
cg03078854	6	PSMB8;PSMB8	32810001	+	-1.29594	0.138677	9.18638e-21	9545-156	GZMK	P49863	Granzyme K	55024256	55034570	5	TRANS
cg00956964	18	SLMO1;SLMO1	12420862	+	0.95328	0.10201	9.19189e-21	9545-156	GZMK	P49863	Granzyme K	55024256	55034570	5	TRANS
cg02497700	1	ZNF238	244213358	-	0.724916	0.0775733	9.19585e-21	3440-7	GZMA	P12544	Granzyme A	55102646	55110252	5	TRANS
cg12777601	11	BATF2;BATF2;BATF2	64756160	-	-1.64789	0.176341	9.19669e-21	3195-50	GNLY	P22749	Granulysin	85685175	85698852	2	TRANS
cg00632533	3	NEK11;NEK11;LOC339874	131045564	+	-0.968939	0.103686	9.19764e-21	9545-156	GZMK	P49863	Granzyme K	55024256	55034570	5	TRANS
cg17028595	10	LOC283050;LOC283050;LOC283050	80725361	-	-0.955483	0.102247	9.202e-21	9545-156	GZMK	P49863	Granzyme K	55024256	55034570	5	TRANS
cg02386980	3	IMPG2	100951715	-	-1.61423	0.17274	9.2021e-21	9545-156	GZMK	P49863	Granzyme K	55024256	55034570	5	TRANS
cg19564512	19	NKG7	51874939	+	-1.71348	0.183363	9.21016e-21	3195-50	GNLY	P22749	Granulysin	85685175	85698852	2	TRANS
cg23127323	4	LOC100130872;LOC100130872-SPON2	1196179	-	0.949307	0.101588	9.21331e-21	17210-2	TCL1A	P56279	T-cell leukemia/lymphoma protein 1A	95714196	95709947	14	TRANS
cg20283927	3	NA	14625087	+	-1.31645	0.140878	9.22511e-21	9545-156	GZMK	P49863	Granzyme K	55024256	55034570	5	TRANS
cg18728720	1	NA	200442533	+	-1.0722	0.11474	9.22916e-21	3440-7	GZMA	P12544	Granzyme A	55102646	55110252	5	TRANS
cg08399904	15	DUOXA1;DUOXA1;DUOXA1;DUOXA1;DUOXA1;DUOXA1	45413336	+	-1.18745	0.127076	9.23794e-21	9545-156	GZMK	P49863	Granzyme K	55024256	55034570	5	TRANS
cg15050111	1	GRHL3	24645850	-	0.997642	0.106763	9.23918e-21	3195-50	GNLY	P22749	Granulysin	85685175	85698852	2	TRANS
cg21272795	22	FBLN1;FBLN1;FBLN1;FBLN1	45902727	-	-1.7838	0.190897	9.24965e-21	3195-50	GNLY	P22749	Granulysin	85685175	85698852	2	TRANS
cg26578856	19	ZNF69	11998651	-	0.744398	0.079664	9.25718e-21	3440-7	GZMA	P12544	Granzyme A	55102646	55110252	5	TRANS
cg02000211	9	S1PR3;C9orf47;C9orf47;C9orf47;C9orf47	91605865	+	1.19074	0.127431	9.26104e-21	9545-156	GZMK	P49863	Granzyme K	55024256	55034570	5	TRANS
cg05944661	1	NA	6457799	-	-1.59221	0.170397	9.26905e-21	9545-156	GZMK	P49863	Granzyme K	55024256	55034570	5	TRANS
cg13500720	6	AKAP12;AKAP12	151679097	+	0.945583	0.101196	9.27243e-21	9545-156	GZMK	P49863	Granzyme K	55024256	55034570	5	TRANS
cg14103872	9	OLFML2A	127576495	+	-1.3685	0.146458	9.27572e-21	9545-156	GZMK	P49863	Granzyme K	55024256	55034570	5	TRANS
cg09983345	2	NA	208661912	+	-1.60036	0.171272	9.27641e-21	3195-50	GNLY	P22749	Granulysin	85685175	85698852	2	TRANS
cg08376705	16	NA	31180333	-	-1.04091	0.111401	9.29021e-21	5339-49	S100A9	P06702	Protein S100-A9	153357854	153361023	1	TRANS
cg00090452	12	NA	111253413	-	-1.83647	0.196545	9.2947e-21	3195-50	GNLY	P22749	Granulysin	85685175	85698852	2	TRANS
cg25683989	12	HVCN1;HVCN1	111124215	+	-1.38758	0.148503	9.29736e-21	6485-59	IGLL1	P15814	Immunoglobulin lambda-like polypeptide 1	23580302	23573125	22	TRANS
cg00259588	9	ANKS6	101559271	+	0.804954	0.0861491	9.29986e-21	3440-7	GZMA	P12544	Granzyme A	55102646	55110252	5	TRANS
cg05801818	22	NA	23262424	-	-0.96299	0.103064	9.31378e-21	3195-50	GNLY	P22749	Granulysin	85685175	85698852	2	TRANS
cg04793333	16	ADGRG3;ADGRG3	57712673	-	-1.19969	0.128398	9.31888e-21	3440-7	GZMA	P12544	Granzyme A	55102646	55110252	5	TRANS
cg26855918	3	NA	64431038	-	0.669172	0.0716207	9.33967e-21	3195-50	GNLY	P22749	Granulysin	85685175	85698852	2	TRANS
cg06098530	10	MYST4	76727919	+	0.765503	0.0819315	9.34565e-21	3440-7	GZMA	P12544	Granzyme A	55102646	55110252	5	TRANS
cg07746943	3	CHL1	238615	+	0.47211	0.0505302	9.3535e-21	3440-7	GZMA	P12544	Granzyme A	55102646	55110252	5	TRANS
cg07839457	16	NLRC5	57023022	-	-0.702263	0.0751647	9.36469e-21	3324-51	LY9	Q9HBG7	T-lymphocyte surface antigen Ly-9	160796074	160828261	1	TRANS
cg13614738	3	NA	129347136	-	0.879944	0.0941826	9.36769e-21	3440-7	GZMA	P12544	Granzyme A	55102646	55110252	5	TRANS
cg11832850	17	SLC13A5;SLC13A5;SLC13A5;SLC13A5	6593964	+	-1.28092	0.137101	9.37073e-21	9545-156	GZMK	P49863	Granzyme K	55024256	55034570	5	TRANS
cg20339019	6	LOC285762	119784857	+	-1.03786	0.111085	9.3715e-21	3440-7	GZMA	P12544	Granzyme A	55102646	55110252	5	TRANS
cg13161131	21	LOC100129027	47253391	-	-1.29017	0.138091	9.37257e-21	3195-50	GNLY	P22749	Granulysin	85685175	85698852	2	TRANS
cg18239753	6	KHDRBS2;KHDRBS2	62995963	+	0.767047	0.0820995	9.37334e-21	3440-7	GZMA	P12544	Granzyme A	55102646	55110252	5	TRANS
cg00669390	16	NA	85348945	+	-1.71086	0.183118	9.37406e-21	9545-156	GZMK	P49863	Granzyme K	55024256	55034570	5	TRANS
cg14419424	10	NA	65388604	-	0.699215	0.0748409	9.39229e-21	3195-50	GNLY	P22749	Granulysin	85685175	85698852	2	TRANS
cg20987283	8	NA	135863314	-	-1.66572	0.178292	9.39502e-21	3440-7	GZMA	P12544	Granzyme A	55102646	55110252	5	TRANS
cg15317061	10	CHST3	73741408	+	-1.21511	0.130061	9.39578e-21	3195-50	GNLY	P22749	Granulysin	85685175	85698852	2	TRANS
cg18438462	6	NT5DC1	116486884	-	-1.33579	0.142979	9.40217e-21	6485-59	IGLL1	P15814	Immunoglobulin lambda-like polypeptide 1	23580302	23573125	22	TRANS
cg21847062	2	DGKD	234289457	-	-1.14235	0.122274	9.40263e-21	3195-50	GNLY	P22749	Granulysin	85685175	85698852	2	TRANS
cg04503548	16	ZNF423;ZNF423	49600057	+	-1.77659	0.190162	9.40755e-21	9545-156	GZMK	P49863	Granzyme K	55024256	55034570	5	TRANS
cg18668813	6	MARCKS	114177341	-	1.07309	0.114862	9.41208e-21	3195-50	GNLY	P22749	Granulysin	85685175	85698852	2	TRANS
cg20506347	3	FOXP1;FOXP1	71355161	+	0.763644	0.0817402	9.42457e-21	3440-7	GZMA	P12544	Granzyme A	55102646	55110252	5	TRANS
cg19711297	10	TM9SF3	98347867	+	1.00869	0.10797	9.42834e-21	3440-7	GZMA	P12544	Granzyme A	55102646	55110252	5	TRANS
cg02798576	10	NA	101290168	-	0.782947	0.0838073	9.4337e-21	9545-156	GZMK	P49863	Granzyme K	55024256	55034570	5	TRANS
cg06922397	6	NA	10102349	-	-1.36697	0.146322	9.43586e-21	9545-156	GZMK	P49863	Granzyme K	55024256	55034570	5	TRANS
cg02815729	2	NA	192071523	-	-1.16986	0.125223	9.43629e-21	3195-50	GNLY	P22749	Granulysin	85685175	85698852	2	TRANS
cg18610055	10	C10orf11;C10orf11	77515575	+	-1.42005	0.152004	9.43699e-21	5339-49	S100A9	P06702	Protein S100-A9	153357854	153361023	1	TRANS
cg22043544	4	PALLD;PALLD	169461374	-	-1.19822	0.128259	9.43812e-21	3440-7	GZMA	P12544	Granzyme A	55102646	55110252	5	TRANS
cg17694130	4	NA	14858290	+	-0.840227	0.0899395	9.44117e-21	3440-7	GZMA	P12544	Granzyme A	55102646	55110252	5	TRANS
cg01142964	2	NA	23555751	-	-1.66894	0.178647	9.44121e-21	3195-50	GNLY	P22749	Granulysin	85685175	85698852	2	TRANS
cg13084154	11	DSCAML1	117444338	-	-1.42633	0.152677	9.44187e-21	9545-156	GZMK	P49863	Granzyme K	55024256	55034570	5	TRANS
cg15240990	19	C19orf38;C19orf38	10959157	+	1.02039	0.109226	9.44909e-21	9545-156	GZMK	P49863	Granzyme K	55024256	55034570	5	TRANS
cg05933681	10	NA	126053180	+	-1.34957	0.144462	9.44989e-21	3440-7	GZMA	P12544	Granzyme A	55102646	55110252	5	TRANS
cg15498134	1	RUNX3;RUNX3	25246854	+	-0.705398	0.0755082	9.45358e-21	9545-156	GZMK	P49863	Granzyme K	55024256	55034570	5	TRANS
cg03616958	3	NA	154579208	-	-1.19767	0.128203	9.45699e-21	3440-7	GZMA	P12544	Granzyme A	55102646	55110252	5	TRANS
cg14505608	2	NA	25931065	+	-1.51726	0.162415	9.4656e-21	3440-7	GZMA	P12544	Granzyme A	55102646	55110252	5	TRANS
cg04392797	8	PRKDC;PRKDC	48812276	-	-1.45049	0.155268	9.46924e-21	3195-50	GNLY	P22749	Granulysin	85685175	85698852	2	TRANS
cg09183316	12	CTDSP2	58238232	+	0.841877	0.0901192	9.46984e-21	3440-7	GZMA	P12544	Granzyme A	55102646	55110252	5	TRANS
cg07184627	18	MBP;MBP	74796580	-	-1.94199	0.207882	9.47359e-21	3195-50	GNLY	P22749	Granulysin	85685175	85698852	2	TRANS
cg18868509	1	NA	36390633	+	1.56258	0.167271	9.48801e-21	5339-49	S100A9	P06702	Protein S100-A9	153357854	153361023	1	TRANS
cg13442238	8	TRAPPC9;TRAPPC9	140757835	-	-1.42006	0.152017	9.49917e-21	3440-7	GZMA	P12544	Granzyme A	55102646	55110252	5	TRANS
cg08218512	7	ABCA13	48284271	+	-0.829004	0.0887445	9.50078e-21	5339-49	S100A9	P06702	Protein S100-A9	153357854	153361023	1	TRANS
cg06410591	19	TRIP10	6741181	-	0.690193	0.0738857	9.51095e-21	3195-50	GNLY	P22749	Granulysin	85685175	85698852	2	TRANS
cg20693099	11	MYO7A;MYO7A	76912768	+	-1.36939	0.146595	9.51454e-21	9545-156	GZMK	P49863	Granzyme K	55024256	55034570	5	TRANS
cg09144685	8	SNTB1	121637280	-	-1.96496	0.210352	9.51833e-21	3440-7	GZMA	P12544	Granzyme A	55102646	55110252	5	TRANS
cg15496866	6	LRFN2	40491590	+	-1.5102	0.16167	9.52409e-21	9545-156	GZMK	P49863	Granzyme K	55024256	55034570	5	TRANS
cg16587616	6	KHDRBS2;KHDRBS2	62996022	+	0.530505	0.0567924	9.53063e-21	9545-156	GZMK	P49863	Granzyme K	55024256	55034570	5	TRANS
cg22153994	17	ARHGAP27;ARHGAP27	43484399	-	-1.66117	0.177834	9.53403e-21	6485-59	IGLL1	P15814	Immunoglobulin lambda-like polypeptide 1	23580302	23573125	22	TRANS
cg19478820	11	NA	45044355	-	-1.31465	0.140739	9.54173e-21	9545-156	GZMK	P49863	Granzyme K	55024256	55034570	5	TRANS
cg24609140	5	ARSB;ARSB	78249305	-	-1.02868	0.110125	9.54176e-21	9545-156	GZMK	P49863	Granzyme K	55024256	55034570	5	TRANS
cg22494653	18	NA	28786898	+	0.886086	0.09486	9.54401e-21	9545-156	GZMK	P49863	Granzyme K	55024256	55034570	5	TRANS
cg23017728	17	TTC25	40110371	-	-1.91001	0.204482	9.56645e-21	9545-156	GZMK	P49863	Granzyme K	55024256	55034570	5	TRANS
cg18867922	7	NA	127856064	-	-1.37246	0.146933	9.57006e-21	9545-156	GZMK	P49863	Granzyme K	55024256	55034570	5	TRANS
cg07199059	3	LPP;LPP;LPP	188243862	+	-1.27062	0.136032	9.57802e-21	3440-7	GZMA	P12544	Granzyme A	55102646	55110252	5	TRANS
cg07516556	5	LPCAT1	1475096	+	-1.333	0.14271	9.57955e-21	5339-49	S100A9	P06702	Protein S100-A9	153357854	153361023	1	TRANS
cg24501073	11	ABTB2	34210305	-	-1.47871	0.158311	9.57994e-21	9015-1	PRG3	Q9Y2Y8	Proteoglycan 3	57381150	57376769	11	TRANS
cg26585864	5	MIR143HG;MIR143HG	148786518	+	-1.2798	0.137015	9.58242e-21	3440-7	GZMA	P12544	Granzyme A	55102646	55110252	5	TRANS
cg00228017	18	NA	53447841	+	0.837321	0.0896436	9.58246e-21	9545-156	GZMK	P49863	Granzyme K	55024256	55034570	5	TRANS
cg04056576	3	PPM1L	160475090	-	1.02169	0.109383	9.58452e-21	9545-156	GZMK	P49863	Granzyme K	55024256	55034570	5	TRANS
cg04392797	8	PRKDC;PRKDC	48812276	-	-1.47217	0.157611	9.58473e-21	9545-156	GZMK	P49863	Granzyme K	55024256	55034570	5	TRANS
cg13719443	6	LOC285847	35700382	+	1.12916	0.120889	9.58823e-21	3195-50	GNLY	P22749	Granulysin	85685175	85698852	2	TRANS
cg05870586	2	HDAC4	240196769	-	0.993768	0.106394	9.59228e-21	6485-59	IGLL1	P15814	Immunoglobulin lambda-like polypeptide 1	23580302	23573125	22	TRANS
cg05805679	18	RTTN	67818868	-	1.03037	0.110317	9.62765e-21	3440-7	GZMA	P12544	Granzyme A	55102646	55110252	5	TRANS
cg04478931	4	ARHGAP24	86396739	-	0.712281	0.0762609	9.6283e-21	3195-50	GNLY	P22749	Granulysin	85685175	85698852	2	TRANS
cg11887844	15	CHRNA7;CHRNA7;CHRNA7	32392710	+	-1.18827	0.127224	9.63535e-21	3195-50	GNLY	P22749	Granulysin	85685175	85698852	2	TRANS
cg05082111	9	AKAP2;PALM2-AKAP2;PALM2-AKAP2;AKAP2;AKAP2	112888903	+	0.896549	0.0959909	9.63925e-21	3440-7	GZMA	P12544	Granzyme A	55102646	55110252	5	TRANS
cg06527213	15	KLHL25;MIR1276	86315211	-	-1.54083	0.164974	9.64775e-21	5339-49	S100A9	P06702	Protein S100-A9	153357854	153361023	1	TRANS
cg23966972	3	IL17RD	57145711	-	-0.9775	0.10466	9.65233e-21	3195-50	GNLY	P22749	Granulysin	85685175	85698852	2	TRANS
cg15439763	20	MAPRE1	31427113	+	-1.40546	0.150482	9.66344e-21	9545-156	GZMK	P49863	Granzyme K	55024256	55034570	5	TRANS
cg06012112	8	NA	11341573	+	-1.22669	0.131342	9.66455e-21	9545-156	GZMK	P49863	Granzyme K	55024256	55034570	5	TRANS
cg00781782	8	PNOC;PNOC	28195649	+	-1.51052	0.161732	9.66813e-21	5728-60	FCRL1	Q96LA6	Fc receptor-like protein 1	157820120	157794403	1	TRANS
cg09352285	20	NA	47919910	+	1.17685	0.126007	9.6712e-21	9545-156	GZMK	P49863	Granzyme K	55024256	55034570	5	TRANS
cg24183514	14	NA	51863868	+	-1.34491	0.144002	9.67167e-21	3195-50	GNLY	P22749	Granulysin	85685175	85698852	2	TRANS
cg10076951	16	DBNDD1;DBNDD1	90072776	-	-1.72779	0.184997	9.67435e-21	9545-156	GZMK	P49863	Granzyme K	55024256	55034570	5	TRANS
cg13335659	14	NA	106322424	+	-1.65983	0.177721	9.68033e-21	6485-59	IGLL1	P15814	Immunoglobulin lambda-like polypeptide 1	23580302	23573125	22	TRANS
cg05096672	3	SLC51A	195959987	+	-0.869125	0.09306	9.68765e-21	9545-156	GZMK	P49863	Granzyme K	55024256	55034570	5	TRANS
cg04903450	5	SH3PXD2B;SH3PXD2B	171810653	+	-1.76416	0.188895	9.68798e-21	3195-50	GNLY	P22749	Granulysin	85685175	85698852	2	TRANS
cg09621434	2	NA	15951103	-	-1.77266	0.189805	9.68895e-21	3195-50	GNLY	P22749	Granulysin	85685175	85698852	2	TRANS
cg18973932	10	COL13A1;COL13A1;COL13A1;COL13A1;COL13A1;COL13A1	71701332	-	-1.71449	0.183577	9.69007e-21	3195-50	GNLY	P22749	Granulysin	85685175	85698852	2	TRANS
cg06085038	17	NA	45946982	+	-1.37055	0.146751	9.69761e-21	9545-156	GZMK	P49863	Granzyme K	55024256	55034570	5	TRANS
cg24193254	12	ETV6;RNU6-19P	11966359	+	0.896555	0.0959984	9.70065e-21	3195-50	GNLY	P22749	Granulysin	85685175	85698852	2	TRANS
cg03999452	16	NA	79454227	+	-0.98244	0.105196	9.71236e-21	3195-50	GNLY	P22749	Granulysin	85685175	85698852	2	TRANS
cg11344786	18	IER3IP1	44689907	+	-1.14284	0.122371	9.71429e-21	9545-156	GZMK	P49863	Granzyme K	55024256	55034570	5	TRANS
cg03980424	10	NA	3526723	+	-1.25837	0.134742	9.71628e-21	5728-60	FCRL1	Q96LA6	Fc receptor-like protein 1	157820120	157794403	1	TRANS
cg16460629	14	PRIMA1	94185616	-	-1.38619	0.14843	9.7217e-21	9545-156	GZMK	P49863	Granzyme K	55024256	55034570	5	TRANS
cg05407321	7	NA	3234793	-	-1.33621	0.143078	9.72408e-21	9545-156	GZMK	P49863	Granzyme K	55024256	55034570	5	TRANS
cg12350108	19	NA	40899152	-	-1.70665	0.182745	9.72824e-21	9545-156	GZMK	P49863	Granzyme K	55024256	55034570	5	TRANS
cg21512270	3	NA	182459690	-	-1.07148	0.114732	9.72903e-21	3195-50	GNLY	P22749	Granulysin	85685175	85698852	2	TRANS
cg08701998	13	NA	31430863	-	-1.7799	0.190591	9.73515e-21	9545-156	GZMK	P49863	Granzyme K	55024256	55034570	5	TRANS
cg10636442	10	CDH23;CDH23;CDH23;CDH23;CDH23	73306741	+	-1.6014	0.171477	9.73762e-21	9545-156	GZMK	P49863	Granzyme K	55024256	55034570	5	TRANS
cg13488201	10	ADAM12;ADAM12	128077323	+	1.01364	0.108542	9.75081e-21	3195-50	GNLY	P22749	Granulysin	85685175	85698852	2	TRANS
cg16703609	14	PRIMA1	94208962	+	-1.95205	0.209029	9.75706e-21	9545-156	GZMK	P49863	Granzyme K	55024256	55034570	5	TRANS
cg26002686	22	ADRBK2	26019477	-	-1.08208	0.115871	9.75713e-21	3440-7	GZMA	P12544	Granzyme A	55102646	55110252	5	TRANS
cg15470831	7	VOPP1;VOPP1;VOPP1;VOPP1	55603306	+	-1.19912	0.128405	9.76187e-21	3440-7	GZMA	P12544	Granzyme A	55102646	55110252	5	TRANS
cg18337222	3	C3orf26;FILIP1L;MIR548G;FILIP1L;FILIP1L	99595254	+	0.925852	0.0991434	9.7689e-21	9545-156	GZMK	P49863	Granzyme K	55024256	55034570	5	TRANS
cg14440205	14	MIR379	101487928	+	-1.76721	0.189241	9.77652e-21	3195-50	GNLY	P22749	Granulysin	85685175	85698852	2	TRANS
cg19139322	2	NA	217669382	-	-1.00169	0.107267	9.79557e-21	3440-7	GZMA	P12544	Granzyme A	55102646	55110252	5	TRANS
cg13942782	7	TSPAN12	120454411	-	-1.33209	0.14265	9.80197e-21	3440-7	GZMA	P12544	Granzyme A	55102646	55110252	5	TRANS
cg18869624	19	NA	2260400	-	-1.21746	0.130375	9.80266e-21	3440-7	GZMA	P12544	Granzyme A	55102646	55110252	5	TRANS
cg26061002	5	NA	148771266	-	-1.23899	0.132681	9.80518e-21	3195-50	GNLY	P22749	Granulysin	85685175	85698852	2	TRANS
cg12176976	10	NA	125975143	+	-1.33642	0.143115	9.80662e-21	3195-50	GNLY	P22749	Granulysin	85685175	85698852	2	TRANS
cg00415613	1	LRRN2;LRRN2	204597392	-	-1.71577	0.183739	9.80879e-21	3440-7	GZMA	P12544	Granzyme A	55102646	55110252	5	TRANS
cg23607898	19	GGN;GGN	38877908	+	0.804114	0.0861117	9.81431e-21	9545-156	GZMK	P49863	Granzyme K	55024256	55034570	5	TRANS
cg11439695	12	CACNA1C;CACNA1C;CACNA1C;CACNA1C;CACNA1C;CACNA1C;CACNA1C;CACNA1C;CACNA1C;CACNA1C;CACNA1C;CACNA1C;CACNA1C;CACNA1C;CACNA1C;CACNA1C;CACNA1C;CACNA1C;CACNA1C;CACNA1C;CACNA1C;CACNA1C;CACNA1C	2561024	-	-1.53579	0.164466	9.81477e-21	9545-156	GZMK	P49863	Granzyme K	55024256	55034570	5	TRANS
cg05575921	5	AHRR	373378	+	-0.525924	0.056321	9.81956e-21	11388-75	WFDC2	Q14508	WAP four-disulfide core domain protein 2	45469753	45481532	20	TRANS
cg24392753	2	ZAK;ZAK	174025831	+	-0.743135	0.0795821	9.82022e-21	5339-49	S100A9	P06702	Protein S100-A9	153357854	153361023	1	TRANS
cg05764155	1	TMIGD3;TMIGD3	112058975	+	0.899515	0.0963292	9.82373e-21	3440-7	GZMA	P12544	Granzyme A	55102646	55110252	5	TRANS
cg13161131	21	LOC100129027	47253391	-	-1.29737	0.138936	9.83056e-21	9545-156	GZMK	P49863	Granzyme K	55024256	55034570	5	TRANS
cg16594165	11	MPZL2;MPZL2	118135105	+	1.01193	0.108369	9.83499e-21	3195-50	GNLY	P22749	Granulysin	85685175	85698852	2	TRANS
cg17456265	2	ASAP2;ASAP2	9492809	-	-1.41409	0.151437	9.83616e-21	3195-50	GNLY	P22749	Granulysin	85685175	85698852	2	TRANS
cg13454407	8	KCNV1	110986982	+	0.889058	0.0952112	9.8406e-21	3195-50	GNLY	P22749	Granulysin	85685175	85698852	2	TRANS
cg05041265	6	PREP	105807958	-	-1.428	0.152928	9.84353e-21	9545-156	GZMK	P49863	Granzyme K	55024256	55034570	5	TRANS
cg23151024	7	NA	84815940	+	0.815768	0.0873633	9.84933e-21	9545-156	GZMK	P49863	Granzyme K	55024256	55034570	5	TRANS
cg18235050	12	NA	126676048	-	0.682252	0.0730647	9.84975e-21	3440-7	GZMA	P12544	Granzyme A	55102646	55110252	5	TRANS
cg08892078	1	KLHDC8A	205308894	+	-1.50609	0.161296	9.87147e-21	3195-50	GNLY	P22749	Granulysin	85685175	85698852	2	TRANS
cg19595530	5	ZNF608	124057960	-	-1.41949	0.152022	9.87258e-21	9545-156	GZMK	P49863	Granzyme K	55024256	55034570	5	TRANS
cg06943912	19	SLC44A2	10715612	+	0.707153	0.0757335	9.87408e-21	3195-50	GNLY	P22749	Granulysin	85685175	85698852	2	TRANS
cg23198558	5	ARHGAP26;ARHGAP26	142511729	+	-1.61046	0.172475	9.87661e-21	6485-59	IGLL1	P15814	Immunoglobulin lambda-like polypeptide 1	23580302	23573125	22	TRANS
cg17916177	14	NA	101203980	-	-1.45036	0.15533	9.88559e-21	3195-50	GNLY	P22749	Granulysin	85685175	85698852	2	TRANS
cg16813031	19	NA	58666493	+	0.466697	0.0499824	9.88971e-21	3195-50	GNLY	P22749	Granulysin	85685175	85698852	2	TRANS
cg02621363	13	NA	104676850	-	-1.73176	0.185468	9.88972e-21	3440-7	GZMA	P12544	Granzyme A	55102646	55110252	5	TRANS
cg10393901	12	NA	110682824	+	-1.46111	0.156483	9.89391e-21	3440-7	GZMA	P12544	Granzyme A	55102646	55110252	5	TRANS
cg17515474	1	NA	178477539	-	-1.66471	0.178292	9.91349e-21	9545-156	GZMK	P49863	Granzyme K	55024256	55034570	5	TRANS
cg00987918	6	TRIM40	30115829	-	-1.31185	0.140501	9.91536e-21	3440-7	GZMA	P12544	Granzyme A	55102646	55110252	5	TRANS
cg15756763	10	NA	72793747	-	-1.53544	0.164448	9.91639e-21	9545-156	GZMK	P49863	Granzyme K	55024256	55034570	5	TRANS
cg22803223	12	C12orf66	64587031	-	-1.23635	0.132415	9.91819e-21	3440-7	GZMA	P12544	Granzyme A	55102646	55110252	5	TRANS
cg15598600	18	NA	52339396	+	-1.13138	0.121173	9.91826e-21	9545-156	GZMK	P49863	Granzyme K	55024256	55034570	5	TRANS
cg26363695	4	NA	80203299	+	-1.45993	0.156362	9.92242e-21	9545-156	GZMK	P49863	Granzyme K	55024256	55034570	5	TRANS
cg06455953	17	HLF	53362622	+	-1.57007	0.168159	9.92537e-21	3195-50	GNLY	P22749	Granulysin	85685175	85698852	2	TRANS
cg11291615	20	SIRPB2;SIRPB2	1459645	-	-1.23411	0.132177	9.92729e-21	3440-7	GZMA	P12544	Granzyme A	55102646	55110252	5	TRANS
cg26089674	6	MAP7;MAP7;MAP7	136866319	-	-1.57459	0.168644	9.93063e-21	3440-7	GZMA	P12544	Granzyme A	55102646	55110252	5	TRANS
cg08498542	3	FRMD4B	69261753	+	0.971599	0.104062	9.93135e-21	3291-30	FCER2	P06734	Low affinity immunoglobulin epsilon Fc receptor	7702146	7688758	19	TRANS
cg07106543	1	BATF3	212865230	-	-1.18866	0.127309	9.93209e-21	3440-7	GZMA	P12544	Granzyme A	55102646	55110252	5	TRANS
cg11390659	10	UNC5B;UNC5B	72990169	+	-1.29131	0.138305	9.9434e-21	3440-7	GZMA	P12544	Granzyme A	55102646	55110252	5	TRANS
cg05954231	1	KAZN;KAZN	15207503	+	-1.63488	0.175104	9.94652e-21	9545-156	GZMK	P49863	Granzyme K	55024256	55034570	5	TRANS
cg26542254	7	MAGI2	79082291	+	0.846357	0.0906509	9.96222e-21	9545-156	GZMK	P49863	Granzyme K	55024256	55034570	5	TRANS
cg10444228	3	NA	8701782	-	-1.54546	0.165535	9.9926e-21	3440-7	GZMA	P12544	Granzyme A	55102646	55110252	5	TRANS
cg19596028	9	NA	84164861	+	-1.39866	0.149814	1.00112e-20	3440-7	GZMA	P12544	Granzyme A	55102646	55110252	5	TRANS
cg04226804	1	NA	16556249	-	-1.31189	0.140522	1.00182e-20	3440-7	GZMA	P12544	Granzyme A	55102646	55110252	5	TRANS
cg17602350	15	NA	35435012	+	-1.59096	0.170416	1.00256e-20	3440-7	GZMA	P12544	Granzyme A	55102646	55110252	5	TRANS
cg17584604	22	SCUBE1	43705278	-	-1.21028	0.129641	1.00378e-20	9545-156	GZMK	P49863	Granzyme K	55024256	55034570	5	TRANS
cg08558360	1	ABCA4;ABCA4	94544894	-	-1.20309	0.128871	1.00387e-20	3195-50	GNLY	P22749	Granulysin	85685175	85698852	2	TRANS
cg23567793	3	PTH1R	46920580	+	-1.84666	0.197809	1.00447e-20	3195-50	GNLY	P22749	Granulysin	85685175	85698852	2	TRANS
cg22455760	4	ART3	76949683	+	0.893784	0.0957398	1.00467e-20	3195-50	GNLY	P22749	Granulysin	85685175	85698852	2	TRANS
cg08670247	8	NA	37460955	+	-1.26148	0.135129	1.0061e-20	3195-50	GNLY	P22749	Granulysin	85685175	85698852	2	TRANS
cg03643646	1	GCSAML-AS1;OR2C3;GCSAML;GCSAML;GCSAML;GCSAML;GCSAML;GCSAML	247695078	-	-1.44433	0.154718	1.00804e-20	9545-156	GZMK	P49863	Granzyme K	55024256	55034570	5	TRANS
cg26354128	14	KIAA1409	93897195	+	0.937383	0.100414	1.00821e-20	3195-50	GNLY	P22749	Granulysin	85685175	85698852	2	TRANS
cg07859177	15	NA	57098497	-	-1.17575	0.125948	1.00835e-20	3440-7	GZMA	P12544	Granzyme A	55102646	55110252	5	TRANS
cg12176640	18	MYO5B	47486046	+	-1.48342	0.158906	1.00838e-20	9545-156	GZMK	P49863	Granzyme K	55024256	55034570	5	TRANS
cg24231380	2	C2orf85	242813914	-	-0.806311	0.0863738	1.00862e-20	9545-156	GZMK	P49863	Granzyme K	55024256	55034570	5	TRANS
cg24745495	19	EPHX3;EPHX3	15344239	-	0.950526	0.101822	1.0087e-20	3195-50	GNLY	P22749	Granulysin	85685175	85698852	2	TRANS
cg25827666	1	SH2D2A;SH2D2A;NTRK1;NTRK1;SH2D2A;SH2D2A;SH2D2A	156785558	-	-1.59371	0.170722	1.00882e-20	9545-156	GZMK	P49863	Granzyme K	55024256	55034570	5	TRANS
cg07336630	16	NA	85475624	+	-1.54653	0.16567	1.00958e-20	3195-50	GNLY	P22749	Granulysin	85685175	85698852	2	TRANS
cg20398633	5	NA	17444061	+	-1.05713	0.113243	1.0099e-20	5339-49	S100A9	P06702	Protein S100-A9	153357854	153361023	1	TRANS
cg01646195	20	MAVS;MAVS;MAVS	3826908	-	1.03519	0.110895	1.01098e-20	3195-50	GNLY	P22749	Granulysin	85685175	85698852	2	TRANS
cg08716950	16	NA	67421399	+	-1.36663	0.146402	1.01192e-20	3440-7	GZMA	P12544	Granzyme A	55102646	55110252	5	TRANS
cg16940826	1	NA	225083887	+	-1.35058	0.144687	1.01441e-20	3440-7	GZMA	P12544	Granzyme A	55102646	55110252	5	TRANS
cg02550268	22	UBE2L3;UBE2L3;UBE2L3	21926094	+	-1.31898	0.141301	1.01445e-20	3440-7	GZMA	P12544	Granzyme A	55102646	55110252	5	TRANS
cg14329961	15	GPR176;GPR176;GPR176	40094043	-	-1.58675	0.169987	1.01461e-20	9015-1	PRG3	Q9Y2Y8	Proteoglycan 3	57381150	57376769	11	TRANS
cg00506704	2	ARHGAP15	143908129	+	0.777997	0.0833465	1.01481e-20	3440-7	GZMA	P12544	Granzyme A	55102646	55110252	5	TRANS
cg25797670	1	NA	52014992	-	0.98673	0.105709	1.01579e-20	3440-7	GZMA	P12544	Granzyme A	55102646	55110252	5	TRANS
cg00674365	19	ZNF471	57019069	+	0.394701	0.0422848	1.01613e-20	3440-7	GZMA	P12544	Granzyme A	55102646	55110252	5	TRANS
cg14428310	11	RAB38	87908722	-	0.905281	0.0969854	1.01763e-20	3195-50	GNLY	P22749	Granulysin	85685175	85698852	2	TRANS
cg05104639	15	NA	96596922	+	1.19612	0.128145	1.01843e-20	9545-156	GZMK	P49863	Granzyme K	55024256	55034570	5	TRANS
cg21652664	11	TIRAP;TIRAP	126152369	+	0.848134	0.0908654	1.01996e-20	3195-50	GNLY	P22749	Granulysin	85685175	85698852	2	TRANS
cg14936008	14	NA	107260014	-	-1.17959	0.126377	1.02079e-20	17210-2	TCL1A	P56279	T-cell leukemia/lymphoma protein 1A	95714196	95709947	14	TRANS
cg21434600	10	NA	48602270	+	-1.12045	0.120043	1.02216e-20	3195-50	GNLY	P22749	Granulysin	85685175	85698852	2	TRANS
cg13725885	20	NA	24679131	+	1.37602	0.147425	1.02222e-20	5339-49	S100A9	P06702	Protein S100-A9	153357854	153361023	1	TRANS
cg15518106	3	CACNA1D;CACNA1D;CACNA1D	53836983	-	-1.38712	0.148617	1.02371e-20	9545-156	GZMK	P49863	Granzyme K	55024256	55034570	5	TRANS
cg10488532	4	NA	105818582	+	-1.22023	0.130737	1.02394e-20	3195-50	GNLY	P22749	Granulysin	85685175	85698852	2	TRANS
cg18484958	3	WWTR1;WWTR1	149420985	+	-1.19926	0.128489	1.02398e-20	3440-7	GZMA	P12544	Granzyme A	55102646	55110252	5	TRANS
cg11809958	12	FGD4	32654929	-	-0.886633	0.0949945	1.02417e-20	5339-49	S100A9	P06702	Protein S100-A9	153357854	153361023	1	TRANS
cg14960776	8	NA	102113922	-	-1.99903	0.214179	1.02439e-20	3440-7	GZMA	P12544	Granzyme A	55102646	55110252	5	TRANS
cg09809050	4	STK32B;STK32B	5387403	-	-1.61627	0.173169	1.02461e-20	9545-156	GZMK	P49863	Granzyme K	55024256	55034570	5	TRANS
cg08640904	19	SLC1A5;SLC1A5;SLC1A5	47288915	+	-0.915062	0.0980412	1.0248e-20	3440-7	GZMA	P12544	Granzyme A	55102646	55110252	5	TRANS
cg18235050	12	NA	126676048	-	0.681943	0.0730651	1.02567e-20	9545-156	GZMK	P49863	Granzyme K	55024256	55034570	5	TRANS
cg20794313	2	NA	60580289	-	-1.24131	0.132998	1.02623e-20	3291-30	FCER2	P06734	Low affinity immunoglobulin epsilon Fc receptor	7702146	7688758	19	TRANS
cg19165216	11	RPLP2;SNORA52	811661	+	-1.30925	0.140279	1.0268e-20	9545-156	GZMK	P49863	Granzyme K	55024256	55034570	5	TRANS
cg26919695	11	ABCC8;ABCC8	17423162	-	-1.33851	0.143414	1.02699e-20	9545-156	GZMK	P49863	Granzyme K	55024256	55034570	5	TRANS
cg07616471	3	CCR5;CCR5	46413711	+	-1.08885	0.116664	1.02706e-20	3195-50	GNLY	P22749	Granulysin	85685175	85698852	2	TRANS
cg21489154	5	GPBP1;GPBP1;GPBP1	56496019	+	0.996654	0.106786	1.02764e-20	3195-50	GNLY	P22749	Granulysin	85685175	85698852	2	TRANS
cg15190400	7	HIPK2;HIPK2	139359881	-	-1.05739	0.113295	1.02816e-20	9545-156	GZMK	P49863	Granzyme K	55024256	55034570	5	TRANS
cg08961187	6	MDGA1	37648275	+	-1.43196	0.153428	1.0282e-20	6485-59	IGLL1	P15814	Immunoglobulin lambda-like polypeptide 1	23580302	23573125	22	TRANS
cg01112215	14	NA	89285377	-	-1.11871	0.119866	1.02914e-20	9545-156	GZMK	P49863	Granzyme K	55024256	55034570	5	TRANS
cg23547561	16	EEF2K	22229682	-	-1.18855	0.12735	1.0298e-20	5728-60	FCRL1	Q96LA6	Fc receptor-like protein 1	157820120	157794403	1	TRANS
cg09962086	2	RTN4;RTN4;RTN4;RTN4	55260717	+	0.92342	0.0989429	1.03048e-20	3440-7	GZMA	P12544	Granzyme A	55102646	55110252	5	TRANS
cg07616374	2	NA	45159663	+	0.903973	0.0968593	1.03073e-20	3195-50	GNLY	P22749	Granulysin	85685175	85698852	2	TRANS
cg22524061	8	OSR2;OSR2	99959430	+	0.809608	0.0867483	1.03077e-20	9545-156	GZMK	P49863	Granzyme K	55024256	55034570	5	TRANS
cg00490655	2	FIGN	164592854	-	0.559007	0.0598971	1.03122e-20	3195-50	GNLY	P22749	Granulysin	85685175	85698852	2	TRANS
cg26757279	16	NA	85238227	-	-1.13283	0.121382	1.03163e-20	3195-50	GNLY	P22749	Granulysin	85685175	85698852	2	TRANS
cg05379312	12	ATP2B1;ATP2B1	90008929	-	-1.48226	0.158825	1.03194e-20	3440-7	GZMA	P12544	Granzyme A	55102646	55110252	5	TRANS
cg06077979	9	NSMF;NSMF;NSMF;NSMF;NSMF	140348995	+	0.874417	0.0936938	1.03199e-20	3195-50	GNLY	P22749	Granulysin	85685175	85698852	2	TRANS
cg24749947	2	ACVR1;ACVR1;ACVR1	158731577	-	0.827758	0.0886945	1.03226e-20	3195-50	GNLY	P22749	Granulysin	85685175	85698852	2	TRANS
cg23061601	19	LOC100128568;RFX2;RFX2	6011487	-	-1.40676	0.150735	1.03252e-20	9545-156	GZMK	P49863	Granzyme K	55024256	55034570	5	TRANS
cg11020602	6	MAP7;MAP7;MAP7;MAP7;MAP7;MAP7;MAP7;MAP7;MAP7;MAP7	136847782	-	1.09571	0.117407	1.03327e-20	9545-156	GZMK	P49863	Granzyme K	55024256	55034570	5	TRANS
cg21608519	7	NA	27199752	-	0.968523	0.10378	1.03415e-20	3195-50	GNLY	P22749	Granulysin	85685175	85698852	2	TRANS
cg18670128	4	CRMP1;CRMP1;CRMP1;CRMP1	5865698	+	-1.19784	0.128353	1.03461e-20	3440-7	GZMA	P12544	Granzyme A	55102646	55110252	5	TRANS
cg27387643	18	NA	22627608	-	-1.22176	0.130915	1.0348e-20	3440-7	GZMA	P12544	Granzyme A	55102646	55110252	5	TRANS
cg20359756	20	SLC2A10	45342916	+	-1.41318	0.151427	1.03507e-20	9545-156	GZMK	P49863	Granzyme K	55024256	55034570	5	TRANS
cg10734581	14	MIR134;MIR382	101520078	+	-1.74477	0.186961	1.03607e-20	9545-156	GZMK	P49863	Granzyme K	55024256	55034570	5	TRANS
cg19398425	11	DDX10	108799455	+	-1.53009	0.163957	1.03631e-20	3440-7	GZMA	P12544	Granzyme A	55102646	55110252	5	TRANS
cg14383549	9	DAB2IP;DAB2IP	124503795	+	-1.65725	0.177584	1.03667e-20	3440-7	GZMA	P12544	Granzyme A	55102646	55110252	5	TRANS
cg05904914	6	NA	155647461	-	-1.21182	0.129855	1.03793e-20	3440-7	GZMA	P12544	Granzyme A	55102646	55110252	5	TRANS
cg06456315	19	KDM4B	5127097	-	-1.19405	0.127953	1.03915e-20	6485-59	IGLL1	P15814	Immunoglobulin lambda-like polypeptide 1	23580302	23573125	22	TRANS
cg10377183	11	NA	72887546	-	-2.18238	0.233862	1.03989e-20	6485-59	IGLL1	P15814	Immunoglobulin lambda-like polypeptide 1	23580302	23573125	22	TRANS
cg18766691	5	LPCAT1	1489818	+	-0.845276	0.0905795	1.04017e-20	3195-50	GNLY	P22749	Granulysin	85685175	85698852	2	TRANS
cg17860544	1	APH1A;APH1A;APH1A;APH1A;APH1A;APH1A;APH1A	150242125	+	1.02916	0.110285	1.04035e-20	3195-50	GNLY	P22749	Granulysin	85685175	85698852	2	TRANS
cg00686477	6	TNXB	32036677	-	-1.42224	0.152408	1.04048e-20	3195-50	GNLY	P22749	Granulysin	85685175	85698852	2	TRANS
cg02056404	5	MEF2C-AS1	88263995	-	-1.2838	0.137573	1.04124e-20	3440-7	GZMA	P12544	Granzyme A	55102646	55110252	5	TRANS
cg16062190	8	NA	105335630	+	-1.43953	0.154261	1.04126e-20	3440-7	GZMA	P12544	Granzyme A	55102646	55110252	5	TRANS
cg26089674	6	MAP7;MAP7;MAP7	136866319	-	-1.57374	0.168645	1.04194e-20	9545-156	GZMK	P49863	Granzyme K	55024256	55034570	5	TRANS
cg24834659	19	NA	22805803	-	0.909092	0.0974199	1.04207e-20	9545-156	GZMK	P49863	Granzyme K	55024256	55034570	5	TRANS
cg10182317	6	CLVS2	123317487	+	0.643208	0.0689277	1.04256e-20	3440-7	GZMA	P12544	Granzyme A	55102646	55110252	5	TRANS
cg13880193	2	SCTR	120209611	+	-1.88659	0.202174	1.04378e-20	9545-156	GZMK	P49863	Granzyme K	55024256	55034570	5	TRANS
cg05358504	9	COL5A1;COL5A1	137682814	-	-1.39561	0.149559	1.04378e-20	3195-50	GNLY	P22749	Granulysin	85685175	85698852	2	TRANS
cg23195488	10	NA	80605565	-	-1.53208	0.164183	1.04384e-20	9545-156	GZMK	P49863	Granzyme K	55024256	55034570	5	TRANS
cg21174110	3	LINC01213;LINC01213	149956337	+	-1.17068	0.125455	1.04389e-20	9545-156	GZMK	P49863	Granzyme K	55024256	55034570	5	TRANS
cg05378938	1	TDRD5	179560983	+	0.611221	0.0655014	1.0446e-20	9545-156	GZMK	P49863	Granzyme K	55024256	55034570	5	TRANS
cg01284698	2	PARD3B;PARD3B;PARD3B;PARD3B	206260068	-	-1.33859	0.143451	1.04581e-20	9545-156	GZMK	P49863	Granzyme K	55024256	55034570	5	TRANS
cg06866757	22	FBXO7;FBXO7;FBXO7	32873859	+	-2.07985	0.222892	1.04674e-20	4148-49	PAPPA	Q13219	Pappalysin-1	116153791	116402321	9	TRANS
cg18448054	3	PLXNB1;PLXNB1	48454416	-	-1.36045	0.145796	1.04691e-20	9545-156	GZMK	P49863	Granzyme K	55024256	55034570	5	TRANS
cg02891293	10	LRRC27;LRRC27	134188295	-	-1.32753	0.142268	1.04739e-20	3195-50	GNLY	P22749	Granulysin	85685175	85698852	2	TRANS
cg19822660	17	SLC13A5;SLC13A5;SLC13A5;SLC13A5	6608190	-	-1.61853	0.173457	1.04853e-20	3195-50	GNLY	P22749	Granulysin	85685175	85698852	2	TRANS
cg22268918	19	EPS15L1;EPS15L1;EPS15L1;EPS15L1;EPS15L1	16481853	-	1.13636	0.121783	1.04902e-20	5339-49	S100A9	P06702	Protein S100-A9	153357854	153361023	1	TRANS
cg22176763	5	NA	17444068	+	-0.972015	0.104172	1.05042e-20	5339-49	S100A9	P06702	Protein S100-A9	153357854	153361023	1	TRANS
cg17235436	18	NA	61132291	+	-1.37844	0.14773	1.05061e-20	9545-156	GZMK	P49863	Granzyme K	55024256	55034570	5	TRANS
cg09181111	7	TNS3	47621810	+	0.74563	0.079912	1.0524e-20	9545-156	GZMK	P49863	Granzyme K	55024256	55034570	5	TRANS
cg16466397	19	NA	42038131	+	0.791883	0.0848692	1.05251e-20	3195-50	GNLY	P22749	Granulysin	85685175	85698852	2	TRANS
cg09550179	15	CYFIP1;CYFIP1;CYFIP1	22955157	-	-1.29848	0.139165	1.05345e-20	9545-156	GZMK	P49863	Granzyme K	55024256	55034570	5	TRANS
cg16800932	10	ANTXRLP1;ANTXRLP1	47637564	+	-1.50446	0.161241	1.05364e-20	5728-60	FCRL1	Q96LA6	Fc receptor-like protein 1	157820120	157794403	1	TRANS
cg00064733	7	DPP6	153584038	-	0.477176	0.0511419	1.05452e-20	3195-50	GNLY	P22749	Granulysin	85685175	85698852	2	TRANS
cg26896861	11	UBASH3B	122568671	-	0.979882	0.105021	1.05557e-20	3440-7	GZMA	P12544	Granzyme A	55102646	55110252	5	TRANS
cg05983814	17	DNAI2;DNAI2	72276388	+	1.1758	0.12602	1.05645e-20	5339-49	S100A9	P06702	Protein S100-A9	153357854	153361023	1	TRANS
cg16156111	2	NA	122859022	-	-1.15728	0.124038	1.05775e-20	9545-156	GZMK	P49863	Granzyme K	55024256	55034570	5	TRANS
cg00418629	12	NA	112062661	-	-1.28485	0.137712	1.05871e-20	9545-156	GZMK	P49863	Granzyme K	55024256	55034570	5	TRANS
cg08443527	16	NA	84967585	-	-1.25629	0.134651	1.05936e-20	9545-156	GZMK	P49863	Granzyme K	55024256	55034570	5	TRANS
cg09590068	12	NA	54400494	+	0.954447	0.1023	1.06017e-20	3195-50	GNLY	P22749	Granulysin	85685175	85698852	2	TRANS
cg06039667	3	CMTM7;CMTM7	32478497	+	-1.35873	0.145633	1.06062e-20	6485-59	IGLL1	P15814	Immunoglobulin lambda-like polypeptide 1	23580302	23573125	22	TRANS
cg21329649	7	MAD1L1;MAD1L1;MAD1L1	1901840	+	-1.4381	0.154142	1.06139e-20	5728-60	FCRL1	Q96LA6	Fc receptor-like protein 1	157820120	157794403	1	TRANS
cg03490971	3	UPK1B	118903728	-	-1.28493	0.137725	1.06202e-20	3440-7	GZMA	P12544	Granzyme A	55102646	55110252	5	TRANS
cg03045635	4	DRD5	9783198	-	0.827049	0.0886479	1.06271e-20	9545-156	GZMK	P49863	Granzyme K	55024256	55034570	5	TRANS
cg10363926	2	SH3RF3	109921282	+	-1.93532	0.207443	1.06452e-20	9545-156	GZMK	P49863	Granzyme K	55024256	55034570	5	TRANS
cg07787851	5	ZNF474	121488147	+	-1.45057	0.155486	1.06604e-20	3195-50	GNLY	P22749	Granulysin	85685175	85698852	2	TRANS
cg17605068	10	PBLD;PBLD	70088173	-	0.948364	0.101655	1.06618e-20	3440-7	GZMA	P12544	Granzyme A	55102646	55110252	5	TRANS
cg15245095	12	SYT1;SYT1	79258438	-	0.740233	0.0793456	1.06645e-20	3440-7	GZMA	P12544	Granzyme A	55102646	55110252	5	TRANS
cg25405643	2	DIRC3	218261347	+	-1.20528	0.129194	1.06704e-20	9545-156	GZMK	P49863	Granzyme K	55024256	55034570	5	TRANS
cg01783070	20	PAX1	21686293	+	0.669593	0.0717748	1.06784e-20	3195-50	GNLY	P22749	Granulysin	85685175	85698852	2	TRANS
cg24516261	2	CAPN13	30960323	-	-1.46024	0.156526	1.06791e-20	3195-50	GNLY	P22749	Granulysin	85685175	85698852	2	TRANS
cg22503301	8	C8orf37-AS1;C8orf37-AS1;C8orf37-AS1;C8orf37-AS1;C8orf37-AS1;C8orf37-AS1;C8orf37-AS1;C8orf37-AS1;C8orf37-AS1	96318034	+	-1.39937	0.150001	1.06803e-20	9545-156	GZMK	P49863	Granzyme K	55024256	55034570	5	TRANS
cg22291261	18	COLEC12	490222	+	-1.3917	0.149179	1.0684e-20	9545-156	GZMK	P49863	Granzyme K	55024256	55034570	5	TRANS
cg06948187	9	FAM219A;FAM219A;FAM219A;FAM219A;FAM219A;FAM219A	34403522	+	-1.53114	0.164126	1.06842e-20	3195-50	GNLY	P22749	Granulysin	85685175	85698852	2	TRANS
cg03230435	10	CDH23;CDH23;CDH23;CDH23;CDH23	73341169	-	-1.5573	0.16693	1.06857e-20	9545-156	GZMK	P49863	Granzyme K	55024256	55034570	5	TRANS
cg07052452	20	NA	18340990	-	-1.38577	0.148544	1.06877e-20	9545-156	GZMK	P49863	Granzyme K	55024256	55034570	5	TRANS
cg15307353	2	NA	237781809	+	-1.29029	0.138311	1.06964e-20	3440-7	GZMA	P12544	Granzyme A	55102646	55110252	5	TRANS
cg25287071	1	ITPKB	226878419	+	1.19448	0.128043	1.07139e-20	3195-50	GNLY	P22749	Granulysin	85685175	85698852	2	TRANS
cg02368325	3	RAB6B	133558004	-	-1.83047	0.19622	1.07184e-20	9545-156	GZMK	P49863	Granzyme K	55024256	55034570	5	TRANS
cg03196720	12	SCNN1A;SCNN1A;SCNN1A	6473299	+	0.705726	0.0756516	1.07244e-20	9545-156	GZMK	P49863	Granzyme K	55024256	55034570	5	TRANS
cg08279280	18	LPIN2	2967603	+	-0.787123	0.0843776	1.07303e-20	3440-7	GZMA	P12544	Granzyme A	55102646	55110252	5	TRANS
cg09089242	11	LMO2;LMO2;LMO2	33892236	+	0.942357	0.101019	1.07379e-20	9545-156	GZMK	P49863	Granzyme K	55024256	55034570	5	TRANS
cg15419333	16	NA	72798073	-	-1.56179	0.167422	1.07424e-20	5728-60	FCRL1	Q96LA6	Fc receptor-like protein 1	157820120	157794403	1	TRANS
cg22294181	15	SLC28A1;SLC28A1	85431307	-	-1.7572	0.18837	1.07469e-20	3195-50	GNLY	P22749	Granulysin	85685175	85698852	2	TRANS
cg19413693	1	VAV3	108442921	-	0.997703	0.106953	1.07482e-20	9545-156	GZMK	P49863	Granzyme K	55024256	55034570	5	TRANS
cg13673185	12	LRIG3;LRIG3	59314010	+	0.589254	0.0631682	1.07544e-20	9545-156	GZMK	P49863	Granzyme K	55024256	55034570	5	TRANS
cg07951455	15	ST8SIA2	92960758	+	-1.32682	0.142236	1.0756e-20	9545-156	GZMK	P49863	Granzyme K	55024256	55034570	5	TRANS
cg02715788	8	NA	119974400	+	-1.18081	0.126584	1.07572e-20	5339-49	S100A9	P06702	Protein S100-A9	153357854	153361023	1	TRANS
cg13192602	3	NA	151976532	-	1.06746	0.114432	1.07572e-20	5728-60	FCRL1	Q96LA6	Fc receptor-like protein 1	157820120	157794403	1	TRANS
cg04000056	21	NA	44004288	+	-1.39994	0.150078	1.07741e-20	3195-50	GNLY	P22749	Granulysin	85685175	85698852	2	TRANS
cg16874347	2	REEP1;REEP1;REEP1;REEP1	86450216	+	-1.31262	0.140716	1.07754e-20	3195-50	GNLY	P22749	Granulysin	85685175	85698852	2	CIS
cg02946548	8	SLC18A1;SLC18A1;SLC18A1;SLC18A1	20008318	-	-1.23226	0.132101	1.07764e-20	3195-50	GNLY	P22749	Granulysin	85685175	85698852	2	TRANS
cg03825675	1	MAB21L3	116656454	+	-1.24884	0.13388	1.07884e-20	9545-156	GZMK	P49863	Granzyme K	55024256	55034570	5	TRANS
cg04702315	22	NA	28246312	-	-1.69192	0.181384	1.08042e-20	17210-2	TCL1A	P56279	T-cell leukemia/lymphoma protein 1A	95714196	95709947	14	TRANS
cg11987068	15	NA	77900788	-	-1.48854	0.159581	1.08056e-20	9545-156	GZMK	P49863	Granzyme K	55024256	55034570	5	TRANS
cg16944411	8	RUNX1T1;RUNX1T1;RUNX1T1;RUNX1T1;RUNX1T1;RUNX1T1;RUNX1T1;RUNX1T1;RUNX1T1;RUNX1T1;RUNX1T1;RUNX1T1;RUNX1T1;RUNX1T1;RUNX1T1;RUNX1T1;RUNX1T1	93107615	+	0.939095	0.100678	1.08144e-20	3195-50	GNLY	P22749	Granulysin	85685175	85698852	2	TRANS
cg09181111	7	TNS3	47621810	+	0.734986	0.0787957	1.08146e-20	3195-50	GNLY	P22749	Granulysin	85685175	85698852	2	TRANS
cg24649967	11	RAB30;RAB30;RAB30;RAB30	82708597	-	-1.41289	0.151472	1.0819e-20	9545-156	GZMK	P49863	Granzyme K	55024256	55034570	5	TRANS
cg12979394	17	DNAH17	76569921	+	-0.955149	0.1024	1.08244e-20	9545-156	GZMK	P49863	Granzyme K	55024256	55034570	5	TRANS
cg00202345	10	C10orf11;C10orf11	77503513	+	-0.886293	0.095018	1.08256e-20	5339-49	S100A9	P06702	Protein S100-A9	153357854	153361023	1	TRANS
cg09355011	3	LZTFL1;LZTFL1	45926450	-	-0.940434	0.100824	1.08378e-20	3440-7	GZMA	P12544	Granzyme A	55102646	55110252	5	TRANS
cg19448292	20	C20orf118	35504064	-	-1.96582	0.21076	1.08597e-20	9015-1	PRG3	Q9Y2Y8	Proteoglycan 3	57381150	57376769	11	TRANS
cg27594626	16	NA	16002061	+	-1.26435	0.135555	1.08648e-20	9545-156	GZMK	P49863	Granzyme K	55024256	55034570	5	TRANS
cg02982740	12	WDR66	122429384	-	-1.08474	0.116298	1.08712e-20	3440-7	GZMA	P12544	Granzyme A	55102646	55110252	5	TRANS
cg18485193	5	MYO10;MYO10	16936369	+	0.615944	0.0660377	1.08743e-20	3195-50	GNLY	P22749	Granulysin	85685175	85698852	2	TRANS
cg06983052	1	LRRC8D;LRRC8D	90288099	+	-1.4398	0.154367	1.0879e-20	5339-49	S100A9	P06702	Protein S100-A9	153357854	153361023	1	TRANS
cg17770392	2	NA	166669226	-	-1.65164	0.17708	1.08807e-20	9015-1	PRG3	Q9Y2Y8	Proteoglycan 3	57381150	57376769	11	TRANS
cg00873050	1	TSSK3;LOC100128071;TSSK3	32828016	-	0.637797	0.0683823	1.08971e-20	3440-7	GZMA	P12544	Granzyme A	55102646	55110252	5	TRANS
cg13628444	9	MED27	134883788	-	-2.10288	0.225463	1.08988e-20	4148-49	PAPPA	Q13219	Pappalysin-1	116153791	116402321	9	TRANS
cg06795643	19	ZNF793;ZNF793-AS1	37997105	-	0.782959	0.0839462	1.0899e-20	3195-50	GNLY	P22749	Granulysin	85685175	85698852	2	TRANS
cg04791901	3	CNTN6;CNTN6;CNTN6	1293059	-	-2.24264	0.240448	1.09001e-20	9545-156	GZMK	P49863	Granzyme K	55024256	55034570	5	TRANS
cg14666720	2	AFF3;AFF3	100406553	-	-1.38026	0.147987	1.09067e-20	9545-156	GZMK	P49863	Granzyme K	55024256	55034570	5	TRANS
cg18807466	14	AKAP5	64932715	+	0.806819	0.0865056	1.09137e-20	9545-156	GZMK	P49863	Granzyme K	55024256	55034570	5	TRANS
cg03615933	5	ARHGAP26;ARHGAP26	142586466	+	-1.16196	0.124583	1.09165e-20	9545-156	GZMK	P49863	Granzyme K	55024256	55034570	5	TRANS
cg26188692	15	NA	67173012	-	-1.56514	0.167812	1.09173e-20	9545-156	GZMK	P49863	Granzyme K	55024256	55034570	5	TRANS
cg13964018	1	NA	110444423	+	-1.59262	0.170759	1.09188e-20	3195-50	GNLY	P22749	Granulysin	85685175	85698852	2	TRANS
cg01758575	16	CD19;CD19	28943288	+	-2.00042	0.214487	1.09383e-20	5728-60	FCRL1	Q96LA6	Fc receptor-like protein 1	157820120	157794403	1	TRANS
cg23858452	11	PVRL1	119514694	-	-1.59774	0.171313	1.09481e-20	9545-156	GZMK	P49863	Granzyme K	55024256	55034570	5	TRANS
cg10391102	1	PRDM16;PRDM16	3206316	+	-1.34899	0.144643	1.09535e-20	3195-50	GNLY	P22749	Granulysin	85685175	85698852	2	TRANS
cg13891505	18	SLC14A2	42862264	+	-1.18561	0.127125	1.09624e-20	3440-7	GZMA	P12544	Granzyme A	55102646	55110252	5	TRANS
cg20231639	17	STX8;STX8	9375626	+	-1.41441	0.15166	1.09692e-20	3440-7	GZMA	P12544	Granzyme A	55102646	55110252	5	TRANS
cg08754149	10	C10orf11	78204159	+	-1.1381	0.122033	1.09729e-20	3440-7	GZMA	P12544	Granzyme A	55102646	55110252	5	TRANS
cg11713268	13	TBC1D4;TBC1D4;TBC1D4	75940239	-	-1.0285	0.110281	1.09761e-20	3195-50	GNLY	P22749	Granulysin	85685175	85698852	2	TRANS
cg21048052	7	DPP6	153584141	+	0.847672	0.0908922	1.09813e-20	3195-50	GNLY	P22749	Granulysin	85685175	85698852	2	TRANS
cg16076615	2	LYPD1;LYPD1;LYPD1	133428086	-	0.785573	0.0842351	1.0998e-20	3195-50	GNLY	P22749	Granulysin	85685175	85698852	2	TRANS
cg23911543	8	SLC45A4;SLC45A4;SLC45A4	142238794	+	-1.56337	0.167637	1.10017e-20	4148-49	PAPPA	Q13219	Pappalysin-1	116153791	116402321	9	TRANS
cg20220255	12	MIR492	95228096	+	-1.51159	0.162085	1.10049e-20	3440-7	GZMA	P12544	Granzyme A	55102646	55110252	5	TRANS
cg26819695	11	ASAM	123066956	-	0.639484	0.0685713	1.10122e-20	3440-7	GZMA	P12544	Granzyme A	55102646	55110252	5	TRANS
cg26413192	10	NA	80076484	-	-1.31529	0.141038	1.10205e-20	3195-50	GNLY	P22749	Granulysin	85685175	85698852	2	TRANS
cg12675345	5	SLIT3;SLIT3	168358896	-	-1.6939	0.181637	1.1023e-20	9545-156	GZMK	P49863	Granzyme K	55024256	55034570	5	TRANS
cg15883329	2	LOC643072;LOC643072;BAZ2B;BAZ2B;BAZ2B;BAZ2B	160473039	-	0.899689	0.0964745	1.10289e-20	3195-50	GNLY	P22749	Granulysin	85685175	85698852	2	TRANS
cg08450079	15	TMC3;TMC3-AS1;TMC3	81633740	+	-1.01791	0.109152	1.1037e-20	3440-7	GZMA	P12544	Granzyme A	55102646	55110252	5	TRANS
cg11118428	14	FOXN3;FOXN3	89850589	-	-1.22584	0.13145	1.10383e-20	3291-30	FCER2	P06734	Low affinity immunoglobulin epsilon Fc receptor	7702146	7688758	19	TRANS
cg13141515	3	ROBO1;ROBO1;ROBO1;ROBO1;ROBO1	79067771	+	0.813804	0.0872663	1.10429e-20	3440-7	GZMA	P12544	Granzyme A	55102646	55110252	5	TRANS
cg23532454	14	JDP2;JDP2;JDP2;JDP2	75910026	+	-1.67004	0.179084	1.10484e-20	9545-156	GZMK	P49863	Granzyme K	55024256	55034570	5	TRANS
cg15139660	9	ZCCHC7;ZCCHC7;ZCCHC7;ZCCHC7;ZCCHC7	37337906	+	-1.278	0.137044	1.10494e-20	6485-59	IGLL1	P15814	Immunoglobulin lambda-like polypeptide 1	23580302	23573125	22	TRANS
cg20687242	12	CBX5;CBX5;CBX5	54653427	+	0.944066	0.101235	1.105e-20	3195-50	GNLY	P22749	Granulysin	85685175	85698852	2	TRANS
cg27653070	2	XIRP2;XIRP2;XIRP2;XIRP2;XIRP2	168049423	-	-1.23688	0.132635	1.105e-20	3440-7	GZMA	P12544	Granzyme A	55102646	55110252	5	TRANS
cg11078450	8	PNOC;PNOC	28195955	+	-1.88174	0.20179	1.10731e-20	6485-59	IGLL1	P15814	Immunoglobulin lambda-like polypeptide 1	23580302	23573125	22	TRANS
cg18974926	1	SORT1	109939800	+	0.783758	0.0840479	1.10837e-20	3195-50	GNLY	P22749	Granulysin	85685175	85698852	2	TRANS
cg07733993	3	LEKR1	156636856	+	-1.57479	0.168877	1.10856e-20	3195-50	GNLY	P22749	Granulysin	85685175	85698852	2	TRANS
cg15732078	10	CCSER2;CCSER2;CCSER2	86097061	+	-1.86087	0.199555	1.10856e-20	4148-49	PAPPA	Q13219	Pappalysin-1	116153791	116402321	9	TRANS
cg23850174	10	NA	22542726	+	0.755977	0.081071	1.11113e-20	3195-50	GNLY	P22749	Granulysin	85685175	85698852	2	TRANS
cg08813888	2	NA	662396	+	1.0372	0.111229	1.11129e-20	9545-156	GZMK	P49863	Granzyme K	55024256	55034570	5	TRANS
cg21010701	4	DTHD1	36283195	-	-1.17237	0.125727	1.11211e-20	3195-50	GNLY	P22749	Granulysin	85685175	85698852	2	TRANS
cg03616958	3	NA	154579208	-	-1.19546	0.128204	1.11354e-20	9545-156	GZMK	P49863	Granzyme K	55024256	55034570	5	TRANS
cg02871021	11	MRVI1;MRVI1;MRVI1	10715715	-	-1.35997	0.145849	1.11504e-20	9545-156	GZMK	P49863	Granzyme K	55024256	55034570	5	TRANS
cg24678732	3	NA	40889142	-	-1.45348	0.155879	1.11593e-20	3195-50	GNLY	P22749	Granulysin	85685175	85698852	2	TRANS
cg06303635	10	MARCH8;MARCH8;MARCH8	45958759	-	-1.34571	0.144321	1.11627e-20	5339-49	S100A9	P06702	Protein S100-A9	153357854	153361023	1	TRANS
cg00398268	18	RPL17;SNORD58C;U58;RPL17	47017166	-	-1.25328	0.134409	1.11639e-20	3440-7	GZMA	P12544	Granzyme A	55102646	55110252	5	TRANS
cg14867459	18	ZBTB7C	45563634	-	-1.62864	0.174665	1.11651e-20	3195-50	GNLY	P22749	Granulysin	85685175	85698852	2	TRANS
cg17579667	11	LRRC4C;LRRC4C	40315404	+	0.692093	0.0742244	1.11685e-20	3440-7	GZMA	P12544	Granzyme A	55102646	55110252	5	TRANS
cg22065725	10	NA	61769702	-	-1.34791	0.144559	1.11707e-20	3195-50	GNLY	P22749	Granulysin	85685175	85698852	2	TRANS
cg15707223	2	KLHL29	23638293	+	-1.61349	0.173044	1.11846e-20	3195-50	GNLY	P22749	Granulysin	85685175	85698852	2	TRANS
cg21473235	17	NA	3896977	-	-1.23931	0.132914	1.11899e-20	9545-156	GZMK	P49863	Granzyme K	55024256	55034570	5	TRANS
cg09360612	5	EBF1;EBF1;EBF1;EBF1;EBF1;EBF1	158135002	-	-1.54995	0.166233	1.12031e-20	3440-7	GZMA	P12544	Granzyme A	55102646	55110252	5	TRANS
cg25221180	9	LRSAM1;LRSAM1;LRSAM1;LRSAM1	130217517	+	-1.44093	0.154541	1.12077e-20	4148-49	PAPPA	Q13219	Pappalysin-1	116153791	116402321	9	TRANS
cg13294736	3	NA	53849634	-	-1.24671	0.133712	1.12202e-20	3440-7	GZMA	P12544	Granzyme A	55102646	55110252	5	TRANS
cg10443237	1	GUCA2B	42621342	+	-1.50371	0.161278	1.12319e-20	9545-156	GZMK	P49863	Granzyme K	55024256	55034570	5	TRANS
cg25134567	17	PRKCA;MIR634	64782369	-	-1.53145	0.164254	1.12379e-20	5728-60	FCRL1	Q96LA6	Fc receptor-like protein 1	157820120	157794403	1	TRANS
cg12626076	15	SLCO3A1;SLCO3A1	92399195	+	-1.19987	0.12869	1.12393e-20	3440-7	GZMA	P12544	Granzyme A	55102646	55110252	5	TRANS
cg09389824	10	NA	31883099	+	-1.12483	0.120644	1.12535e-20	3440-7	GZMA	P12544	Granzyme A	55102646	55110252	5	TRANS
cg06899953	19	ZNF878	12163679	-	0.872515	0.0935831	1.12648e-20	3195-50	GNLY	P22749	Granulysin	85685175	85698852	2	TRANS
cg12828075	11	INSC;INSC	15136150	+	1.01611	0.108985	1.12655e-20	3195-50	GNLY	P22749	Granulysin	85685175	85698852	2	TRANS
cg11154004	3	MYLK;MYLK;MYLK;MYLK	123412055	+	-1.41419	0.151683	1.12724e-20	3195-50	GNLY	P22749	Granulysin	85685175	85698852	2	TRANS
cg18807466	14	AKAP5	64932715	+	0.797211	0.0855078	1.12822e-20	3195-50	GNLY	P22749	Granulysin	85685175	85698852	2	TRANS
cg23850321	2	RPS7	3626670	+	-1.57838	0.169298	1.12992e-20	3440-7	GZMA	P12544	Granzyme A	55102646	55110252	5	TRANS
cg06488371	1	MYOM3	24392896	+	-1.26885	0.136098	1.13007e-20	3440-7	GZMA	P12544	Granzyme A	55102646	55110252	5	TRANS
cg01718742	16	CDH8	62070184	-	0.756502	0.0811438	1.13109e-20	3195-50	GNLY	P22749	Granulysin	85685175	85698852	2	TRANS
cg23449872	17	SEPT4;SEPT4;SEPT4;SEPT4;SEPT4;SEPT4-AS1	56610422	+	-1.7344	0.186035	1.13121e-20	3195-50	GNLY	P22749	Granulysin	85685175	85698852	2	TRANS
cg08049649	11	RNF121;RNF121;RNF121;RNF121	71704692	+	-1.81237	0.194399	1.13124e-20	5728-60	FCRL1	Q96LA6	Fc receptor-like protein 1	157820120	157794403	1	TRANS
cg26730221	2	OTOF;OTOF	26751093	-	-1.3073	0.140228	1.13395e-20	3195-50	GNLY	P22749	Granulysin	85685175	85698852	2	TRANS
cg04760526	15	TYRO3	41859436	+	-1.68333	0.180564	1.13459e-20	3440-7	GZMA	P12544	Granzyme A	55102646	55110252	5	TRANS
cg12234697	4	LINC01088	80117230	-	-1.31593	0.141154	1.13505e-20	9545-156	GZMK	P49863	Granzyme K	55024256	55034570	5	TRANS
cg08141424	3	PDZRN3	73674087	+	0.946396	0.101517	1.13546e-20	3195-50	GNLY	P22749	Granulysin	85685175	85698852	2	TRANS
cg11465213	15	NA	90880158	+	0.94117	0.100956	1.13592e-20	3440-7	GZMA	P12544	Granzyme A	55102646	55110252	5	TRANS
cg14893034	8	NA	26323465	-	-1.49414	0.160272	1.13602e-20	9545-156	GZMK	P49863	Granzyme K	55024256	55034570	5	TRANS
cg24304533	16	ABCC1	16143033	-	-1.4898	0.159808	1.13687e-20	4148-49	PAPPA	Q13219	Pappalysin-1	116153791	116402321	9	TRANS
cg14575756	10	NA	31426448	-	1.05858	0.113553	1.13789e-20	3195-50	GNLY	P22749	Granulysin	85685175	85698852	2	TRANS
cg01560122	13	TSC22D1;TSC22D1;TSC22D1;TSC22D1;TSC22D1	45010662	-	0.78473	0.0841781	1.13888e-20	3440-7	GZMA	P12544	Granzyme A	55102646	55110252	5	TRANS
cg19138139	1	NA	11947665	+	-1.3519	0.145019	1.13949e-20	3195-50	GNLY	P22749	Granulysin	85685175	85698852	2	TRANS
cg21494776	19	ICAM4;ICAM4;ICAM4	10397780	+	0.780781	0.0837551	1.13969e-20	3195-50	GNLY	P22749	Granulysin	85685175	85698852	2	TRANS
cg25482105	4	FSTL5;FSTL5;FSTL5	163085432	-	0.912099	0.0978427	1.14063e-20	3195-50	GNLY	P22749	Granulysin	85685175	85698852	2	TRANS
cg23870749	1	PSEN2;PSEN2	227072126	-	0.852852	0.0914873	1.14076e-20	3195-50	GNLY	P22749	Granulysin	85685175	85698852	2	TRANS
cg01540380	11	NA	15837082	+	-1.33906	0.143644	1.14134e-20	3440-7	GZMA	P12544	Granzyme A	55102646	55110252	5	TRANS
cg00672359	9	OLFM1;OLFM1;OLFM1;OLFM1	137967411	-	0.71426	0.0766207	1.14145e-20	9545-156	GZMK	P49863	Granzyme K	55024256	55034570	5	TRANS
cg00266764	5	NA	17444953	+	-1.22878	0.131816	1.14278e-20	3440-7	GZMA	P12544	Granzyme A	55102646	55110252	5	TRANS
cg00234200	15	LIPC	58723769	-	-1.16229	0.124684	1.14295e-20	3195-50	GNLY	P22749	Granulysin	85685175	85698852	2	TRANS
cg00945808	9	ZNF462	109625181	+	1.02166	0.109599	1.14376e-20	3195-50	GNLY	P22749	Granulysin	85685175	85698852	2	TRANS
cg22383423	1	NPHP4;NPHP4;NPHP4;NPHP4	5962051	+	-1.67044	0.179201	1.14599e-20	3195-50	GNLY	P22749	Granulysin	85685175	85698852	2	TRANS
cg08905080	16	SPG7;SPG7	89600764	-	0.800249	0.0858489	1.14604e-20	9545-156	GZMK	P49863	Granzyme K	55024256	55034570	5	TRANS
cg08568138	10	ANKRD22	90598542	+	-1.41925	0.152255	1.14626e-20	3195-50	GNLY	P22749	Granulysin	85685175	85698852	2	TRANS
cg19003884	6	PRDM13	100060945	+	0.704166	0.0755423	1.14728e-20	3195-50	GNLY	P22749	Granulysin	85685175	85698852	2	TRANS
cg16351548	15	CORO2B	68883490	+	-1.73073	0.185671	1.14731e-20	3195-50	GNLY	P22749	Granulysin	85685175	85698852	2	TRANS
cg00973848	15	LRRC28;LRRC28	99793877	+	-1.40733	0.150978	1.14798e-20	3440-7	GZMA	P12544	Granzyme A	55102646	55110252	5	TRANS
cg10236435	12	SNRNP35;SNRNP35;SNRNP35	123944014	+	-1.12809	0.121021	1.14813e-20	3440-7	GZMA	P12544	Granzyme A	55102646	55110252	5	TRANS
cg20731469	6	NR2E1	108495678	-	0.85704	0.0919437	1.14863e-20	3440-7	GZMA	P12544	Granzyme A	55102646	55110252	5	TRANS
cg02920848	5	TCOF1;TCOF1;TCOF1;TCOF1;TCOF1	149773839	-	-1.15448	0.123854	1.14969e-20	3195-50	GNLY	P22749	Granulysin	85685175	85698852	2	TRANS
cg13873813	16	HS3ST2	22825440	+	0.508833	0.0545897	1.15203e-20	3195-50	GNLY	P22749	Granulysin	85685175	85698852	2	TRANS
cg24260207	1	LINC01358	59511602	-	-1.74529	0.187248	1.15509e-20	9545-156	GZMK	P49863	Granzyme K	55024256	55034570	5	TRANS
cg10104674	4	FRAS1;FRAS1	79052724	+	-1.42058	0.152414	1.15737e-20	3195-50	GNLY	P22749	Granulysin	85685175	85698852	2	TRANS
cg25983677	6	NA	31367838	+	-0.347559	0.0372899	1.15835e-20	2730-58	MICA	Q29983	MHC class I polypeptide-related sequence A	31389818	31459233	6	CIS
cg14800437	1	ACOT11;ACOT11	55032465	+	-1.69823	0.182206	1.15917e-20	9545-156	GZMK	P49863	Granzyme K	55024256	55034570	5	TRANS
cg10393901	12	NA	110682824	+	-1.45848	0.156484	1.15959e-20	9545-156	GZMK	P49863	Granzyme K	55024256	55034570	5	TRANS
cg02194046	8	NA	128409047	-	-1.20243	0.129017	1.16408e-20	3195-50	GNLY	P22749	Granulysin	85685175	85698852	2	TRANS
cg02721155	4	ANKRD50;ANKRD50	125634496	+	0.86482	0.092793	1.16466e-20	9545-156	GZMK	P49863	Granzyme K	55024256	55034570	5	TRANS
cg19322185	1	ARHGEF10L	17902469	-	-1.41237	0.151545	1.16522e-20	3195-50	GNLY	P22749	Granulysin	85685175	85698852	2	TRANS
cg10048614	11	RPL27A;SNORA45B;SNORA45A	8705801	+	-1.21955	0.130856	1.16538e-20	9545-156	GZMK	P49863	Granzyme K	55024256	55034570	5	TRANS
cg00446055	16	WWP2;WWP2;WWP2;WWP2	69922211	+	-1.3055	0.140079	1.16651e-20	6485-59	IGLL1	P15814	Immunoglobulin lambda-like polypeptide 1	23580302	23573125	22	TRANS
cg10387551	11	KCNA4	30038615	-	0.538174	0.0577459	1.16692e-20	9545-156	GZMK	P49863	Granzyme K	55024256	55034570	5	TRANS
cg14247375	7	CALN1;CALN1	71534225	-	-1.24479	0.133566	1.16705e-20	3440-7	GZMA	P12544	Granzyme A	55102646	55110252	5	TRANS
cg05118587	1	ETV3L	157062170	+	-1.80521	0.193701	1.16842e-20	9545-156	GZMK	P49863	Granzyme K	55024256	55034570	5	TRANS
cg03732846	18	PIEZO2	11096230	+	-1.26635	0.135882	1.16954e-20	9545-156	GZMK	P49863	Granzyme K	55024256	55034570	5	TRANS
cg24752267	20	NA	20352002	+	0.958206	0.102821	1.17226e-20	3440-7	GZMA	P12544	Granzyme A	55102646	55110252	5	TRANS
cg25984344	10	DOCK1;FAM196A	128994608	+	0.556198	0.0596833	1.17265e-20	3440-7	GZMA	P12544	Granzyme A	55102646	55110252	5	TRANS
cg21686890	22	NA	35773089	-	0.733315	0.0786895	1.17338e-20	3195-50	GNLY	P22749	Granulysin	85685175	85698852	2	TRANS
cg04497992	16	NHLRC4	616212	+	-1.61768	0.173588	1.17358e-20	9015-1	PRG3	Q9Y2Y8	Proteoglycan 3	57381150	57376769	11	TRANS
cg03440757	1	MOSC2	220921412	-	0.954954	0.102473	1.17374e-20	3195-50	GNLY	P22749	Granulysin	85685175	85698852	2	TRANS
cg27299776	1	RABGAP1L	174132239	+	-1.28488	0.137878	1.17457e-20	3195-50	GNLY	P22749	Granulysin	85685175	85698852	2	TRANS
cg15103991	16	NA	87305082	+	-1.71435	0.183965	1.17545e-20	6485-59	IGLL1	P15814	Immunoglobulin lambda-like polypeptide 1	23580302	23573125	22	TRANS
cg21415304	17	CDR2L	72988125	-	-1.36547	0.146528	1.17672e-20	9545-156	GZMK	P49863	Granzyme K	55024256	55034570	5	TRANS
cg26399994	1	PTPRC;PTPRC;PTPRC;PTPRC	198649046	-	-1.13257	0.121537	1.17767e-20	3195-50	GNLY	P22749	Granulysin	85685175	85698852	2	TRANS
cg03395275	2	RAB11FIP5	73313324	+	-1.61306	0.173102	1.1792e-20	3291-30	FCER2	P06734	Low affinity immunoglobulin epsilon Fc receptor	7702146	7688758	19	TRANS
cg19051213	2	IWS1	128281334	-	-1.11369	0.119513	1.17994e-20	9545-156	GZMK	P49863	Granzyme K	55024256	55034570	5	TRANS
cg16929656	19	NA	46895714	-	-1.34234	0.144054	1.18215e-20	5728-60	FCRL1	Q96LA6	Fc receptor-like protein 1	157820120	157794403	1	TRANS
cg16889245	7	AUTS2;AUTS2	70113001	+	-1.29768	0.139262	1.18246e-20	3195-50	GNLY	P22749	Granulysin	85685175	85698852	2	TRANS
cg09911401	10	SVIL;SVIL	29827566	+	-0.945175	0.101433	1.18272e-20	3440-7	GZMA	P12544	Granzyme A	55102646	55110252	5	TRANS
cg12601633	10	ADD3;ADD3;ADD3	111834259	-	-0.959928	0.103016	1.18288e-20	5339-49	S100A9	P06702	Protein S100-A9	153357854	153361023	1	TRANS
cg13403854	3	FBLN2;FBLN2	13605198	+	-2.03096	0.217956	1.1834e-20	9545-156	GZMK	P49863	Granzyme K	55024256	55034570	5	TRANS
cg27402982	1	PLEKHA6	204244837	+	-1.31793	0.14144	1.18636e-20	5728-60	FCRL1	Q96LA6	Fc receptor-like protein 1	157820120	157794403	1	TRANS
cg09362033	20	NA	48341539	-	1.00975	0.108368	1.18774e-20	9545-156	GZMK	P49863	Granzyme K	55024256	55034570	5	TRANS
cg04106076	1	MYOC	171621279	-	-1.39672	0.149899	1.18856e-20	3440-7	GZMA	P12544	Granzyme A	55102646	55110252	5	TRANS
cg16231739	4	TNIP3;TNIP3	122107273	+	-1.72644	0.185286	1.18885e-20	6485-59	IGLL1	P15814	Immunoglobulin lambda-like polypeptide 1	23580302	23573125	22	TRANS
cg00899124	11	ABCC8;ABCC8	17449715	-	-1.44952	0.155568	1.18988e-20	9545-156	GZMK	P49863	Granzyme K	55024256	55034570	5	TRANS
cg23484087	19	ZNF256	58459097	+	0.970182	0.104125	1.19182e-20	3195-50	GNLY	P22749	Granulysin	85685175	85698852	2	TRANS
cg18929217	12	NA	42326707	+	0.877852	0.0942167	1.19258e-20	3440-7	GZMA	P12544	Granzyme A	55102646	55110252	5	TRANS
cg12286910	15	MEGF11	66416521	+	-1.22302	0.131263	1.19315e-20	3440-7	GZMA	P12544	Granzyme A	55102646	55110252	5	TRANS
cg25915940	11	NAV2;NAV2;NAV2;NAV2;NAV2;NAV2	20044340	+	-1.54758	0.1661	1.19491e-20	17210-2	TCL1A	P56279	T-cell leukemia/lymphoma protein 1A	95714196	95709947	14	TRANS
cg11625420	22	SCUBE1	43690809	-	-1.27266	0.136594	1.19559e-20	9545-156	GZMK	P49863	Granzyme K	55024256	55034570	5	TRANS
cg11759485	15	SPATA5L1;SPATA5L1	45709996	+	-1.40241	0.15052	1.19565e-20	9015-1	PRG3	Q9Y2Y8	Proteoglycan 3	57381150	57376769	11	TRANS
cg07002287	19	RPL18A;SNORA68	17973210	-	-1.83293	0.19673	1.19668e-20	9545-156	GZMK	P49863	Granzyme K	55024256	55034570	5	TRANS
cg23866916	19	SBNO2	1155738	+	-1.57915	0.169493	1.19814e-20	5339-49	S100A9	P06702	Protein S100-A9	153357854	153361023	1	TRANS
cg17434901	11	NA	133913868	-	-1.84677	0.198217	1.19815e-20	3440-7	GZMA	P12544	Granzyme A	55102646	55110252	5	TRANS
cg11881599	12	CLLU1OS;CLLU1;CLLU1	92814084	-	-1.48062	0.158918	1.19867e-20	17210-2	TCL1A	P56279	T-cell leukemia/lymphoma protein 1A	95714196	95709947	14	TRANS
cg22593668	18	LDLRAD4;LDLRAD4	13284606	+	-1.23894	0.132979	1.19899e-20	3440-7	GZMA	P12544	Granzyme A	55102646	55110252	5	TRANS
cg25920520	17	G6PC3;G6PC3;G6PC3	42147463	-	0.848233	0.0910435	1.19911e-20	9545-156	GZMK	P49863	Granzyme K	55024256	55034570	5	TRANS
cg08964513	19	NA	4566759	-	-1.2919	0.138664	1.19965e-20	9545-156	GZMK	P49863	Granzyme K	55024256	55034570	5	TRANS
cg22654396	4	MAML3	141048293	-	-1.62792	0.174731	1.19967e-20	3440-7	GZMA	P12544	Granzyme A	55102646	55110252	5	TRANS
cg06139239	3	NA	131070845	+	-1.30664	0.140247	1.20001e-20	9545-156	GZMK	P49863	Granzyme K	55024256	55034570	5	TRANS
cg15362619	2	STK17B	197036886	-	1.23756	0.132833	1.20041e-20	3195-50	GNLY	P22749	Granulysin	85685175	85698852	2	TRANS
cg25305993	1	NA	181382934	+	-1.44335	0.154921	1.20042e-20	3195-50	GNLY	P22749	Granulysin	85685175	85698852	2	TRANS
cg27587300	2	NA	191659420	+	-1.10881	0.119013	1.20049e-20	3440-7	GZMA	P12544	Granzyme A	55102646	55110252	5	TRANS
cg24766228	1	RNF220	44889564	+	0.872518	0.0936536	1.20314e-20	3440-7	GZMA	P12544	Granzyme A	55102646	55110252	5	TRANS
cg15833534	1	FABP3	31845985	+	0.892549	0.0958038	1.20328e-20	3195-50	GNLY	P22749	Granulysin	85685175	85698852	2	TRANS
cg02472818	7	COPG2	130148654	+	-1.23145	0.132181	1.2034e-20	3195-50	GNLY	P22749	Granulysin	85685175	85698852	2	TRANS
cg14684386	4	NA	128765172	+	-1.31709	0.141373	1.20348e-20	3195-50	GNLY	P22749	Granulysin	85685175	85698852	2	TRANS
cg12760313	12	IQSEC3;IQSEC3	239390	+	-1.29932	0.139466	1.20439e-20	3440-7	GZMA	P12544	Granzyme A	55102646	55110252	5	TRANS
cg07684151	16	CMIP;CMIP	81535068	-	-1.41571	0.151961	1.20458e-20	3291-30	FCER2	P06734	Low affinity immunoglobulin epsilon Fc receptor	7702146	7688758	19	TRANS
cg06243126	15	RASGRP1;RASGRP1;RASGRP1	38801168	-	-1.4853	0.159432	1.20561e-20	3440-7	GZMA	P12544	Granzyme A	55102646	55110252	5	TRANS
cg12904262	16	NA	10937069	+	-1.51946	0.163098	1.20571e-20	9545-156	GZMK	P49863	Granzyme K	55024256	55034570	5	TRANS
cg00762869	7	GRM3;GRM3	86274133	-	1.03395	0.110984	1.20584e-20	9545-156	GZMK	P49863	Granzyme K	55024256	55034570	5	TRANS
cg02543556	14	PNN	39643445	-	-1.61807	0.173685	1.20644e-20	9015-1	PRG3	Q9Y2Y8	Proteoglycan 3	57381150	57376769	11	TRANS
cg20010506	12	FAM19A2;FAM19A2	62585467	+	0.878409	0.0942891	1.20662e-20	9545-156	GZMK	P49863	Granzyme K	55024256	55034570	5	TRANS
cg22317887	17	HNF1B;HNF1B;HNF1B	36058381	-	-1.54005	0.165312	1.20786e-20	3440-7	GZMA	P12544	Granzyme A	55102646	55110252	5	TRANS
cg20924825	2	NA	202837296	-	-1.47556	0.15839	1.20854e-20	9545-156	GZMK	P49863	Granzyme K	55024256	55034570	5	TRANS
cg08891071	5	GPX3	150399909	+	0.944303	0.101365	1.21005e-20	3440-7	GZMA	P12544	Granzyme A	55102646	55110252	5	TRANS
cg14055655	19	PRR12	50117794	+	-0.932011	0.100047	1.21129e-20	3440-7	GZMA	P12544	Granzyme A	55102646	55110252	5	TRANS
cg19521700	1	DUSP27	167073595	-	0.837318	0.0898835	1.21272e-20	3440-7	GZMA	P12544	Granzyme A	55102646	55110252	5	TRANS
cg13790603	3	THRB;THRB;THRB	24536478	-	0.460753	0.0494611	1.21435e-20	3195-50	GNLY	P22749	Granulysin	85685175	85698852	2	TRANS
cg20897776	7	PDE1C;PDE1C;PDE1C;PDE1C;PDE1C	32110525	+	0.572701	0.0614794	1.21581e-20	9545-156	GZMK	P49863	Granzyme K	55024256	55034570	5	TRANS
cg02544540	11	GAB2;GAB2	77973555	-	-1.13785	0.122149	1.21663e-20	3440-7	GZMA	P12544	Granzyme A	55102646	55110252	5	TRANS
cg08339502	8	NA	126618821	+	-1.0651	0.11434	1.21715e-20	9545-156	GZMK	P49863	Granzyme K	55024256	55034570	5	TRANS
cg15122536	11	LRP5;LRP5	68123164	-	-1.49107	0.16007	1.21803e-20	17210-2	TCL1A	P56279	T-cell leukemia/lymphoma protein 1A	95714196	95709947	14	TRANS
cg09833634	3	FHIT;FHIT	60264256	-	-1.4043	0.150756	1.21918e-20	9545-156	GZMK	P49863	Granzyme K	55024256	55034570	5	TRANS
cg11568314	22	NA	30947032	-	-1.48405	0.15932	1.22069e-20	3195-50	GNLY	P22749	Granulysin	85685175	85698852	2	TRANS
cg10922280	16	DPEP2	68034227	-	1.94222	0.208508	1.22155e-20	3195-50	GNLY	P22749	Granulysin	85685175	85698852	2	TRANS
cg17139988	10	ANXA11;ANXA11;ANXA11;ANXA11;ANXA11;ANXA11;ANXA11;ANXA11;ANXA11;ANXA11;ANXA11;ANXA11	81932639	+	-1.8381	0.197332	1.22225e-20	6485-59	IGLL1	P15814	Immunoglobulin lambda-like polypeptide 1	23580302	23573125	22	TRANS
cg12241892	22	MIR3909;TOM1;TOM1;TOM1;TOM1;TOM1;TOM1	35730942	-	-1.49325	0.16031	1.22225e-20	6485-59	IGLL1	P15814	Immunoglobulin lambda-like polypeptide 1	23580302	23573125	22	TRANS
cg01330692	4	NA	55473461	-	-1.42951	0.153468	1.22286e-20	3195-50	GNLY	P22749	Granulysin	85685175	85698852	2	TRANS
cg02561369	12	SLC38A4;SLC38A4	47171721	-	-1.07727	0.115652	1.22307e-20	3440-7	GZMA	P12544	Granzyme A	55102646	55110252	5	TRANS
cg11640078	21	NA	46263004	+	-1.28523	0.13798	1.22369e-20	3440-7	GZMA	P12544	Granzyme A	55102646	55110252	5	TRANS
cg06970699	7	MAD1L1;MAD1L1;MAD1L1;MAD1L1;MAD1L1	2117046	-	-1.25439	0.13467	1.22427e-20	9545-156	GZMK	P49863	Granzyme K	55024256	55034570	5	TRANS
cg23418857	15	PLA2G4E	42309323	-	-1.3353	0.143356	1.22441e-20	3440-7	GZMA	P12544	Granzyme A	55102646	55110252	5	TRANS
cg17055661	1	KAZN;KAZN;KAZN;KAZN;KAZN;KAZN	15272567	+	-1.43005	0.153529	1.22488e-20	3195-50	GNLY	P22749	Granulysin	85685175	85698852	2	TRANS
cg07699454	6	KCNK17;KCNK17	39274353	-	-1.6993	0.182436	1.22506e-20	9545-156	GZMK	P49863	Granzyme K	55024256	55034570	5	TRANS
cg20315954	17	PMP22;PMP22;PMP22	15137304	+	-1.64791	0.176919	1.22518e-20	9015-1	PRG3	Q9Y2Y8	Proteoglycan 3	57381150	57376769	11	TRANS
cg27302806	12	TSPAN9;TSPAN9	3338502	-	-1.57611	0.16921	1.22537e-20	9545-156	GZMK	P49863	Granzyme K	55024256	55034570	5	TRANS
cg26633139	8	PNOC;PNOC	28196033	-	-1.31753	0.14145	1.22549e-20	17210-2	TCL1A	P56279	T-cell leukemia/lymphoma protein 1A	95714196	95709947	14	TRANS
cg14477246	20	NA	43327183	+	-1.90688	0.204723	1.22578e-20	3195-50	GNLY	P22749	Granulysin	85685175	85698852	2	TRANS
cg12692945	4	NA	141160003	+	-1.23054	0.132114	1.22827e-20	3440-7	GZMA	P12544	Granzyme A	55102646	55110252	5	TRANS
cg27273242	6	NA	3802297	+	-0.927475	0.0995762	1.22839e-20	9545-156	GZMK	P49863	Granzyme K	55024256	55034570	5	TRANS
cg16676124	1	LOC101928751	175845487	-	-1.62468	0.17443	1.22855e-20	9545-156	GZMK	P49863	Granzyme K	55024256	55034570	5	TRANS
cg27586207	1	NPR1	153666106	-	-1.60864	0.172712	1.23077e-20	9545-156	GZMK	P49863	Granzyme K	55024256	55034570	5	TRANS
cg01183734	1	GPR61	110086881	+	-1.5547	0.16692	1.23089e-20	3195-50	GNLY	P22749	Granulysin	85685175	85698852	2	TRANS
cg22048012	17	NA	72547162	+	-1.54646	0.166036	1.23092e-20	3195-50	GNLY	P22749	Granulysin	85685175	85698852	2	TRANS
cg21967573	17	NA	26316371	+	-1.74643	0.187506	1.23118e-20	9545-156	GZMK	P49863	Granzyme K	55024256	55034570	5	TRANS
cg22969055	10	NA	52039635	-	-1.62505	0.174474	1.2312e-20	3195-50	GNLY	P22749	Granulysin	85685175	85698852	2	TRANS
cg01560122	13	TSC22D1;TSC22D1;TSC22D1;TSC22D1;TSC22D1	45010662	-	0.778147	0.0835465	1.23181e-20	3195-50	GNLY	P22749	Granulysin	85685175	85698852	2	TRANS
cg19492975	1	NA	48515675	+	-1.45151	0.15585	1.23635e-20	3440-7	GZMA	P12544	Granzyme A	55102646	55110252	5	TRANS
cg09200260	21	NA	36577539	+	0.920991	0.0988878	1.23689e-20	9545-156	GZMK	P49863	Granzyme K	55024256	55034570	5	TRANS
cg14478422	2	NGEF;NGEF	233877932	+	-1.57452	0.16906	1.23828e-20	3440-7	GZMA	P12544	Granzyme A	55102646	55110252	5	TRANS
cg25961533	7	AUTS2;AUTS2	69849999	+	-1.57722	0.16935	1.23882e-20	3440-7	GZMA	P12544	Granzyme A	55102646	55110252	5	TRANS
cg06670979	9	NA	124303014	-	-1.11934	0.120187	1.23913e-20	3440-7	GZMA	P12544	Granzyme A	55102646	55110252	5	TRANS
cg14390141	1	KIAA1324;KIAA1324;KIAA1324;KIAA1324	109734442	+	-1.27369	0.136761	1.23971e-20	3440-7	GZMA	P12544	Granzyme A	55102646	55110252	5	TRANS
cg12106976	6	NA	152002859	-	0.970713	0.104229	1.23991e-20	3440-7	GZMA	P12544	Granzyme A	55102646	55110252	5	TRANS
cg26878006	10	ANK3;ANK3;ANK3	62040654	-	-1.57859	0.1695	1.24003e-20	3440-7	GZMA	P12544	Granzyme A	55102646	55110252	5	TRANS
cg05082111	9	AKAP2;PALM2-AKAP2;PALM2-AKAP2;AKAP2;AKAP2	112888903	+	0.888246	0.0953748	1.24031e-20	3195-50	GNLY	P22749	Granulysin	85685175	85698852	2	TRANS
cg17195394	8	CASC8;CASC8	128462086	-	-1.17346	0.126	1.24094e-20	3440-7	GZMA	P12544	Granzyme A	55102646	55110252	5	TRANS
cg02744920	5	SYNPO	149985478	-	-2.0646	0.221687	1.24121e-20	3195-50	GNLY	P22749	Granulysin	85685175	85698852	2	TRANS
cg01112215	14	NA	89285377	-	-1.10553	0.118707	1.24136e-20	3195-50	GNLY	P22749	Granulysin	85685175	85698852	2	TRANS
cg10205045	15	ANP32A	69087809	-	0.941715	0.101118	1.24217e-20	3195-50	GNLY	P22749	Granulysin	85685175	85698852	2	TRANS
cg07613153	14	TDRD9	104436947	+	-1.10228	0.118359	1.24251e-20	9545-156	GZMK	P49863	Granzyme K	55024256	55034570	5	TRANS
cg26596278	1	AVPR1B	206227162	-	-1.37105	0.147219	1.24307e-20	3440-7	GZMA	P12544	Granzyme A	55102646	55110252	5	TRANS
cg15907795	5	WNT8A;WNT8A	137419777	-	-1.46953	0.157794	1.24327e-20	9545-156	GZMK	P49863	Granzyme K	55024256	55034570	5	TRANS
cg22772896	6	NA	37752073	+	0.928994	0.0997534	1.24389e-20	9545-156	GZMK	P49863	Granzyme K	55024256	55034570	5	TRANS
cg09468228	2	NA	231815170	-	-1.13798	0.122195	1.2451e-20	9545-156	GZMK	P49863	Granzyme K	55024256	55034570	5	TRANS
cg06229674	22	APOBEC3H;APOBEC3H;APOBEC3H;APOBEC3H	39492189	-	-1.48177	0.159114	1.24744e-20	3195-50	GNLY	P22749	Granulysin	85685175	85698852	2	TRANS
cg06451566	6	LOC100422737	107187275	-	-1.5199	0.16321	1.24787e-20	6485-59	IGLL1	P15814	Immunoglobulin lambda-like polypeptide 1	23580302	23573125	22	TRANS
cg06905216	2	MYO7B	128300072	+	-1.33085	0.14291	1.24885e-20	3440-7	GZMA	P12544	Granzyme A	55102646	55110252	5	TRANS
cg12624721	8	NA	143511575	-	-0.898352	0.0964691	1.25051e-20	9545-156	GZMK	P49863	Granzyme K	55024256	55034570	5	TRANS
cg26527366	4	RGS12;RGS12;RGS12	3407304	+	-1.52821	0.164106	1.25058e-20	3195-50	GNLY	P22749	Granulysin	85685175	85698852	2	TRANS
cg19190762	13	NA	44806055	-	-1.51258	0.162428	1.25083e-20	3195-50	GNLY	P22749	Granulysin	85685175	85698852	2	TRANS
cg08865140	10	NA	71507307	-	-1.0863	0.116653	1.25146e-20	3440-7	GZMA	P12544	Granzyme A	55102646	55110252	5	TRANS
cg07839457	16	NLRC5	57023022	-	-0.689363	0.0740279	1.252e-20	15326-64	GBP1	P32455	Guanylate-binding protein 1	89065360	89051882	1	TRANS
cg07841371	1	TTLL10;TTLL10	1114912	+	-1.11172	0.119384	1.25308e-20	17210-2	TCL1A	P56279	T-cell leukemia/lymphoma protein 1A	95714196	95709947	14	TRANS
cg10189462	20	NA	5672830	+	-1.54874	0.166316	1.25404e-20	17210-2	TCL1A	P56279	T-cell leukemia/lymphoma protein 1A	95714196	95709947	14	TRANS
cg14153689	4	NA	10732403	-	-0.995873	0.106945	1.25481e-20	9545-156	GZMK	P49863	Granzyme K	55024256	55034570	5	TRANS
cg26715952	6	KHDRBS2	62996119	+	0.728625	0.0782462	1.25508e-20	3195-50	GNLY	P22749	Granulysin	85685175	85698852	2	TRANS
cg04392469	1	MOSC2	220921432	+	0.688998	0.073991	1.25549e-20	3440-7	GZMA	P12544	Granzyme A	55102646	55110252	5	TRANS
cg22392451	6	MAK;MAK;MAK	10839494	+	-0.919813	0.0987785	1.25589e-20	3440-7	GZMA	P12544	Granzyme A	55102646	55110252	5	TRANS
cg21895526	18	CHST9	24765490	+	0.932205	0.10011	1.25632e-20	3195-50	GNLY	P22749	Granulysin	85685175	85698852	2	TRANS
cg26150101	10	NA	6045443	-	-0.993932	0.10674	1.25793e-20	3195-50	GNLY	P22749	Granulysin	85685175	85698852	2	TRANS
cg08455410	5	DOK3;DOK3;DOK3;DOK3;DOK3	176936872	+	0.773587	0.0830772	1.25849e-20	3195-50	GNLY	P22749	Granulysin	85685175	85698852	2	TRANS
cg25191235	12	NA	125772262	-	-0.965603	0.103698	1.25866e-20	9545-156	GZMK	P49863	Granzyme K	55024256	55034570	5	TRANS
cg02798576	10	NA	101290168	-	0.780374	0.0838069	1.25951e-20	3440-7	GZMA	P12544	Granzyme A	55102646	55110252	5	TRANS
cg11881599	12	CLLU1OS;CLLU1;CLLU1	92814084	-	-1.47891	0.158825	1.25986e-20	5728-60	FCRL1	Q96LA6	Fc receptor-like protein 1	157820120	157794403	1	TRANS
cg01033115	15	LOC101927153	94406189	-	0.799713	0.0858843	1.26015e-20	3195-50	GNLY	P22749	Granulysin	85685175	85698852	2	TRANS
cg16581308	4	LDB2;LDB2	16862080	-	-1.69134	0.18164	1.26058e-20	3195-50	GNLY	P22749	Granulysin	85685175	85698852	2	TRANS
cg08637787	7	MKLN1	130796242	-	0.880511	0.0945623	1.26121e-20	3440-7	GZMA	P12544	Granzyme A	55102646	55110252	5	TRANS
cg19776877	1	RAP1GAP;RAP1GAP;RAP1GAP	21929913	+	-1.75427	0.188401	1.26176e-20	9545-156	GZMK	P49863	Granzyme K	55024256	55034570	5	TRANS
cg07133355	7	MIR6840;STAG3L5P-PVRIG2P-PILRB;STAG3L5P-PVRIG2P-PILRB	99954042	+	-1.40909	0.151332	1.26389e-20	5339-49	S100A9	P06702	Protein S100-A9	153357854	153361023	1	TRANS
cg19103712	14	TPPP2;NDRG2	21498725	+	-1.18496	0.127262	1.26426e-20	3440-7	GZMA	P12544	Granzyme A	55102646	55110252	5	TRANS
cg11854751	3	ATG7;ATG7;ATG7	11320550	+	-1.40667	0.151073	1.26439e-20	9545-156	GZMK	P49863	Granzyme K	55024256	55034570	5	TRANS
cg26416745	1	CSMD2;CSMD2	34093069	+	-1.4581	0.1566	1.26637e-20	3195-50	GNLY	P22749	Granulysin	85685175	85698852	2	TRANS
cg01711160	14	FLRT2;FLRT2	85996499	-	0.743898	0.0798958	1.26816e-20	9545-156	GZMK	P49863	Granzyme K	55024256	55034570	5	TRANS
cg08421685	3	CHL1	238611	+	0.567133	0.0609119	1.26983e-20	3195-50	GNLY	P22749	Granulysin	85685175	85698852	2	TRANS
cg18325192	8	CSGALNACT1;CSGALNACT1	19540396	-	-1.20982	0.129939	1.27027e-20	5339-49	S100A9	P06702	Protein S100-A9	153357854	153361023	1	TRANS
cg01133315	5	ITK	156643219	+	-1.41334	0.151799	1.27061e-20	3440-7	GZMA	P12544	Granzyme A	55102646	55110252	5	TRANS
cg14067840	3	NA	133825419	-	-1.72076	0.184819	1.27213e-20	9545-156	GZMK	P49863	Granzyme K	55024256	55034570	5	TRANS
cg07179753	15	LOC101927153	94406247	+	0.713527	0.0766376	1.27358e-20	9545-156	GZMK	P49863	Granzyme K	55024256	55034570	5	TRANS
cg24781295	11	ZBTB16;ZBTB16	114073112	+	-1.44302	0.15499	1.27361e-20	9545-156	GZMK	P49863	Granzyme K	55024256	55034570	5	TRANS
cg15922640	11	PHLDB1;PHLDB1;PHLDB1;PHLDB1;PHLDB1;PHLDB1	118520907	-	-1.41146	0.151602	1.27441e-20	9545-156	GZMK	P49863	Granzyme K	55024256	55034570	5	TRANS
cg13207515	2	ALK;ALK	29462557	-	-1.91021	0.205174	1.27579e-20	3195-50	GNLY	P22749	Granulysin	85685175	85698852	2	TRANS
cg18559386	10	FAM107B;FAM107B;FAM107B;FAM107B;FAM107B;FAM107B;FAM107B;FAM107B;FAM107B;FAM107B	14604648	-	1.06864	0.114783	1.27699e-20	6485-59	IGLL1	P15814	Immunoglobulin lambda-like polypeptide 1	23580302	23573125	22	TRANS
cg03936031	9	KIAA0649	138377834	-	-1.76537	0.189619	1.27703e-20	9545-156	GZMK	P49863	Granzyme K	55024256	55034570	5	TRANS
cg13343931	5	NA	124318074	-	-1.46297	0.15714	1.27822e-20	9545-156	GZMK	P49863	Granzyme K	55024256	55034570	5	TRANS
cg04195858	16	ABAT;ABAT;ABAT	8839233	+	-1.19492	0.128348	1.27842e-20	9545-156	GZMK	P49863	Granzyme K	55024256	55034570	5	TRANS
cg09864227	1	NA	1008207	+	-1.23869	0.133052	1.28047e-20	9545-156	GZMK	P49863	Granzyme K	55024256	55034570	5	TRANS
cg16478906	4	SH3TC1	8226288	-	-1.13848	0.122289	1.28166e-20	9545-156	GZMK	P49863	Granzyme K	55024256	55034570	5	TRANS
cg19912141	11	MRGPRE	3251760	+	-1.84471	0.198151	1.2828e-20	3195-50	GNLY	P22749	Granulysin	85685175	85698852	2	TRANS
cg18630275	15	CYP11A1;CYP11A1;CYP11A1;CYP11A1	74632092	-	-1.81565	0.195029	1.28285e-20	9545-156	GZMK	P49863	Granzyme K	55024256	55034570	5	TRANS
cg04704064	12	NA	125039219	-	1.27903	0.137388	1.28289e-20	9545-156	GZMK	P49863	Granzyme K	55024256	55034570	5	TRANS
cg26322805	17	ARHGAP23	36646505	+	-1.40647	0.151078	1.28399e-20	9545-156	GZMK	P49863	Granzyme K	55024256	55034570	5	TRANS
cg11046570	9	DENND1A;DENND1A	126232182	+	-1.79271	0.192568	1.28459e-20	9545-156	GZMK	P49863	Granzyme K	55024256	55034570	5	TRANS
cg06141561	16	NDUFB10	2011215	+	-1.41528	0.152025	1.28465e-20	9545-156	GZMK	P49863	Granzyme K	55024256	55034570	5	TRANS
cg08153172	11	KIRREL3;KIRREL3;KIRREL3	126787785	+	-1.1575	0.124337	1.28589e-20	9545-156	GZMK	P49863	Granzyme K	55024256	55034570	5	TRANS
cg12491788	3	FETUB;FETUB;FETUB;FETUB;FETUB;FETUB	186358162	-	-1.22733	0.13184	1.28711e-20	3440-7	GZMA	P12544	Granzyme A	55102646	55110252	5	TRANS
cg12839838	11	CXCR5	118755586	-	-1.64235	0.176424	1.28954e-20	6485-59	IGLL1	P15814	Immunoglobulin lambda-like polypeptide 1	23580302	23573125	22	TRANS
cg00303676	22	NA	39248604	+	-1.58746	0.17053	1.2907e-20	9545-156	GZMK	P49863	Granzyme K	55024256	55034570	5	TRANS
cg15731815	1	RNF207	6269260	-	0.598229	0.0642636	1.29073e-20	3195-50	GNLY	P22749	Granulysin	85685175	85698852	2	TRANS
cg14688299	13	NA	30728099	+	-1.30431	0.140115	1.29163e-20	3195-50	GNLY	P22749	Granulysin	85685175	85698852	2	TRANS
cg06824858	1	KANK4	62773825	+	-1.25265	0.134565	1.29172e-20	3440-7	GZMA	P12544	Granzyme A	55102646	55110252	5	TRANS
cg01868869	14	NA	50866735	+	-1.59405	0.17124	1.2922e-20	5728-60	FCRL1	Q96LA6	Fc receptor-like protein 1	157820120	157794403	1	TRANS
cg07953496	1	BCAR3;BCAR3;BCAR3;BCAR3;BCAR3	94035910	+	-1.13917	0.122376	1.29295e-20	9545-156	GZMK	P49863	Granzyme K	55024256	55034570	5	TRANS
cg20918345	7	COBL;COBL	51101539	+	-1.58041	0.169779	1.29514e-20	9545-156	GZMK	P49863	Granzyme K	55024256	55034570	5	TRANS
cg20283927	3	NA	14625087	+	-1.31137	0.140877	1.29529e-20	3440-7	GZMA	P12544	Granzyme A	55102646	55110252	5	TRANS
cg26569649	4	ABLIM2;ABLIM2;ABLIM2;ABLIM2;ABLIM2;ABLIM2;ABLIM2	7975637	+	-1.214	0.130419	1.29645e-20	3195-50	GNLY	P22749	Granulysin	85685175	85698852	2	TRANS
cg01839464	18	DCC	49868477	-	0.989136	0.106262	1.29694e-20	9545-156	GZMK	P49863	Granzyme K	55024256	55034570	5	TRANS
cg25461762	2	NA	240884646	-	0.759363	0.0815778	1.29702e-20	3195-50	GNLY	P22749	Granulysin	85685175	85698852	2	TRANS
cg06195376	7	ADAP1;ADAP1;ADAP1	969390	-	-1.45651	0.156472	1.29719e-20	3195-50	GNLY	P22749	Granulysin	85685175	85698852	2	TRANS
cg00174103	7	ST7;ST7	116654903	+	0.79814	0.0857438	1.29734e-20	9545-156	GZMK	P49863	Granzyme K	55024256	55034570	5	TRANS
cg12124767	7	CFTR	117299297	-	-1.61695	0.173709	1.29793e-20	3440-7	GZMA	P12544	Granzyme A	55102646	55110252	5	TRANS
cg07636225	11	RTN3;RTN3;RTN3;RTN3	63466987	-	-1.87833	0.20179	1.29828e-20	4148-49	PAPPA	Q13219	Pappalysin-1	116153791	116402321	9	TRANS
cg14851608	1	ZBTB40;ZBTB40	22777266	+	-1.3737	0.147578	1.29882e-20	9545-156	GZMK	P49863	Granzyme K	55024256	55034570	5	TRANS
cg13265789	4	UNC5C	96470584	-	0.71007	0.0762839	1.29949e-20	3195-50	GNLY	P22749	Granulysin	85685175	85698852	2	TRANS
cg07843958	15	RASGRF1;RASGRF1	79341169	-	-1.23358	0.132527	1.30103e-20	3440-7	GZMA	P12544	Granzyme A	55102646	55110252	5	TRANS
cg13189271	6	JARID2	15365693	+	0.876518	0.0941669	1.3011e-20	3195-50	GNLY	P22749	Granulysin	85685175	85698852	2	TRANS
cg07723749	17	LRRC75A;LRRC75A	16377692	-	-1.65291	0.177577	1.30113e-20	3195-50	GNLY	P22749	Granulysin	85685175	85698852	2	TRANS
cg17113158	20	RBL1;RBL1	35724900	+	-1.44513	0.155255	1.30127e-20	3440-7	GZMA	P12544	Granzyme A	55102646	55110252	5	TRANS
cg22136619	10	ERCC6	50679752	-	-1.87534	0.201475	1.30183e-20	3195-50	GNLY	P22749	Granulysin	85685175	85698852	2	TRANS
cg11469098	8	EFCAB1;EFCAB1;EFCAB1;EFCAB1;EFCAB1	49647809	+	0.655574	0.0704309	1.30207e-20	9545-156	GZMK	P49863	Granzyme K	55024256	55034570	5	TRANS
cg11390659	10	UNC5B;UNC5B	72990169	+	-1.28029	0.13755	1.30493e-20	3195-50	GNLY	P22749	Granulysin	85685175	85698852	2	TRANS
cg17589257	5	PDLIM7;PDLIM7;PDLIM7;PDLIM7;PDLIM7;PDLIM7	176911179	-	-1.39441	0.149813	1.30623e-20	3195-50	GNLY	P22749	Granulysin	85685175	85698852	2	TRANS
cg05975516	8	OXR1;OXR1;OXR1;OXR1	107681120	+	-1.16535	0.125204	1.30744e-20	9545-156	GZMK	P49863	Granzyme K	55024256	55034570	5	TRANS
cg11656175	1	PPFIA4	203040823	+	-1.11989	0.12032	1.30758e-20	3440-7	GZMA	P12544	Granzyme A	55102646	55110252	5	TRANS
cg01139553	3	NA	193493033	+	-1.6796	0.180455	1.30759e-20	3440-7	GZMA	P12544	Granzyme A	55102646	55110252	5	TRANS
cg00334863	22	NFAM1	42779093	-	-1.32756	0.142632	1.30836e-20	3440-7	GZMA	P12544	Granzyme A	55102646	55110252	5	TRANS
cg06688803	19	CLPTM1	45457306	+	-0.146346	0.0157234	1.30878e-20	18899-82	HDGFRP3	Q9Y3E1	Hepatoma-derived growth factor-related protein 3	83207823	83112738	15	TRANS
cg00696983	15	ITGA11	68643664	-	-1.52812	0.164182	1.30924e-20	3195-50	GNLY	P22749	Granulysin	85685175	85698852	2	TRANS
cg12871632	9	PDCD1LG2	5554506	-	-1.16786	0.125481	1.31456e-20	9545-156	GZMK	P49863	Granzyme K	55024256	55034570	5	TRANS
cg11315153	6	KHDRBS2	62996299	+	0.935052	0.100468	1.3151e-20	3195-50	GNLY	P22749	Granulysin	85685175	85698852	2	TRANS
cg03764544	1	PHC2	33835013	+	-1.33724	0.143682	1.31567e-20	3440-7	GZMA	P12544	Granzyme A	55102646	55110252	5	TRANS
cg21277502	2	DNMT3A;DNMT3A;DNMT3A	25546091	-	-0.93553	0.10052	1.31664e-20	3195-50	GNLY	P22749	Granulysin	85685175	85698852	2	TRANS
cg10253695	16	IL21R-AS1	27464881	+	-2.00933	0.215905	1.32037e-20	6485-59	IGLL1	P15814	Immunoglobulin lambda-like polypeptide 1	23580302	23573125	22	TRANS
cg00546403	7	LINC-PINT;LINC-PINT;LINC-PINT;LINC-PINT;LINC-PINT;LINC-PINT;LINC-PINT;LINC-PINT	130695732	-	0.991433	0.106531	1.32109e-20	17210-2	TCL1A	P56279	T-cell leukemia/lymphoma protein 1A	95714196	95709947	14	TRANS
cg24452349	2	NA	232778721	-	-1.5293	0.164326	1.32119e-20	3440-7	GZMA	P12544	Granzyme A	55102646	55110252	5	TRANS
cg04396753	2	NA	113700531	+	-1.22876	0.132033	1.32182e-20	3195-50	GNLY	P22749	Granulysin	85685175	85698852	2	TRANS
cg14078070	6	RPS6KA2	167051518	-	-1.57128	0.168839	1.32288e-20	17210-2	TCL1A	P56279	T-cell leukemia/lymphoma protein 1A	95714196	95709947	14	TRANS
cg09723773	12	EP400	132541108	-	-1.36055	0.146197	1.32328e-20	17210-2	TCL1A	P56279	T-cell leukemia/lymphoma protein 1A	95714196	95709947	14	TRANS
cg06167314	17	ITGAE	3698335	+	-1.61608	0.173655	1.32397e-20	3195-50	GNLY	P22749	Granulysin	85685175	85698852	2	TRANS
cg10334354	4	EPHA5;EPHA5	66535203	-	0.794058	0.0853258	1.32504e-20	3195-50	GNLY	P22749	Granulysin	85685175	85698852	2	TRANS
cg23002982	11	SHANK2;SHANK2;SHANK2	70323008	+	-1.43098	0.153767	1.32526e-20	9545-156	GZMK	P49863	Granzyme K	55024256	55034570	5	TRANS
cg10342447	17	TMEM97	26645325	+	-1.14803	0.123363	1.32636e-20	11239-49	TMPRSS6	Q8IU80	Transmembrane protease serine 6	37109713	37065436	22	TRANS
cg16847141	8	MATN2;MATN2	98988226	-	-0.979814	0.105288	1.32637e-20	3440-7	GZMA	P12544	Granzyme A	55102646	55110252	5	TRANS
cg04305621	17	SLC16A5	73084263	+	0.962654	0.103444	1.32659e-20	3195-50	GNLY	P22749	Granulysin	85685175	85698852	2	TRANS
cg18524177	10	LHPP;LHPP	126227216	+	-1.56095	0.167735	1.32672e-20	3291-30	FCER2	P06734	Low affinity immunoglobulin epsilon Fc receptor	7702146	7688758	19	TRANS
cg04576021	6	HLA-DOB	32784255	-	-1.65437	0.177775	1.32719e-20	5728-60	FCRL1	Q96LA6	Fc receptor-like protein 1	157820120	157794403	1	TRANS
cg23823076	15	FES;FES;FES;FES;FES;FES;FES;FES	91432732	+	-0.764088	0.0821072	1.32772e-20	3440-7	GZMA	P12544	Granzyme A	55102646	55110252	5	TRANS
cg09971653	16	NA	48559770	-	-1.94286	0.208778	1.32929e-20	9545-156	GZMK	P49863	Granzyme K	55024256	55034570	5	TRANS
cg20302658	13	DOCK9;DOCK9	99679954	-	-1.12324	0.120703	1.32993e-20	3440-7	GZMA	P12544	Granzyme A	55102646	55110252	5	TRANS
cg22933181	1	RNU6-79P;NAV1;IPO9-AS1;NAV1	201751633	-	-1.47146	0.158124	1.33043e-20	3195-50	GNLY	P22749	Granulysin	85685175	85698852	2	TRANS
cg07993518	16	GSG1L;GSG1L	27873489	+	-0.804495	0.0864527	1.33233e-20	5339-49	S100A9	P06702	Protein S100-A9	153357854	153361023	1	TRANS
cg11003133	1	AIM2	159046391	-	-1.10593	0.118846	1.33259e-20	9545-156	GZMK	P49863	Granzyme K	55024256	55034570	5	TRANS
cg01542143	4	HTT	3240754	+	-1.75424	0.188516	1.33288e-20	4148-49	PAPPA	Q13219	Pappalysin-1	116153791	116402321	9	TRANS
cg06954761	6	ITPR3	33601863	-	0.897576	0.0964568	1.33402e-20	9545-156	GZMK	P49863	Granzyme K	55024256	55034570	5	TRANS
cg07033395	1	SNHG12;SNORD99;SNORA61	28906538	-	-1.25537	0.134907	1.33458e-20	3440-7	GZMA	P12544	Granzyme A	55102646	55110252	5	TRANS
cg13089189	20	NA	704919	-	-1.25821	0.135213	1.33551e-20	3195-50	GNLY	P22749	Granulysin	85685175	85698852	2	TRANS
cg02906707	15	PCSK6;PCSK6;PCSK6;PCSK6;PCSK6;PCSK6;PCSK6	101974405	-	-1.20313	0.129295	1.3359e-20	5339-49	S100A9	P06702	Protein S100-A9	153357854	153361023	1	TRANS
cg10292165	4	LOC285484	6233211	+	-1.33946	0.143947	1.33655e-20	3440-7	GZMA	P12544	Granzyme A	55102646	55110252	5	TRANS
cg06332831	3	NA	13941267	+	-1.41545	0.152114	1.3371e-20	3440-7	GZMA	P12544	Granzyme A	55102646	55110252	5	TRANS
cg05286290	8	ADGRB1	143624669	-	-1.51213	0.162505	1.33784e-20	9545-156	GZMK	P49863	Granzyme K	55024256	55034570	5	TRANS
cg01274742	17	RAB34;RAB34;RAB34;RAB34;RAB34;RAB34;NARR;RAB34;RAB34	27045030	+	1.01139	0.108692	1.33914e-20	9545-156	GZMK	P49863	Granzyme K	55024256	55034570	5	TRANS
cg27041424	12	VWF	6232979	+	-1.12521	0.120925	1.33966e-20	9545-156	GZMK	P49863	Granzyme K	55024256	55034570	5	TRANS
cg01077501	7	CALD1;CALD1;CALD1;CALD1;CALD1	134617592	+	-1.79159	0.19254	1.33984e-20	5728-60	FCRL1	Q96LA6	Fc receptor-like protein 1	157820120	157794403	1	TRANS
cg23304647	7	GNA12	2778058	-	0.99588	0.107027	1.34062e-20	9545-156	GZMK	P49863	Granzyme K	55024256	55034570	5	TRANS
cg22108563	5	DOK3;DOK3;DOK3	176936877	+	0.849467	0.0912922	1.34086e-20	3195-50	GNLY	P22749	Granulysin	85685175	85698852	2	TRANS
cg11834728	6	GABRR2	89996953	+	-1.22098	0.131219	1.34129e-20	3195-50	GNLY	P22749	Granulysin	85685175	85698852	2	TRANS
cg04349793	1	NA	55780435	+	-1.34779	0.144848	1.34212e-20	3195-50	GNLY	P22749	Granulysin	85685175	85698852	2	TRANS
cg10903451	2	FIGN	164592851	-	0.805562	0.0865746	1.34213e-20	3195-50	GNLY	P22749	Granulysin	85685175	85698852	2	TRANS
cg05532754	3	NA	31293937	+	-1.41104	0.151647	1.34281e-20	3440-7	GZMA	P12544	Granzyme A	55102646	55110252	5	TRANS
cg20891125	10	NA	50191563	-	-1.16756	0.12548	1.34324e-20	3195-50	GNLY	P22749	Granulysin	85685175	85698852	2	TRANS
cg03130199	17	PIK3R5;PIK3R5;PIK3R5;PIK3R5;PIK3R5	8852557	+	-1.02863	0.110549	1.34354e-20	3440-7	GZMA	P12544	Granzyme A	55102646	55110252	5	TRANS
cg14617280	1	CREG1	167512106	+	-1.34589	0.144647	1.34403e-20	4148-49	PAPPA	Q13219	Pappalysin-1	116153791	116402321	9	TRANS
cg19423872	22	NA	23263458	+	-1.59124	0.171016	1.34496e-20	9545-156	GZMK	P49863	Granzyme K	55024256	55034570	5	TRANS
cg23118234	6	NA	14232628	-	-1.21854	0.130962	1.34542e-20	9545-156	GZMK	P49863	Granzyme K	55024256	55034570	5	TRANS
cg12936376	7	ZNF398	148827954	+	-1.00607	0.108129	1.34885e-20	5339-49	S100A9	P06702	Protein S100-A9	153357854	153361023	1	TRANS
cg10773601	19	CLEC11A	51226046	-	-1.2333	0.132553	1.34955e-20	4500-50	CLEC11A	Q9Y240	C-type lectin domain family 11 member A	50723364	50725708	19	CIS
cg03382121	6	DAXX;DAXX;DAXX;DAXX	33291921	-	0.884191	0.0950326	1.35166e-20	3195-50	GNLY	P22749	Granulysin	85685175	85698852	2	TRANS
cg08730282	2	TMEM127;TMEM127	96922414	+	0.771325	0.0829022	1.3522e-20	3440-7	GZMA	P12544	Granzyme A	55102646	55110252	5	TRANS
cg19643431	2	SH3RF3	110259569	-	1.53841	0.165349	1.35251e-20	5339-49	S100A9	P06702	Protein S100-A9	153357854	153361023	1	TRANS
cg20934105	14	RIN3	93118717	+	0.778421	0.0836656	1.35324e-20	3195-50	GNLY	P22749	Granulysin	85685175	85698852	2	TRANS
cg10498921	5	PFDN1	139625058	-	1.01065	0.108626	1.35365e-20	3195-50	GNLY	P22749	Granulysin	85685175	85698852	2	TRANS
cg04174014	7	GNAI1;GNAI1	79763794	-	0.673122	0.0723485	1.35406e-20	3195-50	GNLY	P22749	Granulysin	85685175	85698852	2	TRANS
cg00012576	13	GPC6	94568320	+	-1.38411	0.148768	1.35438e-20	3195-50	GNLY	P22749	Granulysin	85685175	85698852	2	TRANS
cg12177944	3	PLXND1	129322537	-	-1.14092	0.122628	1.35447e-20	17210-2	TCL1A	P56279	T-cell leukemia/lymphoma protein 1A	95714196	95709947	14	TRANS
cg12552104	7	CREB5;CREB5;CREB5	28557046	+	-1.65406	0.177783	1.35468e-20	3440-7	GZMA	P12544	Granzyme A	55102646	55110252	5	TRANS
cg21563683	12	SLC38A2	46767928	-	0.981007	0.105441	1.35502e-20	3440-7	GZMA	P12544	Granzyme A	55102646	55110252	5	TRANS
cg03131103	1	KIF26B	245721379	-	-1.55141	0.166751	1.35544e-20	9545-156	GZMK	P49863	Granzyme K	55024256	55034570	5	TRANS
cg04093780	15	ALPK3	85382250	+	-1.22182	0.131326	1.35674e-20	3195-50	GNLY	P22749	Granulysin	85685175	85698852	2	TRANS
cg08074505	3	NA	197121633	+	-1.52129	0.163518	1.35878e-20	9545-156	GZMK	P49863	Granzyme K	55024256	55034570	5	TRANS
cg16357353	1	NA	20737787	-	-1.80112	0.193596	1.35899e-20	3195-50	GNLY	P22749	Granulysin	85685175	85698852	2	TRANS
cg02234653	2	AP1S3	224625080	-	-1.06264	0.114222	1.3611e-20	3440-7	GZMA	P12544	Granzyme A	55102646	55110252	5	TRANS
cg03600588	1	COL16A1;COL16A1	32127319	+	-1.2002	0.129011	1.36362e-20	3440-7	GZMA	P12544	Granzyme A	55102646	55110252	5	TRANS
cg04268312	11	YAP1;YAP1;YAP1;YAP1;YAP1;YAP1;YAP1;YAP1;YAP1	102043542	+	-1.61968	0.174102	1.3651e-20	9545-156	GZMK	P49863	Granzyme K	55024256	55034570	5	TRANS
cg04822495	12	PLXNC1	94676688	-	1.02731	0.110428	1.36629e-20	17210-2	TCL1A	P56279	T-cell leukemia/lymphoma protein 1A	95714196	95709947	14	TRANS
cg25466522	15	TMC3-AS1	81623226	+	-1.30584	0.140371	1.36817e-20	9015-1	PRG3	Q9Y2Y8	Proteoglycan 3	57381150	57376769	11	TRANS
cg10016435	10	LOC105376360	3784156	+	-1.08106	0.116212	1.37131e-20	3195-50	GNLY	P22749	Granulysin	85685175	85698852	2	TRANS
cg19580930	5	NA	114750644	+	-1.15327	0.123974	1.37133e-20	9545-156	GZMK	P49863	Granzyme K	55024256	55034570	5	TRANS
cg05898960	1	OBSCN;OBSCN;OBSCN;OBSCN;OBSCN;OBSCN	228524822	-	-1.57266	0.169058	1.37158e-20	3195-50	GNLY	P22749	Granulysin	85685175	85698852	2	TRANS
cg25208225	17	CD79B;CD79B;CD79B;CD79B;CD79B;CD79B	62009663	+	0.652365	0.0701281	1.37222e-20	3440-7	GZMA	P12544	Granzyme A	55102646	55110252	5	TRANS
cg01114441	9	CDC37L1	4686293	-	-1.16963	0.125736	1.37405e-20	3440-7	GZMA	P12544	Granzyme A	55102646	55110252	5	TRANS
cg04960948	13	MYO16;MYO16	109554783	+	-1.46616	0.157613	1.37501e-20	9545-156	GZMK	P49863	Granzyme K	55024256	55034570	5	TRANS
cg22306038	17	C17orf73	48845758	+	-1.7231	0.185236	1.37549e-20	3440-7	GZMA	P12544	Granzyme A	55102646	55110252	5	TRANS
cg07078052	5	NA	66498790	+	0.813225	0.0874232	1.37608e-20	3195-50	GNLY	P22749	Granulysin	85685175	85698852	2	TRANS
cg14952249	12	NA	116777931	-	-1.18579	0.127474	1.37614e-20	3440-7	GZMA	P12544	Granzyme A	55102646	55110252	5	TRANS
cg22093531	6	GSTA4	52859573	-	0.895108	0.0962258	1.37622e-20	3195-50	GNLY	P22749	Granulysin	85685175	85698852	2	TRANS
cg24172766	2	ZAP70	98331757	+	-1.21531	0.130649	1.37757e-20	3195-50	GNLY	P22749	Granulysin	85685175	85698852	2	TRANS
cg04820362	12	LRRC43	122651762	-	-1.20024	0.12903	1.37797e-20	9545-156	GZMK	P49863	Granzyme K	55024256	55034570	5	TRANS
cg01083894	8	ZNF704	81550719	+	-1.65548	0.17797	1.37816e-20	3195-50	GNLY	P22749	Granulysin	85685175	85698852	2	TRANS
cg16396822	14	TTC7B	91033644	-	-1.40568	0.151116	1.3786e-20	9545-156	GZMK	P49863	Granzyme K	55024256	55034570	5	TRANS
cg18867922	7	NA	127856064	-	-1.36577	0.146826	1.3788e-20	3195-50	GNLY	P22749	Granulysin	85685175	85698852	2	TRANS
cg01961272	1	OPN3	241771860	+	-1.33721	0.143756	1.37939e-20	3195-50	GNLY	P22749	Granulysin	85685175	85698852	2	TRANS
cg11904429	19	CD70	6592554	+	-0.92629	0.0995807	1.37959e-20	9545-156	GZMK	P49863	Granzyme K	55024256	55034570	5	TRANS
cg15755948	2	NA	240648616	+	-1.31197	0.141044	1.38035e-20	9545-156	GZMK	P49863	Granzyme K	55024256	55034570	5	TRANS
cg22834511	2	NA	8423122	+	-1.0814	0.116258	1.38225e-20	3195-50	GNLY	P22749	Granulysin	85685175	85698852	2	TRANS
cg09232937	5	IRX1	3595970	-	1.02522	0.110219	1.38256e-20	3195-50	GNLY	P22749	Granulysin	85685175	85698852	2	TRANS
cg08490452	17	SPNS3	4356422	-	-1.83427	0.197198	1.38269e-20	3195-50	GNLY	P22749	Granulysin	85685175	85698852	2	TRANS
cg24499333	5	SH3PXD2B;SH3PXD2B	171876294	+	-1.2177	0.130913	1.38334e-20	9545-156	GZMK	P49863	Granzyme K	55024256	55034570	5	TRANS
cg10416668	16	IL21R;IL21R;IL21R	27437730	+	-1.69324	0.182041	1.38561e-20	9545-156	GZMK	P49863	Granzyme K	55024256	55034570	5	TRANS
cg09622624	2	NA	100135414	-	-0.872122	0.0937622	1.38573e-20	5339-49	S100A9	P06702	Protein S100-A9	153357854	153361023	1	TRANS
cg26785702	11	FOXR1	118846877	+	-1.24869	0.134248	1.38619e-20	9545-156	GZMK	P49863	Granzyme K	55024256	55034570	5	TRANS
cg07841371	1	TTLL10;TTLL10	1114912	+	-1.1063	0.11894	1.38717e-20	6485-59	IGLL1	P15814	Immunoglobulin lambda-like polypeptide 1	23580302	23573125	22	TRANS
cg13247997	5	EDIL3;EDIL3;EDIL3;EDIL3	83680284	-	0.911092	0.0979541	1.38851e-20	3195-50	GNLY	P22749	Granulysin	85685175	85698852	2	TRANS
cg04079260	18	SETBP1;SETBP1	42297128	-	-1.2162	0.130759	1.39022e-20	3440-7	GZMA	P12544	Granzyme A	55102646	55110252	5	TRANS
cg12723019	5	TRIO	14298377	+	-1.15688	0.124382	1.39056e-20	9545-156	GZMK	P49863	Granzyme K	55024256	55034570	5	TRANS
cg16929656	19	NA	46895714	-	-1.33403	0.143429	1.39193e-20	6485-59	IGLL1	P15814	Immunoglobulin lambda-like polypeptide 1	23580302	23573125	22	TRANS
cg23389199	1	NA	223205670	-	-1.67089	0.179649	1.39292e-20	9545-156	GZMK	P49863	Granzyme K	55024256	55034570	5	TRANS
cg08698681	3	TNIK;TNIK;TNIK;TNIK;TNIK;TNIK;TNIK;TNIK;TNIK	171091657	-	-1.81388	0.195022	1.39297e-20	4148-49	PAPPA	Q13219	Pappalysin-1	116153791	116402321	9	TRANS
cg15264393	10	SLIT1	98763300	+	-1.33152	0.143162	1.3935e-20	3440-7	GZMA	P12544	Granzyme A	55102646	55110252	5	TRANS
cg00664634	19	ZNF606	58513648	+	0.850659	0.0914609	1.39409e-20	9545-156	GZMK	P49863	Granzyme K	55024256	55034570	5	TRANS
cg00669390	16	NA	85348945	+	-1.68015	0.180646	1.39411e-20	3195-50	GNLY	P22749	Granulysin	85685175	85698852	2	TRANS
cg24127271	16	SLC12A3;SLC12A3;SLC12A3	56919517	-	-1.70732	0.183567	1.39428e-20	9545-156	GZMK	P49863	Granzyme K	55024256	55034570	5	TRANS
cg23019125	17	RPTOR;RPTOR	78820391	+	-1.50102	0.161387	1.39489e-20	5728-60	FCRL1	Q96LA6	Fc receptor-like protein 1	157820120	157794403	1	TRANS
cg03421440	1	BRDT	92414520	-	-0.799251	0.0859345	1.39525e-20	3195-50	GNLY	P22749	Granulysin	85685175	85698852	2	TRANS
cg03388786	8	LYN;LYN	56852253	+	0.745887	0.080197	1.39542e-20	3440-7	GZMA	P12544	Granzyme A	55102646	55110252	5	TRANS
cg21171746	18	PIEZO2	10950846	-	-1.23173	0.132436	1.3963e-20	3195-50	GNLY	P22749	Granulysin	85685175	85698852	2	TRANS
cg02266878	16	MSLNL	825525	-	-1.28301	0.137951	1.3987e-20	9545-156	GZMK	P49863	Granzyme K	55024256	55034570	5	TRANS
cg25357163	1	RRAGC;RRAGC	39323275	+	-1.38474	0.14889	1.39902e-20	3440-7	GZMA	P12544	Granzyme A	55102646	55110252	5	TRANS
cg04632997	20	LAMA5	60904163	+	-1.67976	0.180613	1.40071e-20	3195-50	GNLY	P22749	Granulysin	85685175	85698852	2	TRANS
cg06824585	14	NA	101253931	-	-1.66412	0.178933	1.4014e-20	9545-156	GZMK	P49863	Granzyme K	55024256	55034570	5	TRANS
cg17727820	1	NA	93442062	+	-1.34111	0.144203	1.40228e-20	3291-30	FCER2	P06734	Low affinity immunoglobulin epsilon Fc receptor	7702146	7688758	19	TRANS
cg10403138	9	NA	116872922	+	-1.35982	0.146215	1.40238e-20	3440-7	GZMA	P12544	Granzyme A	55102646	55110252	5	TRANS
cg10530883	5	IRX1;IRX1	3596207	+	0.608431	0.0654222	1.40348e-20	3195-50	GNLY	P22749	Granulysin	85685175	85698852	2	TRANS
cg08158952	19	ZNF835	57183016	+	0.750723	0.0807236	1.40563e-20	3195-50	GNLY	P22749	Granulysin	85685175	85698852	2	TRANS
cg07053859	13	COL4A2	111120771	+	-1.48513	0.159693	1.40614e-20	9545-156	GZMK	P49863	Granzyme K	55024256	55034570	5	TRANS
cg10852616	3	EPHB1	134616616	+	-1.70473	0.183307	1.40621e-20	3195-50	GNLY	P22749	Granulysin	85685175	85698852	2	TRANS
cg20126910	8	GRHL2	102644374	+	-1.04768	0.112656	1.40709e-20	3195-50	GNLY	P22749	Granulysin	85685175	85698852	2	TRANS
cg17988187	2	LOC100189589	74612222	-	-1.96024	0.210786	1.40848e-20	9015-1	PRG3	Q9Y2Y8	Proteoglycan 3	57381150	57376769	11	TRANS
cg16392768	7	ITGB8	20387031	+	-1.65626	0.178099	1.40941e-20	9545-156	GZMK	P49863	Granzyme K	55024256	55034570	5	TRANS
cg13434570	1	CTSE;CTSE	206317133	+	-1.06304	0.114312	1.41077e-20	9545-156	GZMK	P49863	Granzyme K	55024256	55034570	5	TRANS
cg25282285	6	TRAF3IP2;TRAF3IP2;TRAF3IP2;TRAF3IP2;TRAF3IP2	111888652	-	0.971801	0.104501	1.41231e-20	3440-7	GZMA	P12544	Granzyme A	55102646	55110252	5	TRANS
cg24188797	4	GUCY1B3;GUCY1B3;GUCY1B3;GUCY1B3;GUCY1B3;GUCY1B3	156680013	-	0.832926	0.0895679	1.4127e-20	3195-50	GNLY	P22749	Granulysin	85685175	85698852	2	TRANS
cg08234507	11	SLC22A20	64990959	-	-1.31314	0.14121	1.4142e-20	9545-156	GZMK	P49863	Granzyme K	55024256	55034570	5	TRANS
cg15662402	8	NA	52873982	+	-1.36946	0.147265	1.41437e-20	5339-49	S100A9	P06702	Protein S100-A9	153357854	153361023	1	TRANS
cg17906105	7	NCAPG2	158488980	+	0.87176	0.0937464	1.41599e-20	3440-7	GZMA	P12544	Granzyme A	55102646	55110252	5	TRANS
cg09971499	10	KAT6B;KAT6B;KAT6B	76631573	-	0.996923	0.107206	1.41644e-20	3440-7	GZMA	P12544	Granzyme A	55102646	55110252	5	TRANS
cg00481280	18	MIR122	56118290	+	-1.5738	0.169242	1.41659e-20	3440-7	GZMA	P12544	Granzyme A	55102646	55110252	5	TRANS
cg25470919	9	SH2D3C;SH2D3C;SH2D3C;SH2D3C;SH2D3C	130521313	+	-1.62286	0.174518	1.41662e-20	4148-49	PAPPA	Q13219	Pappalysin-1	116153791	116402321	9	TRANS
cg02878439	16	ZCCHC14	87498480	-	0.983467	0.10576	1.41721e-20	3195-50	GNLY	P22749	Granulysin	85685175	85698852	2	TRANS
cg08750740	6	ARID1B;ARID1B	157464793	+	-0.905879	0.0974167	1.41761e-20	9545-156	GZMK	P49863	Granzyme K	55024256	55034570	5	TRANS
cg14715415	12	NA	110330910	-	-1.28541	0.138232	1.41945e-20	3195-50	GNLY	P22749	Granulysin	85685175	85698852	2	TRANS
cg00527937	15	TMED3;TMED3;TMED3	79609419	+	-1.78434	0.19189	1.42075e-20	9015-1	PRG3	Q9Y2Y8	Proteoglycan 3	57381150	57376769	11	TRANS
cg12077754	2	HK2	75089669	+	-1.12563	0.121054	1.42286e-20	4148-49	PAPPA	Q13219	Pappalysin-1	116153791	116402321	9	TRANS
cg14570291	10	NA	110672231	-	1.00461	0.108039	1.42312e-20	3195-50	GNLY	P22749	Granulysin	85685175	85698852	2	TRANS
cg13534906	19	NA	30596783	+	-1.18289	0.127212	1.42322e-20	3195-50	GNLY	P22749	Granulysin	85685175	85698852	2	TRANS
cg10132208	19	ZSCAN1	58545542	+	0.725569	0.0780301	1.4233e-20	3440-7	GZMA	P12544	Granzyme A	55102646	55110252	5	TRANS
cg04005679	2	MYO7B	128342388	-	-1.51902	0.16336	1.42359e-20	3195-50	GNLY	P22749	Granulysin	85685175	85698852	2	TRANS
cg15395591	6	NA	118191767	+	-1.06317	0.114338	1.42473e-20	3195-50	GNLY	P22749	Granulysin	85685175	85698852	2	TRANS
cg17611951	7	PCLO;PCLO;PCLO;PCLO	82792105	+	0.914068	0.0983044	1.42655e-20	3195-50	GNLY	P22749	Granulysin	85685175	85698852	2	TRANS
cg06053037	6	BTBD9;BTBD9;BTBD9;BTBD9	38147694	+	-1.81648	0.195357	1.42811e-20	3195-50	GNLY	P22749	Granulysin	85685175	85698852	2	TRANS
cg16111461	22	SHANK3	51154009	-	-1.32896	0.142927	1.42838e-20	3195-50	GNLY	P22749	Granulysin	85685175	85698852	2	TRANS
cg27526665	3	THRB;THRB;THRB	24537050	-	0.689802	0.0741867	1.42854e-20	9545-156	GZMK	P49863	Granzyme K	55024256	55034570	5	TRANS
cg20097000	15	NA	71400306	-	-1.40126	0.150703	1.42902e-20	9545-156	GZMK	P49863	Granzyme K	55024256	55034570	5	TRANS
cg17503123	3	NA	72012090	-	-1.26532	0.136083	1.42923e-20	3195-50	GNLY	P22749	Granulysin	85685175	85698852	2	TRANS
cg23679992	12	PLEKHG6;PLEKHG6;PLEKHG6	6421513	+	-1.34629	0.144792	1.42965e-20	3440-7	GZMA	P12544	Granzyme A	55102646	55110252	5	TRANS
cg13488761	5	SLIT3;SLIT3	168200244	+	-1.30992	0.140881	1.42978e-20	3195-50	GNLY	P22749	Granulysin	85685175	85698852	2	TRANS
cg07809108	3	RFTN1	16509204	+	1.09783	0.118071	1.43001e-20	3195-50	GNLY	P22749	Granulysin	85685175	85698852	2	TRANS
cg04915058	3	C3orf51;ERC2	55693741	-	-1.47664	0.158812	1.43009e-20	3195-50	GNLY	P22749	Granulysin	85685175	85698852	2	TRANS
cg13632064	10	PAOX;PAOX;PAOX;PAOX;PAOX;PAOX;PAOX	135204468	-	-1.04892	0.112811	1.43031e-20	9545-156	GZMK	P49863	Granzyme K	55024256	55034570	5	TRANS
cg20390822	14	NA	101169466	+	-1.39227	0.149739	1.43139e-20	3195-50	GNLY	P22749	Granulysin	85685175	85698852	2	TRANS
cg21922303	11	NA	129903453	-	-1.36319	0.146617	1.43624e-20	9545-156	GZMK	P49863	Granzyme K	55024256	55034570	5	TRANS
cg07708637	6	NA	135470692	-	0.769673	0.0827821	1.43682e-20	9545-156	GZMK	P49863	Granzyme K	55024256	55034570	5	TRANS
cg22048012	17	NA	72547162	+	-1.5607	0.167861	1.4369e-20	9545-156	GZMK	P49863	Granzyme K	55024256	55034570	5	TRANS
cg10094443	4	UGDH	39529866	+	0.991435	0.106634	1.43728e-20	9545-156	GZMK	P49863	Granzyme K	55024256	55034570	5	TRANS
cg02509943	18	COLEC12	395186	+	-1.44077	0.154962	1.43756e-20	9545-156	GZMK	P49863	Granzyme K	55024256	55034570	5	TRANS
cg24380299	16	NA	86755577	-	-1.68895	0.181656	1.43767e-20	9545-156	GZMK	P49863	Granzyme K	55024256	55034570	5	TRANS
cg19149132	10	NA	130854436	-	-0.967151	0.104023	1.43843e-20	5728-60	FCRL1	Q96LA6	Fc receptor-like protein 1	157820120	157794403	1	TRANS
cg26732829	7	TAX1BP1;TAX1BP1;TAX1BP1;TAX1BP1;TAX1BP1	27779142	+	1.01587	0.109263	1.43854e-20	9545-156	GZMK	P49863	Granzyme K	55024256	55034570	5	TRANS
cg02057391	13	TRPC4;TRPC4;TRPC4;TRPC4;TRPC4;TRPC4;TRPC4;TRPC4;TRPC4;TRPC4;TRPC4;TRPC4	38443783	-	0.888811	0.0955982	1.43969e-20	9545-156	GZMK	P49863	Granzyme K	55024256	55034570	5	TRANS
cg17079757	6	DAXX;DAXX;DAXX;DAXX	33291947	-	0.963877	0.103672	1.43973e-20	9545-156	GZMK	P49863	Granzyme K	55024256	55034570	5	TRANS
cg22535403	9	ABO	136150032	-	0.623874	0.0671023	1.43987e-20	8983-7	GOLM1	Q8NBJ4	Golgi membrane protein 1	86100173	86026146	9	TRANS
cg11747499	12	SSH1;SSH1	109252653	+	0.872476	0.0938419	1.44061e-20	9545-156	GZMK	P49863	Granzyme K	55024256	55034570	5	TRANS
cg08746671	1	AKIRIN1;AKIRIN1	39468957	+	-0.971257	0.104467	1.44075e-20	9545-156	GZMK	P49863	Granzyme K	55024256	55034570	5	TRANS
cg21006277	22	NFAM1	42829824	-	-1.14163	0.122793	1.44137e-20	3195-50	GNLY	P22749	Granulysin	85685175	85698852	2	TRANS
cg10710974	6	LRRC16A;LRRC16A	25506424	+	-1.7263	0.18568	1.44204e-20	3440-7	GZMA	P12544	Granzyme A	55102646	55110252	5	TRANS
cg23515090	15	MAP2K5;MAP2K5;MAP2K5	68092384	+	-1.92473	0.207024	1.44257e-20	9015-1	PRG3	Q9Y2Y8	Proteoglycan 3	57381150	57376769	11	TRANS
cg13299425	2	CAMKMT	44968238	+	-1.35979	0.14626	1.44373e-20	4148-49	PAPPA	Q13219	Pappalysin-1	116153791	116402321	9	TRANS
cg17977145	11	MRVI1;MRVI1;MRVI1;MRVI1;MRVI1;MRVI1	10648828	-	-1.45842	0.156871	1.44567e-20	9545-156	GZMK	P49863	Granzyme K	55024256	55034570	5	TRANS
cg05371331	14	NA	105586785	-	-1.51924	0.163413	1.44591e-20	3440-7	GZMA	P12544	Granzyme A	55102646	55110252	5	TRANS
cg04031158	1	NA	175772135	+	-1.83647	0.197536	1.44604e-20	9015-1	PRG3	Q9Y2Y8	Proteoglycan 3	57381150	57376769	11	TRANS
cg09343711	6	NR2E1;NR2E1	108489208	+	0.781744	0.0840879	1.44812e-20	9545-156	GZMK	P49863	Granzyme K	55024256	55034570	5	TRANS
cg00762869	7	GRM3;GRM3	86274133	-	1.01826	0.109529	1.44862e-20	3195-50	GNLY	P22749	Granulysin	85685175	85698852	2	TRANS
cg18675128	10	TACR2	71177172	+	-1.72443	0.185489	1.44929e-20	3195-50	GNLY	P22749	Granulysin	85685175	85698852	2	TRANS
cg06136645	7	ZNF282;ZNF282	148907120	+	-1.04666	0.112586	1.45026e-20	3440-7	GZMA	P12544	Granzyme A	55102646	55110252	5	TRANS
cg13420642	2	NA	7192675	+	-1.1311	0.121671	1.45267e-20	17210-2	TCL1A	P56279	T-cell leukemia/lymphoma protein 1A	95714196	95709947	14	TRANS
cg12795981	2	SPTBN1	54730039	+	-1.66129	0.178703	1.45316e-20	9545-156	GZMK	P49863	Granzyme K	55024256	55034570	5	TRANS
cg13107347	2	RAB17;RAB17	238494558	-	-1.46964	0.158088	1.45381e-20	3440-7	GZMA	P12544	Granzyme A	55102646	55110252	5	TRANS
cg15527117	2	NA	47952034	+	-1.61325	0.173538	1.45526e-20	6485-59	IGLL1	P15814	Immunoglobulin lambda-like polypeptide 1	23580302	23573125	22	TRANS
cg22676347	22	NA	36858270	-	-1.81662	0.195417	1.4562e-20	3291-30	FCER2	P06734	Low affinity immunoglobulin epsilon Fc receptor	7702146	7688758	19	TRANS
cg05037656	3	EPHA6;EPHA6	96533415	+	0.988819	0.106369	1.45653e-20	3440-7	GZMA	P12544	Granzyme A	55102646	55110252	5	TRANS
cg11671363	5	MIR145;LOC728264	148810177	+	-1.03623	0.11147	1.45768e-20	5339-49	S100A9	P06702	Protein S100-A9	153357854	153361023	1	TRANS
cg19846353	11	PVRL1;PVRL1;PVRL1	119585587	-	-1.11371	0.119805	1.4582e-20	3440-7	GZMA	P12544	Granzyme A	55102646	55110252	5	TRANS
cg10751900	1	TIE1;TIE1	43778909	-	-1.65887	0.17845	1.45837e-20	3195-50	GNLY	P22749	Granulysin	85685175	85698852	2	TRANS
cg23090824	6	PDE7B;PDE7B	136173085	-	0.856581	0.0921464	1.46017e-20	3195-50	GNLY	P22749	Granulysin	85685175	85698852	2	TRANS
cg15769707	11	NA	129185987	-	-1.4591	0.156964	1.4623e-20	9545-156	GZMK	P49863	Granzyme K	55024256	55034570	5	TRANS
cg19713460	22	SYNGR1;SYNGR1	39745530	+	0.895451	0.0963295	1.46232e-20	9545-156	GZMK	P49863	Granzyme K	55024256	55034570	5	TRANS
cg06620723	1	VPS13D;VPS13D	12404945	-	0.878698	0.0945273	1.46237e-20	9545-156	GZMK	P49863	Granzyme K	55024256	55034570	5	TRANS
cg14001853	17	NA	63386365	-	-1.47073	0.158217	1.4628e-20	3195-50	GNLY	P22749	Granulysin	85685175	85698852	2	TRANS
cg26421748	20	NECAB3;NECAB3	32257248	+	-1.79531	0.193135	1.46297e-20	5728-60	FCRL1	Q96LA6	Fc receptor-like protein 1	157820120	157794403	1	TRANS
cg12192635	10	RBM20	112534277	+	-1.3563	0.145909	1.46521e-20	9545-156	GZMK	P49863	Granzyme K	55024256	55034570	5	TRANS
cg17988187	2	LOC100189589	74612222	-	-1.9504	0.209822	1.46577e-20	4148-49	PAPPA	Q13219	Pappalysin-1	116153791	116402321	9	TRANS
cg18258397	5	NA	149853625	-	-1.10179	0.11853	1.46593e-20	9545-156	GZMK	P49863	Granzyme K	55024256	55034570	5	TRANS
cg02987618	10	NA	30054988	-	-1.17602	0.126516	1.46599e-20	3440-7	GZMA	P12544	Granzyme A	55102646	55110252	5	TRANS
cg17256922	8	NA	20317673	-	-1.51874	0.163386	1.46617e-20	3195-50	GNLY	P22749	Granulysin	85685175	85698852	2	TRANS
cg14187724	9	NA	93799798	+	1.00054	0.107638	1.46619e-20	9545-156	GZMK	P49863	Granzyme K	55024256	55034570	5	TRANS
cg11800868	10	JMJD1C;JMJD1C	64981888	-	-1.09886	0.118217	1.46731e-20	9545-156	GZMK	P49863	Granzyme K	55024256	55034570	5	TRANS
cg25357163	1	RRAGC;RRAGC	39323275	+	-1.38399	0.148891	1.46782e-20	9545-156	GZMK	P49863	Granzyme K	55024256	55034570	5	TRANS
cg17799488	9	NA	128784468	+	-1.55814	0.167628	1.46885e-20	9545-156	GZMK	P49863	Granzyme K	55024256	55034570	5	TRANS
cg13756513	11	MYO7A;MYO7A;MYO7A;MYO7A	76905404	+	-1.56634	0.168511	1.4699e-20	9545-156	GZMK	P49863	Granzyme K	55024256	55034570	5	TRANS
cg20775029	1	NA	41935378	-	-2.04628	0.220146	1.47088e-20	9545-156	GZMK	P49863	Granzyme K	55024256	55034570	5	TRANS
cg12094604	17	MPP3;MPP3	41891026	+	-1.29753	0.139594	1.47163e-20	3195-50	GNLY	P22749	Granulysin	85685175	85698852	2	TRANS
cg18258397	5	NA	149853625	-	-1.09271	0.117559	1.47233e-20	3195-50	GNLY	P22749	Granulysin	85685175	85698852	2	TRANS
cg20702642	16	IFT140;IFT140	1637288	-	-1.5345	0.165091	1.47343e-20	9545-156	GZMK	P49863	Granzyme K	55024256	55034570	5	TRANS
cg04982372	14	FLJ22447	62049795	-	-1.25295	0.1348	1.47343e-20	5728-60	FCRL1	Q96LA6	Fc receptor-like protein 1	157820120	157794403	1	TRANS
cg02744920	5	SYNPO	149985478	-	-2.08292	0.224093	1.47357e-20	9545-156	GZMK	P49863	Granzyme K	55024256	55034570	5	TRANS
cg13235059	3	TM4SF4	149192304	+	-1.13067	0.121644	1.47377e-20	9545-156	GZMK	P49863	Granzyme K	55024256	55034570	5	TRANS
cg00329570	10	VTI1A	114437411	+	-1.51599	0.163101	1.47459e-20	4148-49	PAPPA	Q13219	Pappalysin-1	116153791	116402321	9	TRANS
cg23991636	7	IGF2BP3	23507657	+	0.932449	0.10032	1.47572e-20	3440-7	GZMA	P12544	Granzyme A	55102646	55110252	5	TRANS
cg07909285	8	ZFPM2	106330885	-	0.673697	0.0724818	1.47625e-20	3440-7	GZMA	P12544	Granzyme A	55102646	55110252	5	TRANS
cg20215257	3	PLCH1;PLCH1;PLCH1	155394292	-	-1.4595	0.157027	1.47735e-20	3195-50	GNLY	P22749	Granulysin	85685175	85698852	2	TRANS
cg00152117	1	ARHGEF11;ARHGEF11	156928845	+	-1.33411	0.143536	1.47746e-20	3195-50	GNLY	P22749	Granulysin	85685175	85698852	2	TRANS
cg04418492	8	CYP7B1;CYP7B1	65711327	-	0.646505	0.0695572	1.47772e-20	9545-156	GZMK	P49863	Granzyme K	55024256	55034570	5	TRANS
cg07576892	6	NA	39242395	-	-1.99414	0.21455	1.47846e-20	3195-50	GNLY	P22749	Granulysin	85685175	85698852	2	TRANS
cg14697583	17	DNAI2;DNAI2	72269569	-	-1.42842	0.153686	1.48055e-20	9545-156	GZMK	P49863	Granzyme K	55024256	55034570	5	TRANS
cg03272903	8	NA	128683224	-	-1.18473	0.127468	1.48146e-20	3440-7	GZMA	P12544	Granzyme A	55102646	55110252	5	TRANS
cg00718513	2	NA	89215272	-	-1.07547	0.115713	1.48168e-20	3440-7	GZMA	P12544	Granzyme A	55102646	55110252	5	TRANS
cg20536289	4	NA	148499207	+	-1.14998	0.12373	1.48208e-20	9545-156	GZMK	P49863	Granzyme K	55024256	55034570	5	TRANS
cg19119071	6	PGM3;RWDD2A	83904067	-	0.789734	0.0849714	1.4843e-20	3195-50	GNLY	P22749	Granulysin	85685175	85698852	2	TRANS
cg09621434	2	NA	15951103	-	-1.79154	0.192761	1.48457e-20	9545-156	GZMK	P49863	Granzyme K	55024256	55034570	5	TRANS
cg14722162	5	C5orf20	134783186	-	-1.35883	0.146205	1.48638e-20	3195-50	GNLY	P22749	Granulysin	85685175	85698852	2	TRANS
cg02626447	2	TMEM163	135262278	+	-1.44051	0.154995	1.48693e-20	3195-50	GNLY	P22749	Granulysin	85685175	85698852	2	TRANS
cg16304436	7	GTF2IRD1;GTF2IRD1;GTF2IRD1	73928455	+	-1.39432	0.150025	1.48696e-20	9545-156	GZMK	P49863	Granzyme K	55024256	55034570	5	TRANS
cg03553216	20	NA	703649	-	-1.57447	0.169412	1.48937e-20	9545-156	GZMK	P49863	Granzyme K	55024256	55034570	5	TRANS
cg23631321	15	LRRK1	101587658	-	-1.15185	0.123938	1.48978e-20	3440-7	GZMA	P12544	Granzyme A	55102646	55110252	5	TRANS
cg00989596	2	SH3RF3	110037917	+	-1.29776	0.139639	1.49044e-20	9545-156	GZMK	P49863	Granzyme K	55024256	55034570	5	TRANS
cg05161803	6	RNU6-48P	12393258	-	-1.21432	0.130662	1.49109e-20	3195-50	GNLY	P22749	Granulysin	85685175	85698852	2	TRANS
cg03219362	1	BATF3	212865360	-	-1.25585	0.13513	1.49113e-20	3440-7	GZMA	P12544	Granzyme A	55102646	55110252	5	TRANS
cg27302539	14	NA	54413548	+	0.912493	0.0981854	1.49192e-20	3195-50	GNLY	P22749	Granulysin	85685175	85698852	2	TRANS
cg05215884	15	NA	58670807	-	-1.03967	0.11187	1.4923e-20	3440-7	GZMA	P12544	Granzyme A	55102646	55110252	5	TRANS
cg01093468	20	NA	22419636	+	-1.42118	0.152924	1.49499e-20	9545-156	GZMK	P49863	Granzyme K	55024256	55034570	5	TRANS
cg06082897	1	CAMTA1	7767716	+	-2.03358	0.218821	1.49509e-20	3440-7	GZMA	P12544	Granzyme A	55102646	55110252	5	TRANS
cg00967711	3	TMEM45A	100281202	+	-1.54943	0.166726	1.49602e-20	3440-7	GZMA	P12544	Granzyme A	55102646	55110252	5	TRANS
cg24193254	12	ETV6;RNU6-19P	11966359	+	0.896817	0.0965019	1.49643e-20	3440-7	GZMA	P12544	Granzyme A	55102646	55110252	5	TRANS
cg08529933	20	NA	49990691	+	-1.36261	0.146624	1.4972e-20	4148-49	PAPPA	Q13219	Pappalysin-1	116153791	116402321	9	TRANS
cg21027535	15	NA	80634507	-	-1.45407	0.156466	1.49723e-20	3195-50	GNLY	P22749	Granulysin	85685175	85698852	2	TRANS
cg22062539	8	PTDSS1	97296348	+	0.912619	0.0982033	1.49769e-20	5339-49	S100A9	P06702	Protein S100-A9	153357854	153361023	1	TRANS
cg13163660	12	CKAP4	106642557	+	0.997238	0.10731	1.4988e-20	9545-156	GZMK	P49863	Granzyme K	55024256	55034570	5	TRANS
cg12661130	10	NA	11759774	-	-1.13103	0.121708	1.49967e-20	9545-156	GZMK	P49863	Granzyme K	55024256	55034570	5	TRANS
cg06149302	11	GLB1L3	134147143	+	0.956074	0.102881	1.50025e-20	9545-156	GZMK	P49863	Granzyme K	55024256	55034570	5	TRANS
cg08736621	20	NA	30772145	+	-1.43245	0.154144	1.50093e-20	6485-59	IGLL1	P15814	Immunoglobulin lambda-like polypeptide 1	23580302	23573125	22	TRANS
cg00253851	16	NA	8223276	-	1.03041	0.110881	1.50115e-20	9545-156	GZMK	P49863	Granzyme K	55024256	55034570	5	TRANS
cg09554259	11	NA	67294448	+	-1.35415	0.145719	1.50136e-20	9545-156	GZMK	P49863	Granzyme K	55024256	55034570	5	TRANS
cg04037197	20	PLCB4;PLCB4;PLCB4	9198061	+	-1.19418	0.128506	1.50229e-20	9545-156	GZMK	P49863	Granzyme K	55024256	55034570	5	TRANS
cg15732576	1	TRABD2B	48281875	-	-1.24498	0.133972	1.50282e-20	3440-7	GZMA	P12544	Granzyme A	55102646	55110252	5	TRANS
cg09554259	11	NA	67294448	+	-1.34817	0.14508	1.50518e-20	3195-50	GNLY	P22749	Granulysin	85685175	85698852	2	TRANS
cg00585790	2	LIMS1;LIMS1	109204845	+	0.927384	0.0998004	1.50861e-20	9545-156	GZMK	P49863	Granzyme K	55024256	55034570	5	TRANS
cg08632810	8	EIF2C2;EIF2C2	141609470	+	0.803611	0.0864809	1.50913e-20	9545-156	GZMK	P49863	Granzyme K	55024256	55034570	5	TRANS
cg19450233	10	NA	125951041	+	-1.46546	0.157706	1.50929e-20	9545-156	GZMK	P49863	Granzyme K	55024256	55034570	5	TRANS
cg19746329	2	LYPD1;LYPD1;LYPD1	133427763	+	0.758191	0.0815938	1.51041e-20	3195-50	GNLY	P22749	Granulysin	85685175	85698852	2	TRANS
cg08929133	3	AHSG	186330026	+	-1.04336	0.112283	1.51093e-20	3195-50	GNLY	P22749	Granulysin	85685175	85698852	2	TRANS
cg19054358	5	ARSB;ARSB	78219426	-	-0.924201	0.0994596	1.51093e-20	3195-50	GNLY	P22749	Granulysin	85685175	85698852	2	TRANS
cg17385088	4	NA	153611560	+	-1.2512	0.13465	1.51109e-20	5339-49	S100A9	P06702	Protein S100-A9	153357854	153361023	1	TRANS
cg15369466	22	MMP11	24124070	-	-1.34969	0.14525	1.51122e-20	9545-156	GZMK	P49863	Granzyme K	55024256	55034570	5	TRANS
cg08484383	15	LINC01314	80528019	-	-1.35969	0.146327	1.51205e-20	3440-7	GZMA	P12544	Granzyme A	55102646	55110252	5	TRANS
cg11887844	15	CHRNA7;CHRNA7;CHRNA7	32392710	+	-1.18895	0.127953	1.51269e-20	9545-156	GZMK	P49863	Granzyme K	55024256	55034570	5	TRANS
cg20724589	1	HIVEP3;HIVEP3	42231065	+	1.02972	0.110818	1.51482e-20	9545-156	GZMK	P49863	Granzyme K	55024256	55034570	5	TRANS
cg10345326	11	LUZP2	24518281	+	1.00159	0.107792	1.51541e-20	3195-50	GNLY	P22749	Granulysin	85685175	85698852	2	TRANS
cg05520003	2	R3HDM1;R3HDM1;R3HDM1;R3HDM1	136395581	+	-1.06045	0.114127	1.51632e-20	9545-156	GZMK	P49863	Granzyme K	55024256	55034570	5	TRANS
cg15700636	11	PRG2	57156050	-	-1.81631	0.195474	1.51671e-20	9015-1	PRG3	Q9Y2Y8	Proteoglycan 3	57381150	57376769	11	CIS
cg06705360	20	NA	1399047	+	-1.4974	0.161153	1.51682e-20	9545-156	GZMK	P49863	Granzyme K	55024256	55034570	5	TRANS
cg20892139	3	RAB43;RAB43;RAB43;RAB43;RAB43;RAB43;RAB43;ISY1-RAB43	128838576	+	0.762571	0.0820696	1.51758e-20	3195-50	GNLY	P22749	Granulysin	85685175	85698852	2	TRANS
cg27606397	2	NA	173244251	-	-1.09764	0.118131	1.5176e-20	9545-156	GZMK	P49863	Granzyme K	55024256	55034570	5	TRANS
cg15256244	3	SHISA5;SHISA5;SHISA5;SHISA5;SHISA5	48518327	+	-1.21245	0.130487	1.51848e-20	3291-30	FCER2	P06734	Low affinity immunoglobulin epsilon Fc receptor	7702146	7688758	19	TRANS
cg14847045	7	NA	114559768	+	-1.60193	0.172406	1.51933e-20	9545-156	GZMK	P49863	Granzyme K	55024256	55034570	5	TRANS
cg18869624	19	NA	2260400	-	-1.21137	0.130376	1.52263e-20	9545-156	GZMK	P49863	Granzyme K	55024256	55034570	5	TRANS
cg04351062	12	NA	24717058	+	0.874586	0.09413	1.52477e-20	9545-156	GZMK	P49863	Granzyme K	55024256	55034570	5	TRANS
cg02078710	14	NA	59066094	-	1.19558	0.128678	1.52572e-20	5339-49	S100A9	P06702	Protein S100-A9	153357854	153361023	1	TRANS
cg15949239	15	TLN2	62988566	-	-1.55672	0.16755	1.52743e-20	9545-156	GZMK	P49863	Granzyme K	55024256	55034570	5	TRANS
cg06076378	2	NA	30549089	-	-1.39344	0.149976	1.52754e-20	5728-60	FCRL1	Q96LA6	Fc receptor-like protein 1	157820120	157794403	1	TRANS
cg05044185	15	GABRA5;GABRA5;GABRA5	27112197	+	0.949858	0.102234	1.52831e-20	9545-156	GZMK	P49863	Granzyme K	55024256	55034570	5	TRANS
cg25630910	12	CDK2AP1	123753186	-	1.09827	0.11821	1.53139e-20	9545-156	GZMK	P49863	Granzyme K	55024256	55034570	5	TRANS
cg18577456	17	NA	6081819	-	-1.62379	0.174777	1.53373e-20	3195-50	GNLY	P22749	Granulysin	85685175	85698852	2	TRANS
cg11664516	15	TLN2;TLN2	63031560	+	-1.67887	0.180709	1.53622e-20	9545-156	GZMK	P49863	Granzyme K	55024256	55034570	5	TRANS
cg01851450	6	RAB32	146864335	-	0.866718	0.0932913	1.53643e-20	9545-156	GZMK	P49863	Granzyme K	55024256	55034570	5	TRANS
cg00259581	1	FOXJ3;FOXJ3;FOXJ3;FOXJ3	42785618	-	1.02277	0.110089	1.53745e-20	3440-7	GZMA	P12544	Granzyme A	55102646	55110252	5	TRANS
cg11562727	1	GPR137B	236323243	+	-1.02985	0.110852	1.53857e-20	3440-7	GZMA	P12544	Granzyme A	55102646	55110252	5	TRANS
cg22275276	6	NA	33973531	-	-1.70267	0.183276	1.54008e-20	3440-7	GZMA	P12544	Granzyme A	55102646	55110252	5	TRANS
cg20011234	5	NA	56834040	+	-1.43095	0.154029	1.54115e-20	3195-50	GNLY	P22749	Granulysin	85685175	85698852	2	TRANS
cg22661234	18	RAB31	9831955	+	-1.22607	0.131977	1.5429e-20	3440-7	GZMA	P12544	Granzyme A	55102646	55110252	5	TRANS
cg21697804	8	LINC00536	117007349	+	-1.1366	0.122347	1.54313e-20	3440-7	GZMA	P12544	Granzyme A	55102646	55110252	5	TRANS
cg05660555	3	FAM3D	58643525	+	-1.50801	0.162328	1.54387e-20	3195-50	GNLY	P22749	Granulysin	85685175	85698852	2	TRANS
cg13066930	18	NA	77369529	+	-1.47933	0.159241	1.54423e-20	9545-156	GZMK	P49863	Granzyme K	55024256	55034570	5	TRANS
cg14793844	2	AFF3;AFF3	100516880	-	-1.24173	0.133665	1.54446e-20	3440-7	GZMA	P12544	Granzyme A	55102646	55110252	5	TRANS
cg23244169	17	NA	16310297	+	0.71898	0.0773941	1.54494e-20	3195-50	GNLY	P22749	Granulysin	85685175	85698852	2	TRANS
cg09822871	14	NA	75768653	-	1.02814	0.110674	1.54502e-20	3195-50	GNLY	P22749	Granulysin	85685175	85698852	2	TRANS
cg09506771	13	TBC1D4;TBC1D4;TBC1D4	75973686	+	-1.5083	0.162361	1.54585e-20	3440-7	GZMA	P12544	Granzyme A	55102646	55110252	5	TRANS
cg08844520	6	NA	167566701	+	-0.95713	0.103031	1.54648e-20	3440-7	GZMA	P12544	Granzyme A	55102646	55110252	5	TRANS
cg11482794	5	TGFBI	135364827	+	0.727968	0.0783627	1.54685e-20	3195-50	GNLY	P22749	Granulysin	85685175	85698852	2	TRANS
cg16023546	5	ANKRD33B	10582428	-	-0.894339	0.0962719	1.54692e-20	5339-49	S100A9	P06702	Protein S100-A9	153357854	153361023	1	TRANS
cg23506940	3	NA	196337239	+	-1.30551	0.140534	1.54816e-20	3195-50	GNLY	P22749	Granulysin	85685175	85698852	2	TRANS
cg26190650	8	XKR6	10803862	-	-1.73252	0.186504	1.55067e-20	3195-50	GNLY	P22749	Granulysin	85685175	85698852	2	TRANS
cg13100502	17	MAPT;MAPT;MAPT;MAPT;MAPT;MAPT;MAPT;MAPT	44069870	-	-1.26541	0.13622	1.55091e-20	9545-156	GZMK	P49863	Granzyme K	55024256	55034570	5	TRANS
cg17305333	1	NA	156854646	-	-1.41792	0.152638	1.55159e-20	9545-156	GZMK	P49863	Granzyme K	55024256	55034570	5	TRANS
cg11361714	13	NA	100105566	-	-1.45883	0.157043	1.55216e-20	3440-7	GZMA	P12544	Granzyme A	55102646	55110252	5	TRANS
cg05274722	9	COL27A1	117049247	-	-1.62357	0.174778	1.55231e-20	3195-50	GNLY	P22749	Granulysin	85685175	85698852	2	TRANS
cg13211109	12	NA	76546163	-	1.1596	0.124832	1.55279e-20	3195-50	GNLY	P22749	Granulysin	85685175	85698852	2	TRANS
cg25645553	6	CAP2	17470599	+	-1.08979	0.117317	1.55315e-20	9545-156	GZMK	P49863	Granzyme K	55024256	55034570	5	TRANS
cg07913086	3	LOC339862	18278830	+	-1.06363	0.114501	1.55328e-20	9545-156	GZMK	P49863	Granzyme K	55024256	55034570	5	TRANS
cg21092526	14	NA	71839064	-	-1.10829	0.119309	1.55434e-20	9545-156	GZMK	P49863	Granzyme K	55024256	55034570	5	TRANS
cg11941811	3	TMEM108;TMEM108;TMEM108	132927140	+	-1.38741	0.14936	1.55703e-20	9545-156	GZMK	P49863	Granzyme K	55024256	55034570	5	TRANS
cg22070649	2	NA	18050522	-	-1.33996	0.144252	1.55719e-20	9545-156	GZMK	P49863	Granzyme K	55024256	55034570	5	TRANS
cg09799049	7	TNS3	47486641	+	-1.21743	0.131062	1.55785e-20	9545-156	GZMK	P49863	Granzyme K	55024256	55034570	5	TRANS
cg08750473	19	CBLC;CBLC	45301587	+	-1.27396	0.137148	1.55803e-20	9545-156	GZMK	P49863	Granzyme K	55024256	55034570	5	TRANS
cg24686983	14	NPAS3;NPAS3;NPAS3;NPAS3	33832387	-	-1.66691	0.179454	1.56102e-20	3440-7	GZMA	P12544	Granzyme A	55102646	55110252	5	TRANS
cg13265331	1	FHAD1	15671522	+	-1.68086	0.180958	1.56218e-20	17210-2	TCL1A	P56279	T-cell leukemia/lymphoma protein 1A	95714196	95709947	14	TRANS
cg05696764	2	EVA1A;EVA1A	75745311	-	-1.65857	0.178558	1.56229e-20	9545-156	GZMK	P49863	Granzyme K	55024256	55034570	5	TRANS
cg10222868	17	SSH2;SSH2;SSH2	28220107	-	-1.08002	0.116274	1.56336e-20	5339-49	S100A9	P06702	Protein S100-A9	153357854	153361023	1	TRANS
cg12092786	22	NA	42332408	-	-1.53946	0.165738	1.56406e-20	17210-2	TCL1A	P56279	T-cell leukemia/lymphoma protein 1A	95714196	95709947	14	TRANS
cg04395857	2	NA	192516214	+	-1.22157	0.131514	1.56413e-20	9545-156	GZMK	P49863	Granzyme K	55024256	55034570	5	TRANS
cg16185386	13	NA	29077350	+	-1.23864	0.133352	1.56536e-20	3195-50	GNLY	P22749	Granulysin	85685175	85698852	2	TRANS
cg22575300	3	LPP;LPP;LPP	188034516	-	-1.16363	0.125277	1.56559e-20	3440-7	GZMA	P12544	Granzyme A	55102646	55110252	5	TRANS
cg13970588	11	NA	121772722	+	-1.48174	0.159525	1.56572e-20	9545-156	GZMK	P49863	Granzyme K	55024256	55034570	5	TRANS
cg01306783	4	NA	38863497	-	-1.74137	0.187481	1.56841e-20	3195-50	GNLY	P22749	Granulysin	85685175	85698852	2	TRANS
cg26784874	2	NA	112437855	-	-1.42422	0.153337	1.56931e-20	3440-7	GZMA	P12544	Granzyme A	55102646	55110252	5	TRANS
cg04985318	11	NA	66379132	-	-1.21055	0.130332	1.56952e-20	17210-2	TCL1A	P56279	T-cell leukemia/lymphoma protein 1A	95714196	95709947	14	TRANS
cg15989608	6	TNF	31545321	-	-1.19083	0.128209	1.56994e-20	9545-156	GZMK	P49863	Granzyme K	55024256	55034570	5	TRANS
cg02524983	3	LPP;LPP;LPP	188012918	+	-0.722349	0.077772	1.57163e-20	9545-156	GZMK	P49863	Granzyme K	55024256	55034570	5	TRANS
cg07414722	21	NA	37284996	-	-1.60918	0.173253	1.57166e-20	9545-156	GZMK	P49863	Granzyme K	55024256	55034570	5	TRANS
cg24092655	7	RAPGEF5;RAPGEF5	22233634	-	-1.70532	0.183605	1.57228e-20	3440-7	GZMA	P12544	Granzyme A	55102646	55110252	5	TRANS
cg02289722	22	APOL3;APOL3;APOL3;APOL3;APOL3;APOL3	36545519	+	-1.20513	0.129752	1.5724e-20	16823-75	APOL3	O95236	Apolipoprotein L3	36166177	36140330	22	CIS
cg13392798	22	NA	31442083	-	-1.26926	0.136657	1.57341e-20	3195-50	GNLY	P22749	Granulysin	85685175	85698852	2	TRANS
cg22294278	19	APOC4-APOC2;APOC2	45449093	+	1.13324	0.122012	1.57354e-20	18899-82	HDGFRP3	Q9Y3E1	Hepatoma-derived growth factor-related protein 3	83207823	83112738	15	TRANS
cg16760163	15	NA	38901688	+	-1.1547	0.124323	1.57381e-20	9545-156	GZMK	P49863	Granzyme K	55024256	55034570	5	TRANS
cg14315912	14	WDR20	102677294	+	-1.40981	0.151791	1.57437e-20	5339-49	S100A9	P06702	Protein S100-A9	153357854	153361023	1	TRANS
cg09212257	3	NA	193551278	-	-1.49614	0.161087	1.57553e-20	3195-50	GNLY	P22749	Granulysin	85685175	85698852	2	TRANS
cg16673168	11	PAFAH1B2;PAFAH1B2;PAFAH1B2;PAFAH1B2;PAFAH1B2;PAFAH1B2;PAFAH1B2;PAFAH1B2	117014349	-	0.866626	0.0933085	1.57595e-20	3440-7	GZMA	P12544	Granzyme A	55102646	55110252	5	TRANS
cg15123582	22	NA	23845763	-	-1.44833	0.15594	1.57631e-20	3440-7	GZMA	P12544	Granzyme A	55102646	55110252	5	TRANS
cg15514380	21	NA	38737243	-	0.846139	0.0911032	1.57652e-20	9545-156	GZMK	P49863	Granzyme K	55024256	55034570	5	TRANS
cg24764939	1	NA	48484851	+	-1.5515	0.16705	1.57776e-20	3195-50	GNLY	P22749	Granulysin	85685175	85698852	2	TRANS
cg11114141	2	NRP2;NRP2;NRP2;NRP2;NRP2	206633633	+	-1.17611	0.126632	1.57797e-20	3195-50	GNLY	P22749	Granulysin	85685175	85698852	2	TRANS
cg13555415	9	RAPGEF1;RAPGEF1	134454249	-	0.729702	0.0785676	1.57857e-20	3195-50	GNLY	P22749	Granulysin	85685175	85698852	2	TRANS
cg20153748	18	MTCL1	8784487	-	-1.45593	0.156762	1.57926e-20	3195-50	GNLY	P22749	Granulysin	85685175	85698852	2	TRANS
cg08194969	14	NA	65073013	+	-1.78885	0.19261	1.58033e-20	3195-50	GNLY	P22749	Granulysin	85685175	85698852	2	TRANS
cg23919556	17	SEBOX	26691310	+	1.1963	0.128811	1.58304e-20	11239-49	TMPRSS6	Q8IU80	Transmembrane protease serine 6	37109713	37065436	22	TRANS
cg26802494	11	SMCO4	93263353	-	1.41172	0.152006	1.58355e-20	5339-49	S100A9	P06702	Protein S100-A9	153357854	153361023	1	TRANS
cg11501661	6	NA	12482437	+	-1.79172	0.192926	1.58531e-20	3195-50	GNLY	P22749	Granulysin	85685175	85698852	2	TRANS
cg13971504	5	NA	74344416	+	-0.979966	0.105519	1.58537e-20	3195-50	GNLY	P22749	Granulysin	85685175	85698852	2	TRANS
cg03244181	11	P2RY2;P2RY2;P2RY2	72948797	-	-1.90817	0.205466	1.58617e-20	3440-7	GZMA	P12544	Granzyme A	55102646	55110252	5	TRANS
cg11658419	12	NA	58290850	-	0.871899	0.093884	1.58718e-20	3195-50	GNLY	P22749	Granulysin	85685175	85698852	2	TRANS
cg03602064	2	GPR39	133204592	+	-1.48705	0.160123	1.58764e-20	9545-156	GZMK	P49863	Granzyme K	55024256	55034570	5	TRANS
cg19216788	3	SLC15A2;SLC15A2	121633802	+	-1.28052	0.137886	1.59019e-20	17210-2	TCL1A	P56279	T-cell leukemia/lymphoma protein 1A	95714196	95709947	14	TRANS
cg13312268	10	WDFY4;WDFY4	50019744	+	-1.56977	0.169035	1.59165e-20	9545-156	GZMK	P49863	Granzyme K	55024256	55034570	5	TRANS
cg11114141	2	NRP2;NRP2;NRP2;NRP2;NRP2	206633633	+	-1.17662	0.1267	1.59193e-20	9545-156	GZMK	P49863	Granzyme K	55024256	55034570	5	TRANS
cg16347213	21	FAM3B;FAM3B	42687940	+	-1.70181	0.183255	1.59307e-20	3195-50	GNLY	P22749	Granulysin	85685175	85698852	2	TRANS
cg03211902	16	MMP15	58069987	+	-1.783	0.191998	1.59327e-20	3195-50	GNLY	P22749	Granulysin	85685175	85698852	2	TRANS
cg22497336	12	ACVRL1;ACVRL1	52305401	+	-1.38272	0.148894	1.59368e-20	3440-7	GZMA	P12544	Granzyme A	55102646	55110252	5	TRANS
cg12972447	2	BCL11A;BCL11A;BCL11A	60714018	-	-1.31338	0.141428	1.59391e-20	9545-156	GZMK	P49863	Granzyme K	55024256	55034570	5	TRANS
cg23866612	7	MKLN1	130873201	-	-1.19605	0.128795	1.59516e-20	3195-50	GNLY	P22749	Granulysin	85685175	85698852	2	TRANS
cg09589308	3	KCNH8	19307629	-	-1.57135	0.169211	1.59687e-20	9545-156	GZMK	P49863	Granzyme K	55024256	55034570	5	TRANS
cg25635522	2	NA	217663710	+	-1.57584	0.169695	1.59762e-20	3440-7	GZMA	P12544	Granzyme A	55102646	55110252	5	TRANS
cg13867963	8	UNC5D	35092878	+	0.787038	0.084753	1.59807e-20	9545-156	GZMK	P49863	Granzyme K	55024256	55034570	5	TRANS
cg10401268	9	FPGS;FPGS;FPGS;FPGS	130570921	+	-1.27506	0.137307	1.59825e-20	6485-59	IGLL1	P15814	Immunoglobulin lambda-like polypeptide 1	23580302	23573125	22	TRANS
cg25600606	11	HIPK3;HIPK3	33308345	-	-0.805223	0.0867123	1.59981e-20	5339-49	S100A9	P06702	Protein S100-A9	153357854	153361023	1	TRANS
cg26192769	15	PSTPIP1	77286576	-	0.925722	0.0996898	1.60167e-20	6485-59	IGLL1	P15814	Immunoglobulin lambda-like polypeptide 1	23580302	23573125	22	TRANS
cg26947967	17	ANKFN1	54334619	+	-1.29713	0.139686	1.60176e-20	3440-7	GZMA	P12544	Granzyme A	55102646	55110252	5	TRANS
cg13648764	13	NA	51685219	+	-1.51976	0.163664	1.60349e-20	9545-156	GZMK	P49863	Granzyme K	55024256	55034570	5	TRANS
cg23081357	2	NA	231710048	-	-1.67608	0.180499	1.6042e-20	3195-50	GNLY	P22749	Granulysin	85685175	85698852	2	TRANS
cg17526573	2	NRXN1;NRXN1;NRXN1;NRXN1	50574708	+	0.618897	0.0666496	1.60448e-20	3440-7	GZMA	P12544	Granzyme A	55102646	55110252	5	TRANS
cg09046550	5	NA	79258838	-	-1.36642	0.147154	1.60651e-20	3440-7	GZMA	P12544	Granzyme A	55102646	55110252	5	TRANS
cg25708990	1	PRELP;PRELP	203443667	+	-1.36803	0.147327	1.6072e-20	9545-156	GZMK	P49863	Granzyme K	55024256	55034570	5	TRANS
cg15449956	8	ZFPM2	106331995	-	0.653232	0.0703487	1.60768e-20	3195-50	GNLY	P22749	Granulysin	85685175	85698852	2	TRANS
cg20577826	9	ZNF618	116818318	+	-1.25464	0.135117	1.60772e-20	6485-59	IGLL1	P15814	Immunoglobulin lambda-like polypeptide 1	23580302	23573125	22	TRANS
cg13465598	8	NA	38401333	+	-1.12957	0.121648	1.60863e-20	3440-7	GZMA	P12544	Granzyme A	55102646	55110252	5	TRANS
cg20614854	17	SDK2	71331689	+	-1.50013	0.161555	1.60896e-20	3195-50	GNLY	P22749	Granulysin	85685175	85698852	2	TRANS
cg07411347	11	TENM4	78385832	+	-1.4703	0.158344	1.60961e-20	3440-7	GZMA	P12544	Granzyme A	55102646	55110252	5	TRANS
cg10067737	2	NA	89159188	+	-0.99746	0.107421	1.60973e-20	6485-59	IGLL1	P15814	Immunoglobulin lambda-like polypeptide 1	23580302	23573125	22	TRANS
cg18763435	3	CCDC66;CCDC66;CCDC66	56651010	+	-1.0575	0.113888	1.61071e-20	3195-50	GNLY	P22749	Granulysin	85685175	85698852	2	TRANS
cg04813880	16	TMEM159;DNAH3	21171067	+	0.714253	0.076922	1.61086e-20	3440-7	GZMA	P12544	Granzyme A	55102646	55110252	5	TRANS
cg14505065	7	ELMO1;ELMO1;ELMO1;ELMO1;ELMO1;ELMO1	36983722	-	-1.3503	0.145422	1.61096e-20	3291-30	FCER2	P06734	Low affinity immunoglobulin epsilon Fc receptor	7702146	7688758	19	TRANS
cg17445458	14	SYNE3	95933893	+	-1.6527	0.177991	1.61211e-20	17210-2	TCL1A	P56279	T-cell leukemia/lymphoma protein 1A	95714196	95709947	14	CIS
cg16755833	17	TBCD	80866063	-	-0.94655	0.101942	1.61359e-20	6485-59	IGLL1	P15814	Immunoglobulin lambda-like polypeptide 1	23580302	23573125	22	TRANS
cg16698623	10	MGMT	131412968	+	-1.47834	0.159214	1.61374e-20	6485-59	IGLL1	P15814	Immunoglobulin lambda-like polypeptide 1	23580302	23573125	22	TRANS
cg14032009	8	AZIN1-AS1;AZIN1-AS1	103910582	-	0.858769	0.0924886	1.6152e-20	3440-7	GZMA	P12544	Granzyme A	55102646	55110252	5	TRANS
cg18650626	7	MAD1L1;MAD1L1;MAD1L1	1914073	-	-0.475107	0.0511688	1.61581e-20	9015-1	PRG3	Q9Y2Y8	Proteoglycan 3	57381150	57376769	11	TRANS
cg11003133	1	AIM2	159046391	-	-1.10349	0.118845	1.61585e-20	3440-7	GZMA	P12544	Granzyme A	55102646	55110252	5	TRANS
cg07993350	4	FGFBP1	15937298	-	-1.29173	0.139121	1.61772e-20	9545-156	GZMK	P49863	Granzyme K	55024256	55034570	5	TRANS
cg00086911	2	NA	218840982	-	-1.42558	0.153538	1.61888e-20	9545-156	GZMK	P49863	Granzyme K	55024256	55034570	5	TRANS
cg20270159	5	NA	32542511	-	-1.08709	0.117083	1.61965e-20	9545-156	GZMK	P49863	Granzyme K	55024256	55034570	5	TRANS
cg12083893	10	NA	91111929	-	-1.34485	0.144844	1.6197e-20	3195-50	GNLY	P22749	Granulysin	85685175	85698852	2	TRANS
cg06916161	3	ERC2	56468302	-	-1.50557	0.162155	1.62027e-20	3440-7	GZMA	P12544	Granzyme A	55102646	55110252	5	TRANS
cg16582186	20	NA	10935250	+	-1.19211	0.128394	1.62049e-20	3440-7	GZMA	P12544	Granzyme A	55102646	55110252	5	TRANS
cg07244547	15	ST8SIA2	92983829	-	-1.60179	0.172518	1.62053e-20	9545-156	GZMK	P49863	Granzyme K	55024256	55034570	5	TRANS
cg02920604	15	MYO1E	59484170	-	-1.54905	0.166842	1.6237e-20	9545-156	GZMK	P49863	Granzyme K	55024256	55034570	5	TRANS
cg08293947	15	SCAMP5;SCAMP5;SCAMP5;SCAMP5	75303800	+	-1.73912	0.187313	1.6242e-20	3195-50	GNLY	P22749	Granulysin	85685175	85698852	2	TRANS
cg14719951	18	DSC3;DSC3	28622474	+	0.834449	0.0898754	1.62455e-20	3195-50	GNLY	P22749	Granulysin	85685175	85698852	2	TRANS
cg05329720	9	COL5A1	137718814	+	-1.50503	0.162106	1.62821e-20	9545-156	GZMK	P49863	Granzyme K	55024256	55034570	5	TRANS
cg16375036	16	NA	50680570	+	-1.77938	0.191656	1.62868e-20	3195-50	GNLY	P22749	Granulysin	85685175	85698852	2	TRANS
cg05372614	2	FBXO36	230865144	+	-1.00766	0.108535	1.6298e-20	9545-156	GZMK	P49863	Granzyme K	55024256	55034570	5	TRANS
cg15747256	4	NA	82426691	-	0.807717	0.087	1.63081e-20	9545-156	GZMK	P49863	Granzyme K	55024256	55034570	5	TRANS
cg01144823	3	MAGI1;MAGI1;MAGI1	66004339	-	-1.39518	0.150278	1.63216e-20	9545-156	GZMK	P49863	Granzyme K	55024256	55034570	5	TRANS
cg03164247	3	NA	59717675	+	1.02919	0.110857	1.63243e-20	9545-156	GZMK	P49863	Granzyme K	55024256	55034570	5	TRANS
cg26620021	19	MIR641;AKT2	40788926	-	-1.30859	0.140951	1.63257e-20	9545-156	GZMK	P49863	Granzyme K	55024256	55034570	5	TRANS
cg01294808	5	IRX1	3599686	-	0.828813	0.089274	1.63358e-20	3195-50	GNLY	P22749	Granulysin	85685175	85698852	2	TRANS
cg14937999	1	SYT6;SYT6	114646422	-	-1.40884	0.151751	1.63365e-20	3195-50	GNLY	P22749	Granulysin	85685175	85698852	2	TRANS
cg09092528	11	DCPS	126175760	+	1.28058	0.137936	1.63374e-20	5339-49	S100A9	P06702	Protein S100-A9	153357854	153361023	1	TRANS
cg09659400	20	WFDC5	43744673	+	-1.08604	0.116981	1.63419e-20	3440-7	GZMA	P12544	Granzyme A	55102646	55110252	5	TRANS
cg09277376	1	MGC12982	47899676	+	1.04988	0.113087	1.63471e-20	9545-156	GZMK	P49863	Granzyme K	55024256	55034570	5	TRANS
cg06888387	4	SLBP	1711002	+	-1.23835	0.133388	1.63507e-20	9545-156	GZMK	P49863	Granzyme K	55024256	55034570	5	TRANS
cg26706380	14	MDGA2	48144186	-	0.576807	0.0621303	1.63515e-20	3440-7	GZMA	P12544	Granzyme A	55102646	55110252	5	TRANS
cg03377392	1	PRKCZ	2001321	-	-1.55533	0.167533	1.63646e-20	9545-156	GZMK	P49863	Granzyme K	55024256	55034570	5	TRANS
cg18763341	2	NA	192516266	+	-1.13526	0.122286	1.63721e-20	9545-156	GZMK	P49863	Granzyme K	55024256	55034570	5	TRANS
cg09186051	1	DISC1;DISC1;DISC1;DISC1;DISC1;DISC1;DISC1;TSNAX-DISC1;DISC1;DISC1;DISC1;DISC1	231981906	+	-1.17404	0.126464	1.63859e-20	3440-7	GZMA	P12544	Granzyme A	55102646	55110252	5	TRANS
cg13382389	11	SHANK2;SHANK2;SHANK2	70346468	+	-1.40754	0.151618	1.64048e-20	3195-50	GNLY	P22749	Granulysin	85685175	85698852	2	TRANS
cg18516557	2	NA	177004015	-	1.04674	0.112754	1.64102e-20	9545-156	GZMK	P49863	Granzyme K	55024256	55034570	5	TRANS
cg07267974	8	ASPH;ASPH;ASPH;ASPH;ASPH;ASPH;ASPH;ASPH;ASPH	62539945	+	-0.971646	0.104665	1.64107e-20	3440-7	GZMA	P12544	Granzyme A	55102646	55110252	5	TRANS
cg24032269	5	TCOF1;TCOF1;TCOF1;TCOF1;TCOF1;TCOF1	149756966	+	-1.12362	0.121036	1.64159e-20	9545-156	GZMK	P49863	Granzyme K	55024256	55034570	5	TRANS
cg16749523	4	NA	38730215	+	-1.39301	0.150056	1.64291e-20	3195-50	GNLY	P22749	Granulysin	85685175	85698852	2	TRANS
cg13574006	4	TENM3	183629472	+	-1.61183	0.173628	1.64385e-20	9545-156	GZMK	P49863	Granzyme K	55024256	55034570	5	TRANS
cg00794549	13	NA	103659432	+	-1.34605	0.144999	1.64519e-20	5728-60	FCRL1	Q96LA6	Fc receptor-like protein 1	157820120	157794403	1	TRANS
cg11301794	11	DSCAML1	117642791	-	-1.28032	0.137921	1.64679e-20	3440-7	GZMA	P12544	Granzyme A	55102646	55110252	5	TRANS
cg16409049	1	AK5;AK5	77747374	+	0.825107	0.0888836	1.64763e-20	9545-156	GZMK	P49863	Granzyme K	55024256	55034570	5	TRANS
cg08765811	15	NA	77956125	-	-1.42397	0.153398	1.64975e-20	3440-7	GZMA	P12544	Granzyme A	55102646	55110252	5	TRANS
cg22793601	18	RNF165;RNF165	43953569	-	-1.63742	0.176393	1.65025e-20	3195-50	GNLY	P22749	Granulysin	85685175	85698852	2	TRANS
cg16244648	5	NA	141555043	+	-1.3987	0.15068	1.65421e-20	9545-156	GZMK	P49863	Granzyme K	55024256	55034570	5	TRANS
cg25486322	2	DGKD	234288983	+	-1.17012	0.126056	1.65497e-20	3291-30	FCER2	P06734	Low affinity immunoglobulin epsilon Fc receptor	7702146	7688758	19	TRANS
cg25478797	8	TRAPPC9;TRAPPC9	141064908	-	-1.00844	0.108639	1.65502e-20	3440-7	GZMA	P12544	Granzyme A	55102646	55110252	5	TRANS
cg06987246	7	ZNF853	6659785	+	1.05055	0.113176	1.65631e-20	5339-49	S100A9	P06702	Protein S100-A9	153357854	153361023	1	TRANS
cg20590797	17	SGCA;SGCA	48253122	+	-1.429	0.153946	1.65658e-20	9545-156	GZMK	P49863	Granzyme K	55024256	55034570	5	TRANS
cg04449479	9	OLFM1;OLFM1;OLFM1;OLFM1	137967397	-	0.558573	0.060176	1.65841e-20	3440-7	GZMA	P12544	Granzyme A	55102646	55110252	5	TRANS
cg14473568	3	ROBO2	77088570	+	0.94402	0.101704	1.66288e-20	3195-50	GNLY	P22749	Granulysin	85685175	85698852	2	TRANS
cg21313429	10	PALD1	72271960	-	-1.49543	0.161111	1.66345e-20	3440-7	GZMA	P12544	Granzyme A	55102646	55110252	5	TRANS
cg07661904	10	SAR1A;SAR1A	71930999	-	-0.823616	0.0887333	1.66445e-20	3440-7	GZMA	P12544	Granzyme A	55102646	55110252	5	TRANS
cg22845755	19	POU2F2;POU2F2;POU2F2;POU2F2	42621692	-	-1.37576	0.14822	1.66507e-20	9545-156	GZMK	P49863	Granzyme K	55024256	55034570	5	TRANS
cg05775049	1	SEC16B	177905610	-	-1.30787	0.140906	1.66535e-20	3440-7	GZMA	P12544	Granzyme A	55102646	55110252	5	TRANS
cg02352716	17	NA	1104805	+	-1.04395	0.112474	1.66689e-20	3195-50	GNLY	P22749	Granulysin	85685175	85698852	2	TRANS
cg18736618	5	PPARGC1B;PPARGC1B;PPARGC1B	149211170	+	-1.33175	0.143482	1.66806e-20	3440-7	GZMA	P12544	Granzyme A	55102646	55110252	5	TRANS
cg12497181	3	TRANK1	36933055	-	-1.40104	0.150948	1.66885e-20	17210-2	TCL1A	P56279	T-cell leukemia/lymphoma protein 1A	95714196	95709947	14	TRANS
cg20683075	21	NA	40212003	+	-1.55263	0.167282	1.67047e-20	3195-50	GNLY	P22749	Granulysin	85685175	85698852	2	TRANS
cg27120816	16	CDH8	62070164	-	0.851666	0.0917596	1.67133e-20	3440-7	GZMA	P12544	Granzyme A	55102646	55110252	5	TRANS
cg01818220	9	ELAVL2;ELAVL2;ELAVL2;ELAVL2	23821773	+	0.628692	0.0677365	1.67207e-20	3440-7	GZMA	P12544	Granzyme A	55102646	55110252	5	TRANS
cg13695027	1	CDA	20930859	+	-1.02286	0.110205	1.67283e-20	5339-49	S100A9	P06702	Protein S100-A9	153357854	153361023	1	TRANS
cg11862110	3	NA	13579659	+	-1.32116	0.142345	1.67339e-20	3195-50	GNLY	P22749	Granulysin	85685175	85698852	2	TRANS
cg21956318	18	LOXHD1	44234815	-	-1.70328	0.18352	1.67657e-20	3195-50	GNLY	P22749	Granulysin	85685175	85698852	2	TRANS
cg12832313	5	PCDHAC2;PCDHAC2;PCDHA7;PCDHA12;PCDHA6;PCDHA10;PCDHA4;PCDHA11;PCDHA8;PCDHA6;PCDHA1;PCDHA2;PCDHA1;PCDHA9;PCDHA13;PCDHA5;PCDHAC1;PCDHA3;PCDHAC2;PCDHA10	140346236	-	0.686997	0.0740213	1.67778e-20	9545-156	GZMK	P49863	Granzyme K	55024256	55034570	5	TRANS
cg04734200	20	NA	36829186	+	-1.13313	0.12209	1.67809e-20	9545-156	GZMK	P49863	Granzyme K	55024256	55034570	5	TRANS
cg09368755	18	PIK3C3;PIK3C3	39605873	+	-1.31703	0.141905	1.67825e-20	3440-7	GZMA	P12544	Granzyme A	55102646	55110252	5	TRANS
cg27613321	13	NA	42943425	-	-1.02105	0.110015	1.67888e-20	9545-156	GZMK	P49863	Granzyme K	55024256	55034570	5	TRANS
cg08490107	5	SH3PXD2B	171774272	+	-1.06012	0.114225	1.67935e-20	3440-7	GZMA	P12544	Granzyme A	55102646	55110252	5	TRANS
cg01362383	19	CCDC9	47760943	-	1.0326	0.111261	1.68031e-20	3195-50	GNLY	P22749	Granulysin	85685175	85698852	2	TRANS
cg15768148	11	NA	69319274	+	-1.38011	0.148704	1.68034e-20	9545-156	GZMK	P49863	Granzyme K	55024256	55034570	5	TRANS
cg17605068	10	PBLD;PBLD	70088173	-	0.943447	0.101655	1.68163e-20	9545-156	GZMK	P49863	Granzyme K	55024256	55034570	5	TRANS
cg25397706	2	NA	74973891	-	-1.33308	0.14364	1.68459e-20	3440-7	GZMA	P12544	Granzyme A	55102646	55110252	5	TRANS
cg02143559	3	LOC440982	147138968	+	1.10996	0.119601	1.68603e-20	9545-156	GZMK	P49863	Granzyme K	55024256	55034570	5	TRANS
cg09974235	10	ABCC2	101560530	+	-1.32219	0.142469	1.68613e-20	9545-156	GZMK	P49863	Granzyme K	55024256	55034570	5	TRANS
cg14797899	7	AUTS2;AUTS2	69882555	-	-1.52723	0.164564	1.68739e-20	9545-156	GZMK	P49863	Granzyme K	55024256	55034570	5	TRANS
cg20452714	1	ARTN;ARTN;ARTN;ARTN;ARTN;ARTN	44399069	+	0.764804	0.0824103	1.68768e-20	9545-156	GZMK	P49863	Granzyme K	55024256	55034570	5	TRANS
cg24133547	15	NA	98447577	+	0.513975	0.0553832	1.68917e-20	3440-7	GZMA	P12544	Granzyme A	55102646	55110252	5	TRANS
cg19293468	17	SMG6;SMG6	1973400	+	-0.870931	0.0938474	1.69026e-20	3195-50	GNLY	P22749	Granulysin	85685175	85698852	2	TRANS
cg17630392	5	NPR3	32712623	-	0.770016	0.0829738	1.69116e-20	9545-156	GZMK	P49863	Granzyme K	55024256	55034570	5	TRANS
cg14704968	10	APBB1IP	26730696	-	-1.08377	0.116784	1.69287e-20	3440-7	GZMA	P12544	Granzyme A	55102646	55110252	5	TRANS
cg18303122	19	SCAMP4	1921919	-	-1.25954	0.135725	1.6943e-20	9545-156	GZMK	P49863	Granzyme K	55024256	55034570	5	TRANS
cg04838847	8	GOLSYN;GOLSYN;GOLSYN;GOLSYN;GOLSYN;GOLSYN;GOLSYN;GOLSYN;GOLSYN;GOLSYN;GOLSYN;GOLSYN;GOLSYN;GOLSYN;GOLSYN	110587155	-	-0.799228	0.0861236	1.6946e-20	6485-59	IGLL1	P15814	Immunoglobulin lambda-like polypeptide 1	23580302	23573125	22	TRANS
cg24112988	9	NA	120598208	-	-1.10755	0.11935	1.69662e-20	3440-7	GZMA	P12544	Granzyme A	55102646	55110252	5	TRANS
cg14595291	11	LDLRAD3;LDLRAD3;LDLRAD3	35993855	+	-1.05256	0.113426	1.69882e-20	3440-7	GZMA	P12544	Granzyme A	55102646	55110252	5	TRANS
cg09809623	19	GNG7	2544443	-	-1.46756	0.158148	1.70074e-20	17210-2	TCL1A	P56279	T-cell leukemia/lymphoma protein 1A	95714196	95709947	14	TRANS
cg13713563	10	C10orf11;C10orf11;C10orf11	78314461	+	-1.07707	0.116068	1.70148e-20	9545-156	GZMK	P49863	Granzyme K	55024256	55034570	5	TRANS
cg17136885	9	KANK1;KANK1;KANK1	682998	+	-1.37012	0.147651	1.70331e-20	3440-7	GZMA	P12544	Granzyme A	55102646	55110252	5	TRANS
cg18693202	5	NA	17402750	+	-1.06372	0.114632	1.70476e-20	5339-49	S100A9	P06702	Protein S100-A9	153357854	153361023	1	TRANS
cg07336630	16	NA	85475624	+	-1.54635	0.166645	1.70576e-20	9545-156	GZMK	P49863	Granzyme K	55024256	55034570	5	TRANS
cg08087737	2	LOC100507006	64455215	+	0.822527	0.0886412	1.70604e-20	3195-50	GNLY	P22749	Granulysin	85685175	85698852	2	TRANS
cg23997720	6	NA	156821990	+	-1.2677	0.136616	1.70638e-20	9545-156	GZMK	P49863	Granzyme K	55024256	55034570	5	TRANS
cg17173451	7	SVOPL;SVOPL	138310864	-	0.984005	0.106043	1.7064e-20	3440-7	GZMA	P12544	Granzyme A	55102646	55110252	5	TRANS
cg12062497	11	MAP4K2;MAP4K2	64567229	+	-1.66467	0.179397	1.70699e-20	5728-60	FCRL1	Q96LA6	Fc receptor-like protein 1	157820120	157794403	1	TRANS
cg21467779	6	NA	44634949	+	-1.66252	0.179166	1.70781e-20	3440-7	GZMA	P12544	Granzyme A	55102646	55110252	5	TRANS
cg21164131	12	AVPR1A;AVPR1A	63544923	-	0.875925	0.0943968	1.70785e-20	9545-156	GZMK	P49863	Granzyme K	55024256	55034570	5	TRANS
cg10189462	20	NA	5672830	+	-1.53746	0.16569	1.70814e-20	6485-59	IGLL1	P15814	Immunoglobulin lambda-like polypeptide 1	23580302	23573125	22	TRANS
cg05407714	11	NA	45722308	+	-1.29757	0.139837	1.70837e-20	3440-7	GZMA	P12544	Granzyme A	55102646	55110252	5	TRANS
cg16952026	6	AIM1	106968674	-	1.14696	0.123607	1.70863e-20	5339-49	S100A9	P06702	Protein S100-A9	153357854	153361023	1	TRANS
cg05678100	4	GALNTL6	172734031	+	0.842978	0.0908466	1.7087e-20	3440-7	GZMA	P12544	Granzyme A	55102646	55110252	5	TRANS
cg17066452	6	HSD17B8	33173501	-	-1.35149	0.145649	1.70961e-20	3195-50	GNLY	P22749	Granulysin	85685175	85698852	2	TRANS
cg26296781	7	NA	20259736	-	0.854788	0.0921203	1.71008e-20	3440-7	GZMA	P12544	Granzyme A	55102646	55110252	5	TRANS
cg01019843	11	ABCG4;ABCG4	119024496	+	-1.13446	0.122261	1.71033e-20	3195-50	GNLY	P22749	Granulysin	85685175	85698852	2	TRANS
cg05493812	21	NA	47157612	-	-1.11567	0.120236	1.71045e-20	3440-7	GZMA	P12544	Granzyme A	55102646	55110252	5	TRANS
cg12962774	19	LGALS4;LGALS4	39292948	+	-1.78731	0.192619	1.71136e-20	3195-50	GNLY	P22749	Granulysin	85685175	85698852	2	TRANS
cg15243868	16	NA	30151109	+	0.932202	0.100464	1.71179e-20	3195-50	GNLY	P22749	Granulysin	85685175	85698852	2	TRANS
cg16713478	3	NA	128570653	-	-1.10514	0.119103	1.71222e-20	3440-7	GZMA	P12544	Granzyme A	55102646	55110252	5	TRANS
cg09922001	2	ADD2;ADD2;ADD2;ADD2;ADD2	70931198	-	-1.60233	0.172685	1.7123e-20	3195-50	GNLY	P22749	Granulysin	85685175	85698852	2	TRANS
cg01000631	14	NA	100610667	-	-1.6872	0.181832	1.71251e-20	9015-1	PRG3	Q9Y2Y8	Proteoglycan 3	57381150	57376769	11	TRANS
cg05989572	10	C10orf11;C10orf11	77501826	+	-1.50232	0.161907	1.71288e-20	3440-7	GZMA	P12544	Granzyme A	55102646	55110252	5	TRANS
cg05656688	1	RUNX3;RUNX3	25254088	+	-0.892215	0.0961556	1.71301e-20	9545-156	GZMK	P49863	Granzyme K	55024256	55034570	5	TRANS
cg19037310	7	NA	1546068	+	0.84637	0.091215	1.71331e-20	3440-7	GZMA	P12544	Granzyme A	55102646	55110252	5	TRANS
cg00582671	1	SAMD11	872235	+	-1.80913	0.194976	1.71502e-20	9015-1	PRG3	Q9Y2Y8	Proteoglycan 3	57381150	57376769	11	TRANS
cg06361798	8	NA	142335272	+	-1.43521	0.154677	1.71513e-20	3195-50	GNLY	P22749	Granulysin	85685175	85698852	2	TRANS
cg12854911	2	CATIP;CATIP-AS2	219222375	+	-1.37427	0.14811	1.71564e-20	9545-156	GZMK	P49863	Granzyme K	55024256	55034570	5	TRANS
cg08443396	3	TSC22D2;TSC22D2;TSC22D2	150125271	-	0.899565	0.0969498	1.71606e-20	9545-156	GZMK	P49863	Granzyme K	55024256	55034570	5	TRANS
cg17651317	11	LRP5	68080928	-	0.769725	0.082957	1.71719e-20	3440-7	GZMA	P12544	Granzyme A	55102646	55110252	5	TRANS
cg22328396	4	JAKMIP1;JAKMIP1	6116698	+	0.932583	0.100509	1.71766e-20	3440-7	GZMA	P12544	Granzyme A	55102646	55110252	5	TRANS
cg22854422	7	NA	91825	+	-1.33112	0.143462	1.71802e-20	9545-156	GZMK	P49863	Granzyme K	55024256	55034570	5	TRANS
cg11579254	5	HRAT56	117897401	-	-1.51485	0.163265	1.71885e-20	3195-50	GNLY	P22749	Granulysin	85685175	85698852	2	TRANS
cg26343298	8	TP53INP1;TP53INP1	95960752	-	0.894935	0.0964526	1.71892e-20	3440-7	GZMA	P12544	Granzyme A	55102646	55110252	5	TRANS
cg02587369	17	NA	61592651	-	-1.33868	0.144278	1.71912e-20	9545-156	GZMK	P49863	Granzyme K	55024256	55034570	5	TRANS
cg04527989	5	PTCD2;MRPS27	71614752	-	-0.913282	0.098431	1.72044e-20	9545-156	GZMK	P49863	Granzyme K	55024256	55034570	5	TRANS
cg17705635	2	HECW2;HECW2	197114708	+	0.830476	0.0895067	1.72088e-20	9545-156	GZMK	P49863	Granzyme K	55024256	55034570	5	TRANS
cg15857470	7	SRPK2	104945248	-	-0.929567	0.100186	1.7209e-20	3440-7	GZMA	P12544	Granzyme A	55102646	55110252	5	TRANS
cg08608053	7	ADCY1	45750807	+	-1.31426	0.141649	1.72206e-20	9545-156	GZMK	P49863	Granzyme K	55024256	55034570	5	TRANS
cg16018424	7	LOC100506178	22609716	-	0.856749	0.0923398	1.7232e-20	9545-156	GZMK	P49863	Granzyme K	55024256	55034570	5	TRANS
cg08061334	14	NA	62068941	+	-1.62202	0.174821	1.72367e-20	4148-49	PAPPA	Q13219	Pappalysin-1	116153791	116402321	9	TRANS
cg05583717	17	SSH2;SSH2;SSH2;SSH2	28049612	+	0.87676	0.0944969	1.72381e-20	3440-7	GZMA	P12544	Granzyme A	55102646	55110252	5	TRANS
cg16651768	1	NA	222340714	+	-1.10765	0.119383	1.7251e-20	3440-7	GZMA	P12544	Granzyme A	55102646	55110252	5	TRANS
cg11324025	8	LOC286114	20832861	-	-1.30683	0.140852	1.72572e-20	9545-156	GZMK	P49863	Granzyme K	55024256	55034570	5	TRANS
cg23969311	6	RUNX2;RUNX2	45387257	+	1.01293	0.109176	1.72737e-20	3195-50	GNLY	P22749	Granulysin	85685175	85698852	2	TRANS
cg21033653	2	ACOXL	111808598	+	1.22783	0.13234	1.72969e-20	5339-49	S100A9	P06702	Protein S100-A9	153357854	153361023	1	TRANS
cg18359575	1	LCK	32721190	+	1.1456	0.123477	1.73014e-20	5728-60	FCRL1	Q96LA6	Fc receptor-like protein 1	157820120	157794403	1	TRANS
cg17332306	17	NA	76259456	-	0.920797	0.0992481	1.73135e-20	9545-156	GZMK	P49863	Granzyme K	55024256	55034570	5	TRANS
cg09304713	5	ZSWIM6	60712031	+	-1.17678	0.12684	1.73238e-20	3440-7	GZMA	P12544	Granzyme A	55102646	55110252	5	CIS
cg09847717	11	KIRREL3;KIRREL3;KIRREL3	126318677	+	-1.41929	0.15298	1.73273e-20	9545-156	GZMK	P49863	Granzyme K	55024256	55034570	5	TRANS
cg17107493	16	MYLK3;MYLK3;MYLK3;MYLK3	46763594	-	-1.62189	0.17482	1.73514e-20	9545-156	GZMK	P49863	Granzyme K	55024256	55034570	5	TRANS
cg05605882	2	FAM124B;FAM124B	225250241	-	-1.35379	0.145922	1.73537e-20	3195-50	GNLY	P22749	Granulysin	85685175	85698852	2	TRANS
cg23448720	1	SMPDL3B;SMPDL3B;SMPDL3B	28270137	+	0.99275	0.107007	1.73574e-20	6485-59	IGLL1	P15814	Immunoglobulin lambda-like polypeptide 1	23580302	23573125	22	TRANS
cg12106899	16	RBFOX1;RBFOX1;RBFOX1	6069069	-	0.636931	0.0686541	1.73659e-20	9545-156	GZMK	P49863	Granzyme K	55024256	55034570	5	TRANS
cg09329936	10	NA	80523167	-	-1.48586	0.16016	1.73676e-20	3195-50	GNLY	P22749	Granulysin	85685175	85698852	2	TRANS
cg25866848	9	NA	79220492	+	0.926768	0.0998967	1.7389e-20	3195-50	GNLY	P22749	Granulysin	85685175	85698852	2	TRANS
cg24774357	14	NA	77504364	-	0.805823	0.0868608	1.74015e-20	3440-7	GZMA	P12544	Granzyme A	55102646	55110252	5	TRANS
cg16151261	18	NA	75691297	-	-1.06266	0.114547	1.74217e-20	3195-50	GNLY	P22749	Granulysin	85685175	85698852	2	TRANS
cg06447951	1	TCEA3	23713973	+	-1.73411	0.186925	1.74254e-20	3195-50	GNLY	P22749	Granulysin	85685175	85698852	2	TRANS
cg08190928	6	NA	106433985	-	0.809156	0.0872214	1.74261e-20	9545-156	GZMK	P49863	Granzyme K	55024256	55034570	5	TRANS
cg20687242	12	CBX5;CBX5;CBX5	54653427	+	0.951568	0.102573	1.74348e-20	9545-156	GZMK	P49863	Granzyme K	55024256	55034570	5	TRANS
cg07135614	3	FOXL2;FOXL2	138663230	-	0.90368	0.0974116	1.74435e-20	9545-156	GZMK	P49863	Granzyme K	55024256	55034570	5	TRANS
cg13333736	18	NA	293336	+	-1.28574	0.138598	1.74676e-20	9545-156	GZMK	P49863	Granzyme K	55024256	55034570	5	TRANS
cg15693299	12	LOC360030	7916371	+	-0.933528	0.100631	1.74695e-20	3195-50	GNLY	P22749	Granulysin	85685175	85698852	2	TRANS
cg06003296	12	PTPRB;PTPRB	71003681	-	0.793171	0.0855017	1.74859e-20	3440-7	GZMA	P12544	Granzyme A	55102646	55110252	5	TRANS
cg15310492	11	KCNA4	30038677	+	0.705693	0.0760722	1.7494e-20	3195-50	GNLY	P22749	Granulysin	85685175	85698852	2	TRANS
cg05197760	12	BCAT1;BCAT1;BCAT1;BCAT1;BCAT1	25056500	+	0.859128	0.0926125	1.74983e-20	9545-156	GZMK	P49863	Granzyme K	55024256	55034570	5	TRANS
cg06566952	3	LOC101929337	193974031	+	-1.29301	0.139384	1.75038e-20	4148-49	PAPPA	Q13219	Pappalysin-1	116153791	116402321	9	TRANS
cg10330315	2	NA	127939446	-	-1.17988	0.12719	1.75047e-20	3195-50	GNLY	P22749	Granulysin	85685175	85698852	2	TRANS
cg11714320	12	SH2B3	111845176	-	0.786143	0.0847461	1.75225e-20	3440-7	GZMA	P12544	Granzyme A	55102646	55110252	5	TRANS
cg07905329	20	SLC24A3	19668668	+	-1.37788	0.148536	1.75299e-20	9545-156	GZMK	P49863	Granzyme K	55024256	55034570	5	TRANS
cg20239912	17	CACNA1G;CACNA1G;CACNA1G;CACNA1G;CACNA1G;CACNA1G;CACNA1G;CACNA1G;CACNA1G;CACNA1G;CACNA1G;CACNA1G;CACNA1G;CACNA1G	48689192	-	-1.57345	0.169619	1.75308e-20	3195-50	GNLY	P22749	Granulysin	85685175	85698852	2	TRANS
cg26813601	15	CRTC3;CRTC3	91105486	+	0.808965	0.0872068	1.75313e-20	3195-50	GNLY	P22749	Granulysin	85685175	85698852	2	TRANS
cg02986287	11	KCNQ1;KCNQ1	2798509	-	-1.73044	0.186543	1.75405e-20	9545-156	GZMK	P49863	Granzyme K	55024256	55034570	5	TRANS
cg27378867	3	ITGB5	124519518	+	-1.72285	0.185725	1.75411e-20	3195-50	GNLY	P22749	Granulysin	85685175	85698852	2	TRANS
cg07112491	17	LOC100134391	71733231	+	-1.64792	0.177649	1.75435e-20	9545-156	GZMK	P49863	Granzyme K	55024256	55034570	5	TRANS
cg21072617	18	CD226;CD226;CD226	67612965	-	-1.38355	0.149152	1.75834e-20	3195-50	GNLY	P22749	Granulysin	85685175	85698852	2	TRANS
cg10985145	5	NA	135227049	-	-1.39476	0.150364	1.76111e-20	3195-50	GNLY	P22749	Granulysin	85685175	85698852	2	TRANS
cg08033580	5	NA	115772673	+	-1.57265	0.169543	1.76308e-20	3195-50	GNLY	P22749	Granulysin	85685175	85698852	2	TRANS
cg19699140	13	LECT1;LECT1	53302900	+	-1.46969	0.158444	1.76334e-20	9545-156	GZMK	P49863	Granzyme K	55024256	55034570	5	TRANS
cg21122693	4	RNF4	2513755	+	-1.35789	0.146393	1.76485e-20	9545-156	GZMK	P49863	Granzyme K	55024256	55034570	5	TRANS
cg04806635	7	NA	115957053	-	-1.33887	0.144343	1.7658e-20	3440-7	GZMA	P12544	Granzyme A	55102646	55110252	5	TRANS
cg26924979	17	RGS9;RGS9;RGS9	63175961	+	-1.25527	0.135331	1.76678e-20	3195-50	GNLY	P22749	Granulysin	85685175	85698852	2	TRANS
cg02243386	3	XIRP1	39234924	-	-1.54375	0.166433	1.76746e-20	3440-7	GZMA	P12544	Granzyme A	55102646	55110252	5	TRANS
cg25405138	10	PARD3	34488427	-	-1.27137	0.137069	1.76912e-20	9545-156	GZMK	P49863	Granzyme K	55024256	55034570	5	TRANS
cg01019816	9	NA	7303962	+	-1.40783	0.151781	1.76912e-20	3440-7	GZMA	P12544	Granzyme A	55102646	55110252	5	TRANS
cg11919790	5	NA	67737546	-	1.36248	0.146892	1.76926e-20	5339-49	S100A9	P06702	Protein S100-A9	153357854	153361023	1	TRANS
cg12282138	10	CNNM1	101127934	+	-1.21675	0.131181	1.76998e-20	3195-50	GNLY	P22749	Granulysin	85685175	85698852	2	TRANS
cg03825675	1	MAB21L3	116656454	+	-1.24177	0.13388	1.77137e-20	3440-7	GZMA	P12544	Granzyme A	55102646	55110252	5	TRANS
cg00929047	3	TRH	129696079	+	-1.62134	0.174803	1.77222e-20	3195-50	GNLY	P22749	Granulysin	85685175	85698852	2	TRANS
cg05726661	17	CHRNB1;CHRNB1	7348438	-	0.744179	0.0802334	1.77334e-20	3195-50	GNLY	P22749	Granulysin	85685175	85698852	2	TRANS
cg17176573	11	POU2F3	120110887	-	0.577244	0.0622356	1.77384e-20	9545-156	GZMK	P49863	Granzyme K	55024256	55034570	5	TRANS
cg19702675	2	MYO3B;MYO3B;MYO3B	171387064	-	0.988344	0.106559	1.77478e-20	3440-7	GZMA	P12544	Granzyme A	55102646	55110252	5	TRANS
cg22937317	17	NA	64912501	-	-1.68593	0.181771	1.77608e-20	9545-156	GZMK	P49863	Granzyme K	55024256	55034570	5	TRANS
cg19020602	2	CAPN13;CAPN13	30974108	+	-1.35977	0.146607	1.77698e-20	3440-7	GZMA	P12544	Granzyme A	55102646	55110252	5	TRANS
cg07330438	21	NA	37258460	-	-1.25019	0.134793	1.77744e-20	3440-7	GZMA	P12544	Granzyme A	55102646	55110252	5	TRANS
cg15873320	20	ADRA1D	4230374	-	0.655755	0.0707023	1.77834e-20	3195-50	GNLY	P22749	Granulysin	85685175	85698852	2	TRANS
cg00533206	9	LOC100499484-C9ORF174;LOC100499484-C9ORF174;LOC100499484-C9ORF174;CCDC180	100130170	+	-1.02492	0.110507	1.78057e-20	9545-156	GZMK	P49863	Granzyme K	55024256	55034570	5	TRANS
cg07469838	2	BCL11A;BCL11A;BCL11A	60703084	-	-1.32565	0.142932	1.78177e-20	9545-156	GZMK	P49863	Granzyme K	55024256	55034570	5	TRANS
cg17847474	16	WWOX;WWOX	78802628	+	-1.31726	0.14203	1.78403e-20	3195-50	GNLY	P22749	Granulysin	85685175	85698852	2	TRANS
cg18659248	10	NA	3679062	-	-1.26625	0.13653	1.78444e-20	3440-7	GZMA	P12544	Granzyme A	55102646	55110252	5	TRANS
cg02520067	22	CCDC157;KIAA1656	30770141	-	-1.38739	0.149592	1.78478e-20	3195-50	GNLY	P22749	Granulysin	85685175	85698852	2	TRANS
cg05344583	17	MSI2;MSI2	55362815	+	0.664672	0.0716676	1.78682e-20	3195-50	GNLY	P22749	Granulysin	85685175	85698852	2	TRANS
cg07328317	4	NA	174429872	+	0.956618	0.103147	1.78738e-20	9545-156	GZMK	P49863	Granzyme K	55024256	55034570	5	TRANS
cg01432981	19	NA	11959443	-	0.80918	0.0872494	1.78739e-20	3195-50	GNLY	P22749	Granulysin	85685175	85698852	2	TRANS
cg05485304	1	SLC35F3;SLC35F3	234382487	-	-1.05458	0.11371	1.78841e-20	9545-156	GZMK	P49863	Granzyme K	55024256	55034570	5	TRANS
cg00452553	11	LOC102724784;ST5;ST5;ST5	8800628	+	-1.35809	0.146437	1.78858e-20	9545-156	GZMK	P49863	Granzyme K	55024256	55034570	5	TRANS
cg11157127	6	PHACTR2;PHACTR2;PHACTR2;PHACTR2	143998869	-	0.900884	0.0971401	1.79183e-20	9545-156	GZMK	P49863	Granzyme K	55024256	55034570	5	TRANS
cg03129384	10	FAM196A;DOCK1	128994644	+	0.640987	0.0691167	1.79322e-20	3195-50	GNLY	P22749	Granulysin	85685175	85698852	2	TRANS
cg09688546	4	GLRB;GLRB;GLRB;GLRB;GLRB	157997363	+	0.762636	0.0822353	1.79585e-20	9545-156	GZMK	P49863	Granzyme K	55024256	55034570	5	TRANS
cg08034797	17	SEPT9;SEPT9	75306498	-	-1.41198	0.152254	1.79594e-20	3195-50	GNLY	P22749	Granulysin	85685175	85698852	2	TRANS
cg13867963	8	UNC5D	35092878	+	0.785979	0.0847525	1.79617e-20	3440-7	GZMA	P12544	Granzyme A	55102646	55110252	5	TRANS
cg00295572	1	TP73	3568236	+	0.646711	0.0697356	1.79707e-20	3440-7	GZMA	P12544	Granzyme A	55102646	55110252	5	TRANS
cg06768399	1	NA	223205231	-	-1.55362	0.167529	1.79713e-20	3195-50	GNLY	P22749	Granulysin	85685175	85698852	2	TRANS
cg12525025	10	NA	71374139	-	-1.91655	0.206666	1.79906e-20	6485-59	IGLL1	P15814	Immunoglobulin lambda-like polypeptide 1	23580302	23573125	22	TRANS
cg16835667	1	DDR2;DDR2	162671165	+	-1.56783	0.169065	1.80044e-20	9545-156	GZMK	P49863	Granzyme K	55024256	55034570	5	TRANS
cg22395670	3	NA	121749873	-	-1.43138	0.154352	1.80134e-20	9545-156	GZMK	P49863	Granzyme K	55024256	55034570	5	TRANS
cg08059358	2	LOC101927865	208100660	-	-0.826501	0.0891258	1.80278e-20	5339-49	S100A9	P06702	Protein S100-A9	153357854	153361023	1	TRANS
cg08339502	8	NA	126618821	+	-1.06031	0.11434	1.80445e-20	3440-7	GZMA	P12544	Granzyme A	55102646	55110252	5	TRANS
cg08304103	11	FZD4	86662289	-	-1.49192	0.160883	1.80452e-20	9545-156	GZMK	P49863	Granzyme K	55024256	55034570	5	TRANS
cg01263479	4	GUCY1A3;GUCY1A3;GUCY1A3;GUCY1A3;GUCY1A3;GUCY1A3;GUCY1A3;GUCY1A3;GUCY1A3;GUCY1A3	156588328	+	0.705487	0.0760773	1.80499e-20	3195-50	GNLY	P22749	Granulysin	85685175	85698852	2	TRANS
cg12662640	10	PALD1	72270722	+	-1.42286	0.153437	1.80566e-20	3440-7	GZMA	P12544	Granzyme A	55102646	55110252	5	TRANS
cg04570316	6	GMNN;GMNN;GMNN;GMNN	24776902	-	-1.27362	0.137345	1.80749e-20	9545-156	GZMK	P49863	Granzyme K	55024256	55034570	5	TRANS
cg23600372	12	NA	56036796	-	-1.25433	0.135265	1.80756e-20	5339-49	S100A9	P06702	Protein S100-A9	153357854	153361023	1	TRANS
cg15953602	8	CRISPLD1	75896720	-	0.548986	0.059202	1.80804e-20	3195-50	GNLY	P22749	Granulysin	85685175	85698852	2	TRANS
cg13598834	3	NA	96328302	-	-1.9855	0.214115	1.80881e-20	3440-7	GZMA	P12544	Granzyme A	55102646	55110252	5	TRANS
cg10926413	2	SH3BP4	235940023	-	-1.74644	0.188336	1.80946e-20	3195-50	GNLY	P22749	Granulysin	85685175	85698852	2	TRANS
cg07301329	16	KIAA0182;KIAA0182	85648263	-	0.818468	0.0882642	1.81109e-20	9545-156	GZMK	P49863	Granzyme K	55024256	55034570	5	TRANS
cg09324304	14	ABHD12B;ABHD12B	51364487	+	-1.24917	0.134713	1.81296e-20	9545-156	GZMK	P49863	Granzyme K	55024256	55034570	5	TRANS
cg07699978	12	PPM1H	63194001	-	-0.916382	0.0988254	1.8144e-20	3440-7	GZMA	P12544	Granzyme A	55102646	55110252	5	TRANS
cg17000899	5	LOC285696;BASP1	17216512	-	1.02888	0.11096	1.81822e-20	3195-50	GNLY	P22749	Granulysin	85685175	85698852	2	TRANS
cg07570537	1	CDK18;CDK18;CDK18	205482924	-	-1.49992	0.161761	1.81842e-20	3195-50	GNLY	P22749	Granulysin	85685175	85698852	2	TRANS
cg17499328	6	PACSIN1;PACSIN1	34501843	-	-1.31187	0.14148	1.81903e-20	3195-50	GNLY	P22749	Granulysin	85685175	85698852	2	TRANS
cg23809747	2	NA	196970926	+	0.861578	0.0929188	1.82047e-20	9545-156	GZMK	P49863	Granzyme K	55024256	55034570	5	TRANS
cg23222756	14	MDGA2	48144339	-	0.746377	0.0804948	1.82084e-20	9545-156	GZMK	P49863	Granzyme K	55024256	55034570	5	TRANS
cg07699978	12	PPM1H	63194001	-	-0.916344	0.098826	1.82189e-20	9545-156	GZMK	P49863	Granzyme K	55024256	55034570	5	TRANS
cg18332471	11	RSF1	77437756	-	-1.02561	0.110611	1.82248e-20	3440-7	GZMA	P12544	Granzyme A	55102646	55110252	5	TRANS
cg12937276	7	PKD1L1	47925161	-	-1.13988	0.122935	1.82345e-20	3195-50	GNLY	P22749	Granulysin	85685175	85698852	2	TRANS
cg24873377	4	FAM47E;SCARB2;SCARB2	77134036	+	1.01876	0.109873	1.82353e-20	3440-7	GZMA	P12544	Granzyme A	55102646	55110252	5	TRANS
cg24737761	6	NA	106245659	+	-0.788394	0.0850279	1.82377e-20	5339-49	S100A9	P06702	Protein S100-A9	153357854	153361023	1	TRANS
cg17163387	7	FLJ40288	132342320	-	-1.12244	0.121055	1.82448e-20	9545-156	GZMK	P49863	Granzyme K	55024256	55034570	5	TRANS
cg16624994	10	FAM107B	14816426	-	-1.38808	0.149705	1.82566e-20	9545-156	GZMK	P49863	Granzyme K	55024256	55034570	5	TRANS
cg03985613	4	RGS12;RGS12	3322357	+	-1.85799	0.200385	1.8257e-20	3195-50	GNLY	P22749	Granulysin	85685175	85698852	2	TRANS
cg13235059	3	TM4SF4	149192304	+	-1.12788	0.121644	1.82632e-20	3440-7	GZMA	P12544	Granzyme A	55102646	55110252	5	TRANS
cg22126171	1	PPFIA4	203047830	+	-1.36256	0.146954	1.82655e-20	3440-7	GZMA	P12544	Granzyme A	55102646	55110252	5	TRANS
cg00921097	1	GPR37L1	202090980	-	-1.45879	0.157334	1.82805e-20	9545-156	GZMK	P49863	Granzyme K	55024256	55034570	5	TRANS
cg09608814	16	XYLT1	17448390	+	-1.06424	0.114781	1.82825e-20	5339-49	S100A9	P06702	Protein S100-A9	153357854	153361023	1	TRANS
cg06665776	10	NA	73152727	+	-1.36535	0.147257	1.8286e-20	9545-156	GZMK	P49863	Granzyme K	55024256	55034570	5	TRANS
cg17901584	1	DHCR24	55353706	+	-1.12608	0.121452	1.83012e-20	5339-49	S100A9	P06702	Protein S100-A9	153357854	153361023	1	TRANS
cg20452738	1	ITPKB	226828650	+	-1.37926	0.14876	1.83074e-20	17210-2	TCL1A	P56279	T-cell leukemia/lymphoma protein 1A	95714196	95709947	14	TRANS
cg01868022	11	LOC102724784;ST5;ST5;ST5	8798692	-	-1.15658	0.124742	1.8308e-20	9545-156	GZMK	P49863	Granzyme K	55024256	55034570	5	TRANS
cg00084202	8	TSNARE1	143360290	+	-2.04897	0.220996	1.8356e-20	3195-50	GNLY	P22749	Granulysin	85685175	85698852	2	TRANS
cg20351582	5	NA	131999991	+	-1.10192	0.11885	1.83592e-20	9545-156	GZMK	P49863	Granzyme K	55024256	55034570	5	TRANS
cg03818172	11	NA	118691361	+	-1.69165	0.182457	1.83603e-20	3440-7	GZMA	P12544	Granzyme A	55102646	55110252	5	TRANS
cg18630204	7	TECPR1	97849379	-	-1.45275	0.156691	1.8369e-20	17210-2	TCL1A	P56279	T-cell leukemia/lymphoma protein 1A	95714196	95709947	14	TRANS
cg06912936	5	KCNIP1;KCNIP1;KCNIP1	169935197	-	-1.10178	0.118837	1.838e-20	3195-50	GNLY	P22749	Granulysin	85685175	85698852	2	TRANS
cg03903987	17	ABCC3;ABCC3	48720891	-	-1.69924	0.183279	1.83836e-20	9545-156	GZMK	P49863	Granzyme K	55024256	55034570	5	TRANS
cg13958456	20	SSTR4	23014939	-	-1.29757	0.139956	1.83979e-20	3195-50	GNLY	P22749	Granulysin	85685175	85698852	2	TRANS
cg20547005	16	RPS15A;RPS15A	18799132	-	-1.32747	0.143181	1.8398e-20	9545-156	GZMK	P49863	Granzyme K	55024256	55034570	5	TRANS
cg03220633	5	FAM172A;FAM172A;FAM172A;FAM172A;MIR2277	92957400	+	0.938877	0.101268	1.84061e-20	9545-156	GZMK	P49863	Granzyme K	55024256	55034570	5	TRANS
cg25892537	4	MAN2B2	6611128	-	-1.44863	0.156251	1.84143e-20	9545-156	GZMK	P49863	Granzyme K	55024256	55034570	5	TRANS
cg03577903	5	WWC1;WWC1;WWC1	167857470	-	-1.46953	0.158508	1.84376e-20	9545-156	GZMK	P49863	Granzyme K	55024256	55034570	5	TRANS
cg04108676	14	LINC01467	82090748	+	-1.52195	0.164162	1.84415e-20	9545-156	GZMK	P49863	Granzyme K	55024256	55034570	5	TRANS
cg02973178	11	CAND1.11	10388914	+	-1.55641	0.167881	1.84506e-20	3195-50	GNLY	P22749	Granulysin	85685175	85698852	2	TRANS
cg27370393	3	NA	178104333	-	-1.31439	0.141776	1.84571e-20	9545-156	GZMK	P49863	Granzyme K	55024256	55034570	5	TRANS
cg13141515	3	ROBO1;ROBO1;ROBO1;ROBO1;ROBO1	79067771	+	0.809035	0.0872668	1.84721e-20	9545-156	GZMK	P49863	Granzyme K	55024256	55034570	5	TRANS
cg01873005	18	NA	23985187	+	-1.79582	0.193708	1.8482e-20	3195-50	GNLY	P22749	Granulysin	85685175	85698852	2	TRANS
cg17426273	10	NEBL	21462441	+	0.552799	0.0596286	1.84921e-20	3195-50	GNLY	P22749	Granulysin	85685175	85698852	2	TRANS
cg06381991	12	NA	52780917	-	-1.5815	0.170592	1.84991e-20	9545-156	GZMK	P49863	Granzyme K	55024256	55034570	5	TRANS
cg20400825	7	DNAH11	21644148	-	-1.54972	0.167165	1.8507e-20	9545-156	GZMK	P49863	Granzyme K	55024256	55034570	5	TRANS
cg00285174	5	NA	132368863	+	-1.65807	0.178853	1.85175e-20	6485-59	IGLL1	P15814	Immunoglobulin lambda-like polypeptide 1	23580302	23573125	22	TRANS
cg23371833	3	ZBTB38	141133836	-	-1.20302	0.129768	1.85201e-20	3440-7	GZMA	P12544	Granzyme A	55102646	55110252	5	TRANS
cg16121109	1	GPR157	9165791	+	-1.32622	0.143058	1.85265e-20	3440-7	GZMA	P12544	Granzyme A	55102646	55110252	5	TRANS
cg11850394	1	NA	81815400	-	-1.61085	0.173761	1.85315e-20	9545-156	GZMK	P49863	Granzyme K	55024256	55034570	5	TRANS
cg24166718	1	NA	11494900	+	-1.49283	0.161031	1.85351e-20	3195-50	GNLY	P22749	Granulysin	85685175	85698852	2	TRANS
cg14284211	6	FKBP5;FKBP5;FKBP5;FKBP5	35570224	+	1.01165	0.109127	1.8543e-20	6485-59	IGLL1	P15814	Immunoglobulin lambda-like polypeptide 1	23580302	23573125	22	TRANS
cg06754698	3	ITIH3	52828393	-	-1.28536	0.138652	1.85493e-20	9545-156	GZMK	P49863	Granzyme K	55024256	55034570	5	TRANS
cg09309112	17	NA	53571325	-	-1.5583	0.168096	1.85638e-20	3440-7	GZMA	P12544	Granzyme A	55102646	55110252	5	TRANS
cg11209289	3	MRAS;MRAS	138101415	+	-1.26724	0.136699	1.85668e-20	3440-7	GZMA	P12544	Granzyme A	55102646	55110252	5	TRANS
cg08768186	1	CHI3L1	203156784	-	-1.72376	0.185946	1.85741e-20	11104-13	CHI3L1	P36222	Chitinase-3-like protein 1	203186704	203178931	1	CIS
cg26849760	20	NA	43874386	+	-0.767581	0.0828007	1.85754e-20	5339-49	S100A9	P06702	Protein S100-A9	153357854	153361023	1	TRANS
cg10225090	8	CDH17;CDH17	95175640	-	-1.63365	0.176226	1.85798e-20	3440-7	GZMA	P12544	Granzyme A	55102646	55110252	5	TRANS
cg23521905	12	SLC15A4;MGC16384	129298690	-	-1.06374	0.11475	1.86088e-20	3440-7	GZMA	P12544	Granzyme A	55102646	55110252	5	TRANS
cg04205950	8	NA	55857218	+	-1.89108	0.204001	1.86283e-20	9545-156	GZMK	P49863	Granzyme K	55024256	55034570	5	TRANS
cg17528418	22	SMARCB1;SMARCB1	24142903	-	-1.40937	0.152037	1.86308e-20	5728-60	FCRL1	Q96LA6	Fc receptor-like protein 1	157820120	157794403	1	TRANS
cg04146591	17	RAB34;RAB34;RAB34;RAB34;NARR;RAB34;RAB34;RAB34;RAB34;RAB34;RAB34;NARR	27044864	+	0.749729	0.0808782	1.864e-20	9545-156	GZMK	P49863	Granzyme K	55024256	55034570	5	TRANS
cg10142874	2	LPIN1	11917623	+	-1.12025	0.120851	1.86652e-20	4148-49	PAPPA	Q13219	Pappalysin-1	116153791	116402321	9	TRANS
cg13047929	3	NA	187682796	-	-0.832273	0.0897859	1.86975e-20	5339-49	S100A9	P06702	Protein S100-A9	153357854	153361023	1	TRANS
cg11097541	7	NA	27208188	-	0.90872	0.098034	1.87141e-20	3195-50	GNLY	P22749	Granulysin	85685175	85698852	2	TRANS
cg17175521	1	NA	79627622	+	-1.53752	0.16587	1.87204e-20	3440-7	GZMA	P12544	Granzyme A	55102646	55110252	5	TRANS
cg18490648	2	ARHGAP15	144486069	-	-1.04858	0.113123	1.87225e-20	3440-7	GZMA	P12544	Granzyme A	55102646	55110252	5	TRANS
cg00204375	14	KLC1;KLC1;KLC1	104150951	+	-1.80219	0.194425	1.87315e-20	17210-2	TCL1A	P56279	T-cell leukemia/lymphoma protein 1A	95714196	95709947	14	CIS
cg00761685	18	NA	61272282	+	-1.22513	0.13217	1.87318e-20	9545-156	GZMK	P49863	Granzyme K	55024256	55034570	5	TRANS
cg23149880	1	PCSK9;PCSK9	55520216	+	-1.25195	0.135064	1.87418e-20	3195-50	GNLY	P22749	Granulysin	85685175	85698852	2	TRANS
cg26585864	5	MIR143HG;MIR143HG	148786518	+	-1.26059	0.135996	1.87433e-20	3195-50	GNLY	P22749	Granulysin	85685175	85698852	2	TRANS
cg12419864	5	PDZD2	31800978	+	-1.33659	0.144196	1.87435e-20	3440-7	GZMA	P12544	Granzyme A	55102646	55110252	5	TRANS
cg23166376	20	APCDD1L-AS1	57127543	+	-1.53363	0.165453	1.87488e-20	3440-7	GZMA	P12544	Granzyme A	55102646	55110252	5	TRANS
cg18618000	5	NA	122774104	-	-1.14712	0.123758	1.87826e-20	9545-156	GZMK	P49863	Granzyme K	55024256	55034570	5	TRANS
cg00494005	20	NA	3697274	+	-1.24999	0.134857	1.87904e-20	9545-156	GZMK	P49863	Granzyme K	55024256	55034570	5	TRANS
cg08613636	14	TTC7B	91271482	+	-1.29596	0.139818	1.87982e-20	3195-50	GNLY	P22749	Granulysin	85685175	85698852	2	TRANS
cg20904210	15	LRRK1	101569646	+	-1.25529	0.135431	1.88063e-20	9545-156	GZMK	P49863	Granzyme K	55024256	55034570	5	TRANS
cg16415959	16	TXNDC11;TXNDC11	11783173	+	0.930279	0.100368	1.88493e-20	3195-50	GNLY	P22749	Granulysin	85685175	85698852	2	TRANS
cg09717452	7	NA	101366010	+	-1.39319	0.150314	1.88693e-20	9545-156	GZMK	P49863	Granzyme K	55024256	55034570	5	TRANS
cg08591265	17	SFRS1;SFRS1	56082867	+	-0.824304	0.0889358	1.88736e-20	9545-156	GZMK	P49863	Granzyme K	55024256	55034570	5	TRANS
cg20090478	2	ASAP2;ASAP2	9403086	-	-1.40416	0.151498	1.88758e-20	9545-156	GZMK	P49863	Granzyme K	55024256	55034570	5	TRANS
cg06332621	4	RBM47;RBM47	40518663	+	-1.07847	0.11636	1.89065e-20	9545-156	GZMK	P49863	Granzyme K	55024256	55034570	5	TRANS
cg17529058	17	FADS6	72886179	-	-1.37942	0.148833	1.89251e-20	9545-156	GZMK	P49863	Granzyme K	55024256	55034570	5	TRANS
cg19636156	2	RNF144A	7088067	+	-1.69711	0.18311	1.89276e-20	3291-30	FCER2	P06734	Low affinity immunoglobulin epsilon Fc receptor	7702146	7688758	19	TRANS
cg16269431	4	GLRB;GLRB;GLRB;GLRB;GLRB	157997367	+	0.729611	0.078722	1.89336e-20	9545-156	GZMK	P49863	Granzyme K	55024256	55034570	5	TRANS
cg01584414	22	NA	40426601	-	-1.79651	0.193836	1.89339e-20	3440-7	GZMA	P12544	Granzyme A	55102646	55110252	5	TRANS
cg12642881	15	MEGF11	66474387	-	-1.78087	0.192149	1.89351e-20	3195-50	GNLY	P22749	Granulysin	85685175	85698852	2	TRANS
cg12694452	12	NA	68653142	+	-1.04806	0.113082	1.89402e-20	3440-7	GZMA	P12544	Granzyme A	55102646	55110252	5	TRANS
cg17175521	1	NA	79627622	+	-1.53732	0.165871	1.89465e-20	9545-156	GZMK	P49863	Granzyme K	55024256	55034570	5	TRANS
cg09869279	20	NA	290737	-	1.21054	0.130614	1.8947e-20	9545-156	GZMK	P49863	Granzyme K	55024256	55034570	5	TRANS
cg01876531	1	PLXNA2	208405868	-	-1.13026	0.121953	1.89561e-20	9545-156	GZMK	P49863	Granzyme K	55024256	55034570	5	TRANS
cg13970588	11	NA	121772722	+	-1.47848	0.159524	1.89583e-20	3440-7	GZMA	P12544	Granzyme A	55102646	55110252	5	TRANS
cg14878812	8	NA	48649326	-	0.951224	0.102635	1.89657e-20	9545-156	GZMK	P49863	Granzyme K	55024256	55034570	5	TRANS
cg01883267	17	FDXR;FDXR;FDXR;FDXR;FDXR;FDXR;FDXR;FDXR	72866175	-	-1.92086	0.207258	1.89728e-20	3195-50	GNLY	P22749	Granulysin	85685175	85698852	2	TRANS
cg17531825	1	NA	204730026	+	-1.38057	0.148962	1.89802e-20	9545-156	GZMK	P49863	Granzyme K	55024256	55034570	5	TRANS
cg07700416	1	SLC39A1;CREB3L4;CREB3L4;CREB3L4;CREB3L4;CREB3L4;CREB3L4	153941753	-	-1.73766	0.187492	1.89894e-20	17210-2	TCL1A	P56279	T-cell leukemia/lymphoma protein 1A	95714196	95709947	14	TRANS
cg01423911	7	SYPL1;SYPL1	105751557	+	0.768672	0.0829398	1.8997e-20	3440-7	GZMA	P12544	Granzyme A	55102646	55110252	5	TRANS
cg24547614	1	LOC102724601	174103154	+	-1.22436	0.132109	1.90053e-20	6485-59	IGLL1	P15814	Immunoglobulin lambda-like polypeptide 1	23580302	23573125	22	TRANS
cg18507560	1	RERE;RERE	8586297	+	0.848088	0.0915093	1.90068e-20	3440-7	GZMA	P12544	Granzyme A	55102646	55110252	5	TRANS
cg14507868	2	ST6GAL2;ST6GAL2;ST6GAL2	107503819	+	0.927712	0.100101	1.90164e-20	3195-50	GNLY	P22749	Granulysin	85685175	85698852	2	TRANS
cg25235130	1	ASAP3;ASAP3	23798250	-	-1.5212	0.164141	1.9027e-20	9545-156	GZMK	P49863	Granzyme K	55024256	55034570	5	TRANS
cg22856976	1	NA	181047581	-	-1.25852	0.135797	1.9028e-20	9545-156	GZMK	P49863	Granzyme K	55024256	55034570	5	TRANS
cg23720822	19	MYO1F	8634583	+	1.1664	0.125859	1.90412e-20	3291-30	FCER2	P06734	Low affinity immunoglobulin epsilon Fc receptor	7702146	7688758	19	CIS
cg11926561	21	KCNJ6	39241273	+	-1.32599	0.143079	1.9048e-20	3195-50	GNLY	P22749	Granulysin	85685175	85698852	2	TRANS
cg16434326	15	NA	74463370	-	-1.38021	0.148932	1.90831e-20	3195-50	GNLY	P22749	Granulysin	85685175	85698852	2	TRANS
cg13618787	1	CDK18;CDK18;CDK18	205500511	+	-1.57936	0.170424	1.91043e-20	3440-7	GZMA	P12544	Granzyme A	55102646	55110252	5	TRANS
cg10258591	8	INTS10	19706534	+	-1.62121	0.174943	1.91345e-20	17210-2	TCL1A	P56279	T-cell leukemia/lymphoma protein 1A	95714196	95709947	14	TRANS
cg14196062	2	KCNK12	47767009	-	-1.28234	0.138378	1.91612e-20	9545-156	GZMK	P49863	Granzyme K	55024256	55034570	5	TRANS
cg22243690	17	NA	47952618	+	-1.04085	0.11232	1.91715e-20	3440-7	GZMA	P12544	Granzyme A	55102646	55110252	5	TRANS
cg14947846	2	NA	129227604	+	-1.74542	0.188352	1.9187e-20	9545-156	GZMK	P49863	Granzyme K	55024256	55034570	5	TRANS
cg01876531	1	PLXNA2	208405868	-	-1.1301	0.121952	1.91915e-20	3440-7	GZMA	P12544	Granzyme A	55102646	55110252	5	TRANS
cg27660627	16	ANKRD11	89461803	-	-1.31352	0.141748	1.9221e-20	5339-49	S100A9	P06702	Protein S100-A9	153357854	153361023	1	TRANS
cg23490704	11	NA	36706879	-	1.13666	0.122663	1.92301e-20	5728-60	FCRL1	Q96LA6	Fc receptor-like protein 1	157820120	157794403	1	TRANS
cg04813787	6	NA	167814397	-	-1.12106	0.120981	1.92399e-20	3440-7	GZMA	P12544	Granzyme A	55102646	55110252	5	TRANS
cg17977409	9	SH3GL2;SH3GL2	17579227	+	0.654367	0.0706166	1.92403e-20	3195-50	GNLY	P22749	Granulysin	85685175	85698852	2	TRANS
cg21592454	7	AOAH-IT1;AOAH;AOAH;AOAH	36639726	+	-0.801043	0.0864457	1.92475e-20	5339-49	S100A9	P06702	Protein S100-A9	153357854	153361023	1	TRANS
cg21855816	7	C7orf50;C7orf50;C7orf50	1066024	+	-1.45266	0.156766	1.92477e-20	6485-59	IGLL1	P15814	Immunoglobulin lambda-like polypeptide 1	23580302	23573125	22	TRANS
cg07697234	10	NA	33405714	+	-1.04606	0.112887	1.92497e-20	3195-50	GNLY	P22749	Granulysin	85685175	85698852	2	TRANS
cg13928417	9	DAB2IP	124498782	-	0.666076	0.071881	1.92586e-20	3195-50	GNLY	P22749	Granulysin	85685175	85698852	2	TRANS
cg10067950	15	LOC101928694;LIPC	58749840	-	-1.43848	0.155237	1.92623e-20	3440-7	GZMA	P12544	Granzyme A	55102646	55110252	5	TRANS
cg07000480	12	ZNF664-FAM101A	124724894	+	-1.31461	0.141869	1.92638e-20	3195-50	GNLY	P22749	Granulysin	85685175	85698852	2	TRANS
cg11910667	20	NA	61812321	+	-1.19209	0.128649	1.92761e-20	9545-156	GZMK	P49863	Granzyme K	55024256	55034570	5	TRANS
cg10202120	5	NA	124114469	+	-1.40178	0.151279	1.92879e-20	3195-50	GNLY	P22749	Granulysin	85685175	85698852	2	TRANS
cg00029587	14	CLMN	95703788	-	-1.62288	0.175139	1.92907e-20	3195-50	GNLY	P22749	Granulysin	85685175	85698852	2	TRANS
cg24538007	1	PADI1	17558947	-	-1.22643	0.132356	1.92998e-20	3440-7	GZMA	P12544	Granzyme A	55102646	55110252	5	TRANS
cg08740901	2	HDAC4	240144335	-	0.901269	0.0972655	1.93138e-20	3440-7	GZMA	P12544	Granzyme A	55102646	55110252	5	TRANS
cg22721334	19	ZSCAN18;ZSCAN18;ZSCAN18;ZSCAN18;ZSCAN18;ZSCAN18;ZSCAN18	58609618	+	0.400481	0.0432202	1.93164e-20	3195-50	GNLY	P22749	Granulysin	85685175	85698852	2	TRANS
cg20833652	11	NA	76385643	-	-1.58551	0.171114	1.93611e-20	5728-60	FCRL1	Q96LA6	Fc receptor-like protein 1	157820120	157794403	1	TRANS
cg27565966	16	CD19	28943198	-	-1.61229	0.174005	1.93656e-20	17210-2	TCL1A	P56279	T-cell leukemia/lymphoma protein 1A	95714196	95709947	14	TRANS
cg08389206	1	NA	41931924	+	-1.55707	0.168046	1.93688e-20	3195-50	GNLY	P22749	Granulysin	85685175	85698852	2	TRANS
cg24822247	17	USP43;USP43	9552040	+	-1.28581	0.138771	1.93808e-20	9545-156	GZMK	P49863	Granzyme K	55024256	55034570	5	TRANS
cg08753407	14	AREL1	75151317	+	0.867541	0.0936293	1.93816e-20	9545-156	GZMK	P49863	Granzyme K	55024256	55034570	5	TRANS
cg11539780	19	ZNF471	57019016	+	0.693781	0.074877	1.93956e-20	3195-50	GNLY	P22749	Granulysin	85685175	85698852	2	TRANS
cg10155599	18	NA	10423983	-	-1.17928	0.127275	1.93972e-20	3195-50	GNLY	P22749	Granulysin	85685175	85698852	2	TRANS
cg24321566	5	SH3PXD2B;SH3PXD2B	171844324	-	-1.21879	0.131541	1.94206e-20	9545-156	GZMK	P49863	Granzyme K	55024256	55034570	5	TRANS
cg25033664	5	MEF2C-AS1;MEF2C-AS1;MEF2C;MEF2C;MEF2C-AS1	88184964	+	0.738945	0.0797529	1.94283e-20	3440-7	GZMA	P12544	Granzyme A	55102646	55110252	5	TRANS
cg26552431	22	CELSR1	46887889	-	-1.6591	0.179063	1.94301e-20	3195-50	GNLY	P22749	Granulysin	85685175	85698852	2	TRANS
cg20872930	21	LOC400867	40259397	+	-1.2455	0.134426	1.94502e-20	9545-156	GZMK	P49863	Granzyme K	55024256	55034570	5	TRANS
cg14203417	9	NA	138897027	-	-1.61696	0.174518	1.94607e-20	9545-156	GZMK	P49863	Granzyme K	55024256	55034570	5	TRANS
cg13046688	14	ABHD12B;ABHD12B	51340344	+	-1.12754	0.121696	1.94654e-20	3195-50	GNLY	P22749	Granulysin	85685175	85698852	2	TRANS
cg15370388	10	ADAMTS14;ADAMTS14	72497230	-	-1.63298	0.17625	1.94775e-20	9545-156	GZMK	P49863	Granzyme K	55024256	55034570	5	TRANS
cg13151664	3	KALRN;KALRN;KALRN	123813232	-	-1.48797	0.160598	1.94833e-20	3440-7	GZMA	P12544	Granzyme A	55102646	55110252	5	TRANS
cg19126084	6	TRERF1;TRERF1	42358297	-	1.29895	0.140198	1.94898e-20	5728-60	FCRL1	Q96LA6	Fc receptor-like protein 1	157820120	157794403	1	TRANS
cg01882930	22	RPL3;RNU86;RPL3	39713008	-	-1.07328	0.115842	1.9504e-20	9545-156	GZMK	P49863	Granzyme K	55024256	55034570	5	TRANS
cg09963024	8	NA	6663226	+	-1.35718	0.146487	1.953e-20	9545-156	GZMK	P49863	Granzyme K	55024256	55034570	5	TRANS
cg06643002	14	BRF1;BRF1;BRF1;BRF1;BRF1	105735797	-	-1.5403	0.166252	1.95304e-20	17210-2	TCL1A	P56279	T-cell leukemia/lymphoma protein 1A	95714196	95709947	14	TRANS
cg13853560	4	NA	42296670	+	-1.53861	0.166072	1.95529e-20	3440-7	GZMA	P12544	Granzyme A	55102646	55110252	5	TRANS
cg03941722	16	NA	85259112	-	-1.30868	0.141254	1.95629e-20	3195-50	GNLY	P22749	Granulysin	85685175	85698852	2	TRANS
cg04381036	11	DSCAML1	117597651	-	-1.46801	0.158453	1.95669e-20	3440-7	GZMA	P12544	Granzyme A	55102646	55110252	5	TRANS
cg12196720	1	NOS1AP;NOS1AP	162307228	+	-1.08983	0.117634	1.95741e-20	3440-7	GZMA	P12544	Granzyme A	55102646	55110252	5	TRANS
cg01021493	12	KRT82	52795455	-	-1.62863	0.175792	1.95907e-20	3440-7	GZMA	P12544	Granzyme A	55102646	55110252	5	TRANS
cg17302155	6	PRDM13	100061111	+	0.601402	0.0649146	1.95959e-20	9545-156	GZMK	P49863	Granzyme K	55024256	55034570	5	TRANS
cg20485144	1	ID3	23886472	-	0.927748	0.100142	1.96253e-20	9545-156	GZMK	P49863	Granzyme K	55024256	55034570	5	TRANS
cg01107829	10	NEURL1	105320834	-	-1.48784	0.160603	1.96684e-20	9545-156	GZMK	P49863	Granzyme K	55024256	55034570	5	TRANS
cg14046477	9	NR6A1;NR6A1	127531952	-	0.856242	0.092426	1.9675e-20	3440-7	GZMA	P12544	Granzyme A	55102646	55110252	5	TRANS
cg14248598	12	NA	7183873	-	-1.42294	0.153598	1.96757e-20	3440-7	GZMA	P12544	Granzyme A	55102646	55110252	5	TRANS
cg19841228	6	FYN	112098309	+	-0.963759	0.104032	1.96762e-20	3440-7	GZMA	P12544	Granzyme A	55102646	55110252	5	TRANS
cg08182547	21	APP;APP;APP;APP;APP;APP;APP;APP;APP;APP	27259587	+	-1.11568	0.120431	1.96896e-20	3440-7	GZMA	P12544	Granzyme A	55102646	55110252	5	TRANS
cg03537657	5	NA	73527843	+	-1.16926	0.126216	1.97069e-20	3440-7	GZMA	P12544	Granzyme A	55102646	55110252	5	TRANS
cg05485276	3	NA	31056097	+	-1.10006	0.118747	1.97072e-20	3195-50	GNLY	P22749	Granulysin	85685175	85698852	2	TRANS
cg15643078	12	NA	22562854	-	-0.903864	0.0975686	1.97127e-20	3440-7	GZMA	P12544	Granzyme A	55102646	55110252	5	TRANS
cg02145259	1	RIMKLA	42876652	+	-1.0516	0.113517	1.97283e-20	9545-156	GZMK	P49863	Granzyme K	55024256	55034570	5	TRANS
cg05472466	15	ARNT2	80870768	+	-1.19971	0.129506	1.97296e-20	9545-156	GZMK	P49863	Granzyme K	55024256	55034570	5	TRANS
cg02608289	17	LRRC48;LRRC48;LRRC48;LRRC48	17894431	+	-1.1678	0.126062	1.97442e-20	3195-50	GNLY	P22749	Granulysin	85685175	85698852	2	TRANS
cg07754492	2	CASP10;CASP10;CASP10;CASP10;CASP10;CASP10	202047754	+	0.993866	0.107287	1.97613e-20	3440-7	GZMA	P12544	Granzyme A	55102646	55110252	5	TRANS
cg03532262	1	SYT2;SYT2	202587916	-	-1.88663	0.203661	1.97707e-20	3195-50	GNLY	P22749	Granulysin	85685175	85698852	2	TRANS
cg10015467	8	NA	142106775	-	1.04188	0.112471	1.97735e-20	3195-50	GNLY	P22749	Granulysin	85685175	85698852	2	TRANS
cg10886349	7	CPED1;CPED1	120629159	+	0.976481	0.105413	1.97984e-20	3440-7	GZMA	P12544	Granzyme A	55102646	55110252	5	TRANS
cg13501279	1	CREG1	167523555	+	0.931734	0.100582	1.98009e-20	3440-7	GZMA	P12544	Granzyme A	55102646	55110252	5	TRANS
cg04890724	1	PBXIP1	154924585	+	0.753311	0.0813216	1.98103e-20	3440-7	GZMA	P12544	Granzyme A	55102646	55110252	5	TRANS
cg27496339	7	BLVRA	43803803	+	0.829377	0.0895343	1.98341e-20	3195-50	GNLY	P22749	Granulysin	85685175	85698852	2	TRANS
cg17110349	20	DIDO1;DIDO1;DIDO1;DIDO1;DIDO1;DIDO1	61554899	-	-1.17176	0.126496	1.98416e-20	3440-7	GZMA	P12544	Granzyme A	55102646	55110252	5	TRANS
cg09416512	19	NA	35838636	-	1.06972	0.11548	1.9843e-20	3195-50	GNLY	P22749	Granulysin	85685175	85698852	2	TRANS
cg01778864	1	KIAA1324	109729851	-	-1.5656	0.169014	1.98481e-20	3195-50	GNLY	P22749	Granulysin	85685175	85698852	2	TRANS
cg10624445	16	CNGB1;CNGB1	58006124	+	-1.60364	0.173121	1.98482e-20	9545-156	GZMK	P49863	Granzyme K	55024256	55034570	5	TRANS
cg00204375	14	KLC1;KLC1;KLC1	104150951	+	-1.8001	0.19433	1.98557e-20	5728-60	FCRL1	Q96LA6	Fc receptor-like protein 1	157820120	157794403	1	TRANS
cg14653390	1	NA	2930315	+	-1.76333	0.190361	1.98605e-20	3195-50	GNLY	P22749	Granulysin	85685175	85698852	2	TRANS
cg25407587	9	STXBP1;STXBP1	130445343	-	-1.26762	0.136847	1.98724e-20	9545-156	GZMK	P49863	Granzyme K	55024256	55034570	5	TRANS
cg13853560	4	NA	42296670	+	-1.53834	0.166073	1.98737e-20	9545-156	GZMK	P49863	Granzyme K	55024256	55034570	5	TRANS
cg05647013	11	HEPACAM	124807726	+	-1.56624	0.169087	1.98829e-20	9545-156	GZMK	P49863	Granzyme K	55024256	55034570	5	TRANS
cg03801871	2	LBH	30453395	-	0.928697	0.100259	1.9886e-20	3195-50	GNLY	P22749	Granulysin	85685175	85698852	2	TRANS
cg16521917	7	CNTNAP2;CNTNAP2	145813946	-	0.705368	0.0761494	1.98868e-20	3195-50	GNLY	P22749	Granulysin	85685175	85698852	2	TRANS
cg11193634	14	NA	106322760	+	-1.54096	0.166357	1.9887e-20	5728-60	FCRL1	Q96LA6	Fc receptor-like protein 1	157820120	157794403	1	TRANS
cg12456014	14	NA	107253669	+	0.819084	0.0884271	1.99105e-20	3195-50	GNLY	P22749	Granulysin	85685175	85698852	2	TRANS
cg20207982	6	NA	149487922	+	0.900175	0.0971819	1.99157e-20	3440-7	GZMA	P12544	Granzyme A	55102646	55110252	5	TRANS
cg00548552	19	ZNF835	57183205	+	0.731234	0.0789457	1.99724e-20	3195-50	GNLY	P22749	Granulysin	85685175	85698852	2	TRANS
cg00452553	11	LOC102724784;ST5;ST5;ST5	8800628	+	-1.35127	0.145887	1.99765e-20	3195-50	GNLY	P22749	Granulysin	85685175	85698852	2	TRANS
cg00700609	21	HSF2BP	44993442	-	-1.18628	0.128075	1.99916e-20	3440-7	GZMA	P12544	Granzyme A	55102646	55110252	5	TRANS
cg12614476	15	SPINT1;SPINT1;SPINT1	41145959	+	-1.29106	0.139387	1.99964e-20	9545-156	GZMK	P49863	Granzyme K	55024256	55034570	5	TRANS
cg03671266	16	LMF1	989969	+	-1.08697	0.117355	2.00175e-20	9545-156	GZMK	P49863	Granzyme K	55024256	55034570	5	TRANS
cg01264703	2	NA	64938640	+	0.851012	0.0918811	2.00443e-20	3195-50	GNLY	P22749	Granulysin	85685175	85698852	2	TRANS
cg12595335	6	NA	164159736	+	-1.71963	0.185663	2.00445e-20	3195-50	GNLY	P22749	Granulysin	85685175	85698852	2	TRANS
cg25291342	5	SH3PXD2B;SH3PXD2B	171867729	+	-1.57469	0.170016	2.00668e-20	3195-50	GNLY	P22749	Granulysin	85685175	85698852	2	TRANS
cg11051350	3	NA	53450799	+	-1.11751	0.120656	2.00686e-20	3195-50	GNLY	P22749	Granulysin	85685175	85698852	2	TRANS
cg01012478	10	SGMS1	52267902	-	-1.17157	0.126492	2.00698e-20	3440-7	GZMA	P12544	Granzyme A	55102646	55110252	5	TRANS
cg02558780	14	PYGL;PYGL	51377990	-	-1.20173	0.129749	2.00753e-20	9545-156	GZMK	P49863	Granzyme K	55024256	55034570	5	TRANS
cg08924131	22	LOC100506679;TTLL1;TTLL1	43438584	-	-1.13058	0.122069	2.01087e-20	3195-50	GNLY	P22749	Granulysin	85685175	85698852	2	TRANS
cg05349321	9	NA	111324523	-	-1.52409	0.164559	2.01255e-20	9545-156	GZMK	P49863	Granzyme K	55024256	55034570	5	TRANS
cg13378048	18	TCF4	53276785	+	-1.37096	0.148026	2.01355e-20	9545-156	GZMK	P49863	Granzyme K	55024256	55034570	5	TRANS
cg22210627	3	LXN;GFM1	158390671	+	0.902407	0.0974351	2.01356e-20	3440-7	GZMA	P12544	Granzyme A	55102646	55110252	5	TRANS
cg14553053	8	NA	144625381	+	-1.09545	0.11828	2.01511e-20	5339-49	S100A9	P06702	Protein S100-A9	153357854	153361023	1	TRANS
cg05067519	9	NA	96767863	+	-1.43943	0.155421	2.01608e-20	9545-156	GZMK	P49863	Granzyme K	55024256	55034570	5	TRANS
cg13008002	11	SPTBN2	66478411	+	-1.2833	0.138565	2.01918e-20	3440-7	GZMA	P12544	Granzyme A	55102646	55110252	5	TRANS
cg05080966	8	DGAT1	145549812	+	0.874544	0.0944306	2.02081e-20	9545-156	GZMK	P49863	Granzyme K	55024256	55034570	5	TRANS
cg26530485	1	LUZP1;LUZP1	23496304	+	0.822518	0.0888149	2.02462e-20	3440-7	GZMA	P12544	Granzyme A	55102646	55110252	5	TRANS
cg10946356	1	LYST;LYST	235922479	+	-0.929218	0.100337	2.02656e-20	5339-49	S100A9	P06702	Protein S100-A9	153357854	153361023	1	TRANS
cg17501987	3	KPNA1;KPNA1	122186930	-	-1.12921	0.121933	2.02797e-20	3195-50	GNLY	P22749	Granulysin	85685175	85698852	2	TRANS
cg17826753	8	KCNV1	110987946	+	0.963956	0.104092	2.03278e-20	3195-50	GNLY	P22749	Granulysin	85685175	85698852	2	TRANS
cg08001407	17	WSCD1	6024561	-	-1.45537	0.157158	2.03396e-20	3195-50	GNLY	P22749	Granulysin	85685175	85698852	2	TRANS
cg03854427	9	COL27A1	116924818	-	-1.3258	0.143167	2.03501e-20	3195-50	GNLY	P22749	Granulysin	85685175	85698852	2	TRANS
cg19494845	22	CLTCL1;CLTCL1	19172378	+	-1.37717	0.148715	2.03522e-20	3195-50	GNLY	P22749	Granulysin	85685175	85698852	2	TRANS
cg03853332	7	HIPK2;HIPK2	139357967	+	-0.903861	0.0976051	2.0369e-20	3195-50	GNLY	P22749	Granulysin	85685175	85698852	2	TRANS
cg02023149	3	RBSN;RBSN	15135889	+	-0.884393	0.0955028	2.03692e-20	5339-49	S100A9	P06702	Protein S100-A9	153357854	153361023	1	TRANS
cg01935086	1	IQCC;IQCC;DCDC2B	32674191	+	-1.67893	0.181302	2.03697e-20	6485-59	IGLL1	P15814	Immunoglobulin lambda-like polypeptide 1	23580302	23573125	22	TRANS
cg21187769	4	GRID2	93226495	-	0.764909	0.0826018	2.04067e-20	9545-156	GZMK	P49863	Granzyme K	55024256	55034570	5	TRANS
cg14263174	18	DSG1-AS1;DSG4;DSG4	28962209	+	-1.25246	0.135254	2.04335e-20	9545-156	GZMK	P49863	Granzyme K	55024256	55034570	5	TRANS
cg03600588	1	COL16A1;COL16A1	32127319	+	-1.19107	0.128627	2.0461e-20	3195-50	GNLY	P22749	Granulysin	85685175	85698852	2	TRANS
cg10182637	11	SLC39A13;SLC39A13	47429159	+	0.906811	0.0979288	2.04615e-20	9545-156	GZMK	P49863	Granzyme K	55024256	55034570	5	TRANS
cg18755643	1	TTC39A;TTC39A	51788633	-	-1.62358	0.175338	2.04903e-20	9545-156	GZMK	P49863	Granzyme K	55024256	55034570	5	TRANS
cg06362319	6	NA	52819489	+	-1.20829	0.130489	2.04998e-20	3440-7	GZMA	P12544	Granzyme A	55102646	55110252	5	TRANS
cg15382068	10	FAM213A;FAM213A;FAM213A;FAM213A;FAM213A;FAM213A	82178406	+	-1.59282	0.172017	2.05105e-20	3440-7	GZMA	P12544	Granzyme A	55102646	55110252	5	TRANS
cg10829592	5	NA	170912457	+	-1.426	0.154002	2.05214e-20	9545-156	GZMK	P49863	Granzyme K	55024256	55034570	5	TRANS
cg01104425	1	RUNX3;RUNX3	25249494	+	-1.46281	0.157979	2.05357e-20	3195-50	GNLY	P22749	Granulysin	85685175	85698852	2	TRANS
cg19046175	5	TENM2	167245969	-	-1.3665	0.147579	2.05427e-20	9545-156	GZMK	P49863	Granzyme K	55024256	55034570	5	TRANS
cg11698360	8	ZNF395	28233077	+	0.997848	0.107768	2.05916e-20	9545-156	GZMK	P49863	Granzyme K	55024256	55034570	5	TRANS
cg06884999	1	LYST;LYST	235927612	-	-1.38077	0.149124	2.05954e-20	9545-156	GZMK	P49863	Granzyme K	55024256	55034570	5	TRANS
cg14893034	8	NA	26323465	-	-1.48397	0.160271	2.06058e-20	3440-7	GZMA	P12544	Granzyme A	55102646	55110252	5	TRANS
cg12906989	2	THSD7B	137925983	+	-1.99211	0.215154	2.06373e-20	3440-7	GZMA	P12544	Granzyme A	55102646	55110252	5	TRANS
cg17900288	19	NA	50227645	+	-1.47298	0.159088	2.06527e-20	3195-50	GNLY	P22749	Granulysin	85685175	85698852	2	TRANS
cg06578602	5	EFNA5	106875585	+	-1.123	0.121289	2.06567e-20	3195-50	GNLY	P22749	Granulysin	85685175	85698852	2	TRANS
cg16286735	17	ITGB3	45371778	+	-1.41026	0.152315	2.0666e-20	17210-2	TCL1A	P56279	T-cell leukemia/lymphoma protein 1A	95714196	95709947	14	TRANS
cg13432087	8	ANK1;ANK1;ANK1;ANK1;ANK1;ANK1;ANK1;ANK1	41523480	-	-1.37649	0.14867	2.06852e-20	5728-60	FCRL1	Q96LA6	Fc receptor-like protein 1	157820120	157794403	1	TRANS
cg07362800	5	NA	56629471	+	-1.35763	0.146636	2.07209e-20	9545-156	GZMK	P49863	Granzyme K	55024256	55034570	5	CIS
cg15642638	10	NA	5578539	+	-1.85913	0.200802	2.07248e-20	9015-1	PRG3	Q9Y2Y8	Proteoglycan 3	57381150	57376769	11	TRANS
cg03046770	4	NA	55473588	-	-1.56339	0.168859	2.07299e-20	3440-7	GZMA	P12544	Granzyme A	55102646	55110252	5	TRANS
cg14104327	4	NA	55391930	+	-1.55004	0.167422	2.07705e-20	3440-7	GZMA	P12544	Granzyme A	55102646	55110252	5	TRANS
cg13672637	17	NA	39701003	+	-1.24281	0.134238	2.07826e-20	3440-7	GZMA	P12544	Granzyme A	55102646	55110252	5	TRANS
cg13297960	21	NCAM2	22370237	+	0.761798	0.0822837	2.07938e-20	3195-50	GNLY	P22749	Granulysin	85685175	85698852	2	TRANS
cg03063424	20	SLC13A3;SLC13A3;SLC13A3;SLC13A3;SLC13A3	45252605	-	-1.44279	0.15584	2.07995e-20	3440-7	GZMA	P12544	Granzyme A	55102646	55110252	5	TRANS
cg08279280	18	LPIN2	2967603	+	-0.781171	0.0843781	2.08331e-20	9545-156	GZMK	P49863	Granzyme K	55024256	55034570	5	TRANS
cg13387455	7	NA	6611301	-	-1.27935	0.13819	2.08497e-20	9545-156	GZMK	P49863	Granzyme K	55024256	55034570	5	TRANS
cg09147985	11	LRRC4C;LRRC4C	40314618	-	1.00202	0.108234	2.0852e-20	3440-7	GZMA	P12544	Granzyme A	55102646	55110252	5	TRANS
cg14103872	9	OLFML2A	127576495	+	-1.35588	0.146457	2.08547e-20	3440-7	GZMA	P12544	Granzyme A	55102646	55110252	5	TRANS
cg11793860	14	NPAS3;NPAS3;NPAS3;NPAS3	33531877	+	-1.53229	0.165513	2.0861e-20	3440-7	GZMA	P12544	Granzyme A	55102646	55110252	5	TRANS
cg26431823	1	NA	22565268	-	-1.45067	0.156698	2.08825e-20	3440-7	GZMA	P12544	Granzyme A	55102646	55110252	5	TRANS
cg23449659	7	TRPV6;TRPV6	142583404	+	-1.67551	0.180985	2.08835e-20	9545-156	GZMK	P49863	Granzyme K	55024256	55034570	5	TRANS
cg21196351	22	NA	19692540	+	-1.52862	0.165119	2.08859e-20	3195-50	GNLY	P22749	Granulysin	85685175	85698852	2	TRANS
cg26468693	3	SEMA3F	50208690	-	-1.63018	0.176089	2.0887e-20	9545-156	GZMK	P49863	Granzyme K	55024256	55034570	5	TRANS
cg06011631	15	NA	92738832	-	-1.77347	0.191567	2.08946e-20	3440-7	GZMA	P12544	Granzyme A	55102646	55110252	5	TRANS
cg18207164	14	LINC01551	29254973	+	1.01245	0.109364	2.09049e-20	3440-7	GZMA	P12544	Granzyme A	55102646	55110252	5	TRANS
cg25735051	7	NA	11371040	+	-1.26555	0.136704	2.09056e-20	3440-7	GZMA	P12544	Granzyme A	55102646	55110252	5	TRANS
cg03926767	11	NA	122268864	-	-1.35259	0.146107	2.09105e-20	3195-50	GNLY	P22749	Granulysin	85685175	85698852	2	TRANS
cg09166556	1	NA	156724277	-	-0.858352	0.0927197	2.09296e-20	5339-49	S100A9	P06702	Protein S100-A9	153357854	153361023	1	CIS
cg24188797	4	GUCY1B3;GUCY1B3;GUCY1B3;GUCY1B3;GUCY1B3;GUCY1B3	156680013	-	0.837535	0.0904717	2.09425e-20	3440-7	GZMA	P12544	Granzyme A	55102646	55110252	5	TRANS
cg22075222	13	CCNA1;CCNA1;CCNA1;CCNA1	37010078	-	-1.24025	0.133974	2.09485e-20	3195-50	GNLY	P22749	Granulysin	85685175	85698852	2	TRANS
cg08911345	10	NA	5339609	+	0.810968	0.0876027	2.09586e-20	5728-60	FCRL1	Q96LA6	Fc receptor-like protein 1	157820120	157794403	1	TRANS
cg08509676	11	NA	69174646	-	-1.39965	0.151195	2.09769e-20	3440-7	GZMA	P12544	Granzyme A	55102646	55110252	5	TRANS
cg07026010	7	NUDCD3	44506445	+	-1.12113	0.121109	2.09772e-20	3440-7	GZMA	P12544	Granzyme A	55102646	55110252	5	TRANS
cg17485210	20	WISP2	43348508	-	-1.65653	0.178946	2.09952e-20	3195-50	GNLY	P22749	Granulysin	85685175	85698852	2	TRANS
cg26280287	14	LINC00523	101134256	+	-1.4958	0.161584	2.10045e-20	3195-50	GNLY	P22749	Granulysin	85685175	85698852	2	TRANS
cg06550354	10	FRMPD2	49396173	-	-1.4277	0.154229	2.10249e-20	3440-7	GZMA	P12544	Granzyme A	55102646	55110252	5	TRANS
cg03899643	1	NA	90205170	+	-1.27269	0.137484	2.10251e-20	3195-50	GNLY	P22749	Granulysin	85685175	85698852	2	TRANS
cg15259156	5	NA	95215763	+	-1.88828	0.203985	2.10385e-20	3195-50	GNLY	P22749	Granulysin	85685175	85698852	2	TRANS
cg12240322	4	JAKMIP1	6046407	+	0.845442	0.0913312	2.10477e-20	3195-50	GNLY	P22749	Granulysin	85685175	85698852	2	TRANS
cg14226680	5	FGF1;FGF1;FGF1;FGF1;FGF1;FGF1;FGF1;FGF1;FGF1;FGF1;FGF1	142023939	-	-1.31394	0.141942	2.10481e-20	3440-7	GZMA	P12544	Granzyme A	55102646	55110252	5	TRANS
cg25510090	19	ZNF787	56616706	-	0.812964	0.0878226	2.10489e-20	3440-7	GZMA	P12544	Granzyme A	55102646	55110252	5	TRANS
cg16873649	5	LOC102546229	133771009	+	-1.45882	0.157594	2.10606e-20	3440-7	GZMA	P12544	Granzyme A	55102646	55110252	5	TRANS
cg18836780	15	IGDCC4;IGDCC4	65678990	-	-1.11543	0.1205	2.10797e-20	9545-156	GZMK	P49863	Granzyme K	55024256	55034570	5	TRANS
cg07862461	20	SIRPA;SIRPA;SIRPA	1914231	+	-1.47371	0.159207	2.11007e-20	9545-156	GZMK	P49863	Granzyme K	55024256	55034570	5	TRANS
cg07735013	2	IL1F10	113825068	-	-1.4029	0.151558	2.11219e-20	3195-50	GNLY	P22749	Granulysin	85685175	85698852	2	TRANS
cg20472746	13	C13orf15	42039334	+	1.26824	0.137011	2.11225e-20	4148-49	PAPPA	Q13219	Pappalysin-1	116153791	116402321	9	TRANS
cg25785397	2	NA	662770	+	0.800571	0.0864874	2.11234e-20	3440-7	GZMA	P12544	Granzyme A	55102646	55110252	5	TRANS
cg12354382	3	BFSP2;BFSP2	133118839	+	-1.91156	0.206511	2.11298e-20	9545-156	GZMK	P49863	Granzyme K	55024256	55034570	5	TRANS
cg24200681	4	NA	100575847	+	-1.25065	0.135114	2.11652e-20	9545-156	GZMK	P49863	Granzyme K	55024256	55034570	5	TRANS
cg16714154	7	NA	4652671	+	0.923535	0.0997739	2.11682e-20	9545-156	GZMK	P49863	Granzyme K	55024256	55034570	5	TRANS
cg14767360	18	DYM	46695469	-	-1.03211	0.111504	2.11693e-20	3440-7	GZMA	P12544	Granzyme A	55102646	55110252	5	TRANS
cg05048262	22	NA	45479808	-	-1.37445	0.148489	2.11711e-20	3440-7	GZMA	P12544	Granzyme A	55102646	55110252	5	TRANS
cg05954231	1	KAZN;KAZN	15207503	+	-1.60636	0.173543	2.11744e-20	3195-50	GNLY	P22749	Granulysin	85685175	85698852	2	TRANS
cg25700533	15	DNAJC17;C15orf62	41062088	+	1.14126	0.123296	2.11767e-20	3195-50	GNLY	P22749	Granulysin	85685175	85698852	2	TRANS
cg11016519	8	PRKDC;PRKDC	48761147	-	-1.24061	0.134032	2.12079e-20	5339-49	S100A9	P06702	Protein S100-A9	153357854	153361023	1	TRANS
cg25191235	12	NA	125772262	-	-0.959833	0.103698	2.12115e-20	3440-7	GZMA	P12544	Granzyme A	55102646	55110252	5	TRANS
cg24169768	10	TMEM72;TMEM72-AS1	45422909	-	-1.21225	0.130969	2.12144e-20	5339-49	S100A9	P06702	Protein S100-A9	153357854	153361023	1	TRANS
cg11856917	5	FABP6;FABP6	159632639	+	-1.38527	0.149661	2.12159e-20	9545-156	GZMK	P49863	Granzyme K	55024256	55034570	5	TRANS
cg17178730	1	BATF3	212872117	+	-1.05211	0.113668	2.12336e-20	3440-7	GZMA	P12544	Granzyme A	55102646	55110252	5	TRANS
cg06136645	7	ZNF282;ZNF282	148907120	+	-1.03774	0.112118	2.1261e-20	3195-50	GNLY	P22749	Granulysin	85685175	85698852	2	TRANS
cg18929217	12	NA	42326707	+	0.872055	0.0942173	2.12652e-20	9545-156	GZMK	P49863	Granzyme K	55024256	55034570	5	TRANS
cg15954792	2	CNGA3;CNGA3	98986971	-	-1.51707	0.163906	2.12761e-20	3195-50	GNLY	P22749	Granulysin	85685175	85698852	2	TRANS
cg04790887	15	NA	58515544	+	-1.18328	0.127843	2.12791e-20	9545-156	GZMK	P49863	Granzyme K	55024256	55034570	5	TRANS
cg06425237	8	NA	101476716	+	-1.45612	0.157322	2.12864e-20	3440-7	GZMA	P12544	Granzyme A	55102646	55110252	5	TRANS
cg15729230	1	FASLG	172628514	+	-0.804261	0.0868939	2.12903e-20	3195-50	GNLY	P22749	Granulysin	85685175	85698852	2	TRANS
cg03751053	2	NA	239504838	+	-1.39263	0.150463	2.13026e-20	3195-50	GNLY	P22749	Granulysin	85685175	85698852	2	TRANS
cg26653677	17	NA	33863922	-	1.01508	0.109673	2.13193e-20	17210-2	TCL1A	P56279	T-cell leukemia/lymphoma protein 1A	95714196	95709947	14	TRANS
cg26119215	15	PLA2G4F;PLA2G4F;PLA2G4F;PLA2G4F	42436660	+	-1.5165	0.163848	2.13219e-20	9545-156	GZMK	P49863	Granzyme K	55024256	55034570	5	TRANS
cg15962267	5	SNHG4;SNORA74A;MATR3	138612986	+	-1.39712	0.15095	2.13246e-20	9545-156	GZMK	P49863	Granzyme K	55024256	55034570	5	TRANS
cg26091181	1	ST6GALNAC5	77415478	-	-1.06743	0.11533	2.13293e-20	3440-7	GZMA	P12544	Granzyme A	55102646	55110252	5	TRANS
cg27215752	7	CRCP;CRCP;CRCP;CRCP;CRCP	65613549	-	-1.07439	0.116082	2.13322e-20	3440-7	GZMA	P12544	Granzyme A	55102646	55110252	5	TRANS
cg13182816	15	NA	39472102	-	-1.4438	0.155995	2.13378e-20	9545-156	GZMK	P49863	Granzyme K	55024256	55034570	5	TRANS
cg12894649	20	BTBD3	11871396	-	0.59393	0.0641712	2.13451e-20	9545-156	GZMK	P49863	Granzyme K	55024256	55034570	5	TRANS
cg12830630	12	ADCY6	49171486	-	-1.64736	0.177991	2.13612e-20	9545-156	GZMK	P49863	Granzyme K	55024256	55034570	5	TRANS
cg10326784	9	DAPK1;DAPK1;DAPK1;DAPK1	90179354	+	-1.47021	0.15885	2.13635e-20	3195-50	GNLY	P22749	Granulysin	85685175	85698852	2	TRANS
cg02608289	17	LRRC48;LRRC48;LRRC48;LRRC48	17894431	+	-1.17177	0.126608	2.13961e-20	9545-156	GZMK	P49863	Granzyme K	55024256	55034570	5	TRANS
cg11360845	11	SHANK2	70701002	-	-1.82135	0.196794	2.14013e-20	9545-156	GZMK	P49863	Granzyme K	55024256	55034570	5	TRANS
cg01107829	10	NEURL1	105320834	-	-1.48638	0.160602	2.1414e-20	3440-7	GZMA	P12544	Granzyme A	55102646	55110252	5	TRANS
cg01972745	1	NTRK1;NTRK1;NTRK1	156843854	-	-1.51345	0.163529	2.14401e-20	3195-50	GNLY	P22749	Granulysin	85685175	85698852	2	TRANS
cg23183849	21	MX1;MX1;MX1;MX1	42803897	+	-1.82539	0.197235	2.14417e-20	3291-30	FCER2	P06734	Low affinity immunoglobulin epsilon Fc receptor	7702146	7688758	19	TRANS
cg17972058	1	SLAMF8	159796231	+	-1.52256	0.164516	2.14583e-20	3195-50	GNLY	P22749	Granulysin	85685175	85698852	2	TRANS
cg01100915	18	BCL2	60848285	+	-0.915334	0.0989035	2.14606e-20	9545-156	GZMK	P49863	Granzyme K	55024256	55034570	5	TRANS
cg27184860	15	NA	33525681	+	-1.36411	0.147396	2.14723e-20	9545-156	GZMK	P49863	Granzyme K	55024256	55034570	5	TRANS
cg02327997	10	ADAM12;ADAM12	128077318	+	1.25804	0.135935	2.14737e-20	9545-156	GZMK	P49863	Granzyme K	55024256	55034570	5	TRANS
cg17636752	6	RUNX2;RUNX2;RUNX2	45391973	+	0.839778	0.090741	2.14899e-20	3440-7	GZMA	P12544	Granzyme A	55102646	55110252	5	TRANS
cg13417604	19	ZNF491	11910049	+	1.15611	0.124922	2.14919e-20	3440-7	GZMA	P12544	Granzyme A	55102646	55110252	5	TRANS
cg16434897	11	KCNQ1;KCNQ1	2772799	-	-1.26924	0.137146	2.14947e-20	3195-50	GNLY	P22749	Granulysin	85685175	85698852	2	TRANS
cg10438624	2	PCBP1-AS1	70219988	+	-0.942753	0.101869	2.15043e-20	5339-49	S100A9	P06702	Protein S100-A9	153357854	153361023	1	TRANS
cg19055951	2	HS1BP3	20832097	+	-1.59999	0.172886	2.15068e-20	3440-7	GZMA	P12544	Granzyme A	55102646	55110252	5	TRANS
cg12912434	11	NA	116200474	-	-1.52167	0.164425	2.15276e-20	9545-156	GZMK	P49863	Granzyme K	55024256	55034570	5	TRANS
cg27331241	7	PRKAR1B;PRKAR1B;PRKAR1B;PRKAR1B;PRKAR1B;PRKAR1B	751830	+	0.435299	0.0470368	2.15338e-20	9545-156	GZMK	P49863	Granzyme K	55024256	55034570	5	TRANS
cg12748148	2	NA	30549065	-	-1.42481	0.15396	2.15428e-20	6485-59	IGLL1	P15814	Immunoglobulin lambda-like polypeptide 1	23580302	23573125	22	TRANS
cg17706274	17	CCL11	32611779	-	-1.37678	0.148771	2.15469e-20	3440-7	GZMA	P12544	Granzyme A	55102646	55110252	5	TRANS
cg00423277	8	NA	65719068	-	-1.31931	0.142561	2.15584e-20	9545-156	GZMK	P49863	Granzyme K	55024256	55034570	5	TRANS
cg27491737	11	KCNQ1;KCNQ1	2798751	-	-1.51516	0.163725	2.15616e-20	3440-7	GZMA	P12544	Granzyme A	55102646	55110252	5	TRANS
cg23643951	1	CAMTA1	7188044	-	0.985114	0.106449	2.15622e-20	3195-50	GNLY	P22749	Granulysin	85685175	85698852	2	TRANS
cg01257383	11	CHRM4	46408399	+	-1.63327	0.176488	2.15722e-20	3440-7	GZMA	P12544	Granzyme A	55102646	55110252	5	TRANS
cg22620221	7	DPP6	153584416	+	0.6296	0.0680344	2.15938e-20	9545-156	GZMK	P49863	Granzyme K	55024256	55034570	5	TRANS
cg18305790	3	PLXNB1;PLXNB1	48453562	-	-1.30968	0.141524	2.16048e-20	3195-50	GNLY	P22749	Granulysin	85685175	85698852	2	TRANS
cg12500750	6	GFOD1;GFOD1;GFOD1	13364415	-	-1.64422	0.177678	2.16397e-20	17210-2	TCL1A	P56279	T-cell leukemia/lymphoma protein 1A	95714196	95709947	14	TRANS
cg05393861	3	ITIH3	52828628	+	-0.179919	0.0194425	2.16486e-20	7145-1	ITIH3	Q06033	Inter-alpha-trypsin inhibitor heavy chain H3	52794768	52809009	3	CIS
cg20587213	17	NA	39679000	-	-1.16614	0.126017	2.16586e-20	9545-156	GZMK	P49863	Granzyme K	55024256	55034570	5	TRANS
cg04535746	3	MITF;MITF;MITF;MITF	69928232	+	-1.18844	0.128427	2.1671e-20	9545-156	GZMK	P49863	Granzyme K	55024256	55034570	5	TRANS
cg14054880	3	THUMPD3-AS1	9433589	-	-0.852363	0.0921113	2.17009e-20	5339-49	S100A9	P06702	Protein S100-A9	153357854	153361023	1	TRANS
cg00803207	8	TG	133913826	+	0.9324	0.100762	2.17223e-20	9545-156	GZMK	P49863	Granzyme K	55024256	55034570	5	TRANS
cg26808656	1	LINC01057	95189559	-	-1.33642	0.14443	2.18081e-20	5339-49	S100A9	P06702	Protein S100-A9	153357854	153361023	1	TRANS
cg09485430	3	NA	64039543	+	-1.27581	0.137881	2.1824e-20	3440-7	GZMA	P12544	Granzyme A	55102646	55110252	5	TRANS
cg10402715	10	NA	44189889	-	-1.57932	0.170682	2.18259e-20	3195-50	GNLY	P22749	Granulysin	85685175	85698852	2	TRANS
cg05937094	10	NA	48380714	-	-1.39308	0.150555	2.18413e-20	3440-7	GZMA	P12544	Granzyme A	55102646	55110252	5	TRANS
cg10233311	3	NA	101656962	+	0.929482	0.100455	2.18839e-20	9545-156	GZMK	P49863	Granzyme K	55024256	55034570	5	TRANS
cg24257704	3	KALRN;KALRN	124053151	+	-1.66634	0.180098	2.19448e-20	9545-156	GZMK	P49863	Granzyme K	55024256	55034570	5	TRANS
cg15563070	3	NA	193450115	+	-1.40169	0.151494	2.19472e-20	3440-7	GZMA	P12544	Granzyme A	55102646	55110252	5	TRANS
cg19702675	2	MYO3B;MYO3B;MYO3B	171387064	-	0.985934	0.10656	2.19476e-20	9545-156	GZMK	P49863	Granzyme K	55024256	55034570	5	TRANS
cg19075945	7	RAB19	140103619	+	1.00958	0.109116	2.19525e-20	3440-7	GZMA	P12544	Granzyme A	55102646	55110252	5	TRANS
cg03265564	1	PIK3CD	9748971	+	-1.44155	0.155803	2.19598e-20	9545-156	GZMK	P49863	Granzyme K	55024256	55034570	5	TRANS
cg12963656	3	LOC152225	101659687	+	0.752896	0.0813738	2.19704e-20	3195-50	GNLY	P22749	Granulysin	85685175	85698852	2	TRANS
cg07661904	10	SAR1A;SAR1A	71930999	-	-0.82099	0.0887338	2.1975e-20	9545-156	GZMK	P49863	Granzyme K	55024256	55034570	5	TRANS
cg22328396	4	JAKMIP1;JAKMIP1	6116698	+	0.92994	0.10051	2.19875e-20	9545-156	GZMK	P49863	Granzyme K	55024256	55034570	5	TRANS
cg22370766	3	NA	31329085	-	-0.995428	0.107589	2.19973e-20	3195-50	GNLY	P22749	Granulysin	85685175	85698852	2	TRANS
cg03496533	17	PRR15L	46035183	+	-1.48517	0.160523	2.20214e-20	9545-156	GZMK	P49863	Granzyme K	55024256	55034570	5	TRANS
cg03532262	1	SYT2;SYT2	202587916	-	-1.90692	0.206108	2.20238e-20	9545-156	GZMK	P49863	Granzyme K	55024256	55034570	5	TRANS
cg23824762	2	NEURL3	97171137	-	-2.14071	0.231383	2.2077e-20	9545-156	GZMK	P49863	Granzyme K	55024256	55034570	5	TRANS
cg09911401	10	SVIL;SVIL	29827566	+	-0.938426	0.101433	2.21028e-20	9545-156	GZMK	P49863	Granzyme K	55024256	55034570	5	TRANS
cg18924738	1	DENND2D;DENND2D	111743038	-	1.02043	0.110297	2.21085e-20	5728-60	FCRL1	Q96LA6	Fc receptor-like protein 1	157820120	157794403	1	TRANS
cg16637813	17	MPP3;MPP3	41900587	-	-1.55308	0.167872	2.21223e-20	3195-50	GNLY	P22749	Granulysin	85685175	85698852	2	TRANS
cg06353167	11	CD81;CD81	2415019	+	-1.6583	0.179247	2.21457e-20	17210-2	TCL1A	P56279	T-cell leukemia/lymphoma protein 1A	95714196	95709947	14	TRANS
cg17532928	8	FSBP;RAD54B;RAD54B;RAD54B	95449261	+	1.01745	0.10998	2.21938e-20	3440-7	GZMA	P12544	Granzyme A	55102646	55110252	5	TRANS
cg24571476	4	NOP14-AS1	2939329	-	-1.61635	0.174717	2.2196e-20	9545-156	GZMK	P49863	Granzyme K	55024256	55034570	5	TRANS
cg09218396	17	MXRA7;MXRA7;MXRA7;MXRA7	74693945	-	-1.82234	0.196985	2.22006e-20	5728-60	FCRL1	Q96LA6	Fc receptor-like protein 1	157820120	157794403	1	TRANS
cg16664405	10	NA	111216962	+	0.666789	0.0720761	2.22041e-20	3440-7	GZMA	P12544	Granzyme A	55102646	55110252	5	TRANS
cg27235662	3	CLDN16	190105986	-	-1.45082	0.156827	2.22129e-20	9545-156	GZMK	P49863	Granzyme K	55024256	55034570	5	TRANS
cg26983710	2	GALNT13	154728202	-	0.704843	0.0761911	2.22427e-20	3440-7	GZMA	P12544	Granzyme A	55102646	55110252	5	TRANS
cg11991105	6	NA	144607911	+	0.902612	0.0975702	2.22614e-20	3195-50	GNLY	P22749	Granulysin	85685175	85698852	2	TRANS
cg10371363	6	PPIL6;PPIL6;PPIL6;PPIL6;PPIL6	109745468	+	-1.77275	0.19163	2.22672e-20	5728-60	FCRL1	Q96LA6	Fc receptor-like protein 1	157820120	157794403	1	TRANS
cg02098875	3	NA	126287725	+	-1.4533	0.157099	2.22711e-20	3440-7	GZMA	P12544	Granzyme A	55102646	55110252	5	TRANS
cg15168850	1	CDA	20934738	-	-0.914516	0.0988576	2.22746e-20	5339-49	S100A9	P06702	Protein S100-A9	153357854	153361023	1	TRANS
cg08116693	4	SHROOM3	77675652	+	-1.45552	0.157341	2.22924e-20	3440-7	GZMA	P12544	Granzyme A	55102646	55110252	5	TRANS
cg02778243	2	NA	239563383	+	-1.49238	0.161327	2.23132e-20	9545-156	GZMK	P49863	Granzyme K	55024256	55034570	5	TRANS
cg13785196	1	TXLNA	32646858	+	-1.48232	0.160241	2.23229e-20	3440-7	GZMA	P12544	Granzyme A	55102646	55110252	5	TRANS
cg27174577	15	PML;PML;PML;PML;PML;PML;PML;PML;PML	74300224	-	1.13005	0.12216	2.23302e-20	3195-50	GNLY	P22749	Granulysin	85685175	85698852	2	TRANS
cg22255408	2	NA	74411147	+	-1.56831	0.169538	2.23431e-20	5728-60	FCRL1	Q96LA6	Fc receptor-like protein 1	157820120	157794403	1	TRANS
cg04291097	6	TRERF1	42209899	+	-1.30648	0.141234	2.23511e-20	5728-60	FCRL1	Q96LA6	Fc receptor-like protein 1	157820120	157794403	1	TRANS
cg23037403	5	ZNF454	178368183	-	0.96142	0.103933	2.23648e-20	3195-50	GNLY	P22749	Granulysin	85685175	85698852	2	TRANS
cg16649522	5	SPARC;SPARC;SPARC	151040696	-	-1.5182	0.164124	2.23854e-20	9545-156	GZMK	P49863	Granzyme K	55024256	55034570	5	TRANS
cg12018037	11	NA	75445974	-	-1.84237	0.199171	2.24081e-20	9545-156	GZMK	P49863	Granzyme K	55024256	55034570	5	TRANS
cg19716603	4	NA	185307568	-	0.925165	0.100016	2.241e-20	9545-156	GZMK	P49863	Granzyme K	55024256	55034570	5	TRANS
cg03941722	16	NA	85259112	-	-1.32386	0.143119	2.24401e-20	9545-156	GZMK	P49863	Granzyme K	55024256	55034570	5	TRANS
cg19270197	19	LOC147804;ZNF761	53934743	+	0.88424	0.0955937	2.24521e-20	3195-50	GNLY	P22749	Granulysin	85685175	85698852	2	TRANS
cg19401202	9	NA	78978023	-	-1.76652	0.190976	2.24595e-20	9545-156	GZMK	P49863	Granzyme K	55024256	55034570	5	TRANS
cg24928753	2	VWA3B	98779193	+	-1.33096	0.143889	2.2468e-20	9545-156	GZMK	P49863	Granzyme K	55024256	55034570	5	TRANS
cg20674738	1	NA	26453892	-	0.730697	0.0789954	2.24768e-20	3440-7	GZMA	P12544	Granzyme A	55102646	55110252	5	TRANS
cg14362105	1	NA	91000048	-	-1.25348	0.135514	2.2477e-20	9545-156	GZMK	P49863	Granzyme K	55024256	55034570	5	TRANS
cg25753024	11	SSH3	67070913	-	1.15715	0.1251	2.24948e-20	17210-2	TCL1A	P56279	T-cell leukemia/lymphoma protein 1A	95714196	95709947	14	TRANS
cg17555373	13	NA	53775108	-	0.819355	0.088581	2.24949e-20	9545-156	GZMK	P49863	Granzyme K	55024256	55034570	5	TRANS
cg06506768	11	PLEKHA7	16848251	-	-1.73043	0.187079	2.24994e-20	3195-50	GNLY	P22749	Granulysin	85685175	85698852	2	TRANS
cg17202724	17	SMARCD2;SMARCD2	61916730	+	1.16559	0.126013	2.2506e-20	3195-50	GNLY	P22749	Granulysin	85685175	85698852	2	TRANS
cg14596625	3	MME;MME;MME;MME	154830232	+	-1.52001	0.164331	2.25094e-20	5728-60	FCRL1	Q96LA6	Fc receptor-like protein 1	157820120	157794403	1	TRANS
cg21316598	20	PKIG;PKIG;PKIG;PKIG;PKIG	43210220	-	-1.36328	0.147386	2.25116e-20	3291-30	FCER2	P06734	Low affinity immunoglobulin epsilon Fc receptor	7702146	7688758	19	TRANS
cg06661281	17	NTN1	9031942	-	-1.15586	0.124962	2.25162e-20	3195-50	GNLY	P22749	Granulysin	85685175	85698852	2	TRANS
cg13214162	11	NA	1929455	-	-1.22784	0.132744	2.25273e-20	3440-7	GZMA	P12544	Granzyme A	55102646	55110252	5	TRANS
cg09362033	20	NA	48341539	-	1.00235	0.108367	2.25344e-20	3440-7	GZMA	P12544	Granzyme A	55102646	55110252	5	TRANS
cg16151261	18	NA	75691297	-	-1.0659	0.11524	2.25653e-20	9545-156	GZMK	P49863	Granzyme K	55024256	55034570	5	TRANS
cg06725135	21	CLIC6	36044374	+	-1.42032	0.153558	2.25725e-20	3195-50	GNLY	P22749	Granulysin	85685175	85698852	2	TRANS
cg00978517	14	ATG14	55850801	-	-1.45923	0.157766	2.25874e-20	9015-1	PRG3	Q9Y2Y8	Proteoglycan 3	57381150	57376769	11	TRANS
cg02331761	3	DGKG;DGKG;DGKG	185900959	-	-0.826712	0.0893808	2.2592e-20	5339-49	S100A9	P06702	Protein S100-A9	153357854	153361023	1	TRANS
cg02573573	3	NA	150635383	-	-1.29112	0.139593	2.26219e-20	9545-156	GZMK	P49863	Granzyme K	55024256	55034570	5	TRANS
cg22196455	11	NA	113276010	+	-1.76341	0.190659	2.2652e-20	9545-156	GZMK	P49863	Granzyme K	55024256	55034570	5	TRANS
cg07593977	8	NA	11735419	-	1.03359	0.111751	2.26601e-20	3440-7	GZMA	P12544	Granzyme A	55102646	55110252	5	TRANS
cg20054412	7	C7orf50;C7orf50;C7orf50	1143524	-	-1.20896	0.130712	2.26632e-20	9545-156	GZMK	P49863	Granzyme K	55024256	55034570	5	TRANS
cg07040894	2	MYO7B	128291985	-	-1.39438	0.150762	2.26777e-20	3195-50	GNLY	P22749	Granulysin	85685175	85698852	2	TRANS
cg24782197	7	AUTS2;AUTS2;AUTS2	69308909	+	-1.42712	0.154301	2.26787e-20	17210-2	TCL1A	P56279	T-cell leukemia/lymphoma protein 1A	95714196	95709947	14	TRANS
cg07735013	2	IL1F10	113825068	-	-1.41868	0.153389	2.26792e-20	9545-156	GZMK	P49863	Granzyme K	55024256	55034570	5	TRANS
cg01525140	18	B4GALT6	29264225	-	0.946051	0.102289	2.27085e-20	9545-156	GZMK	P49863	Granzyme K	55024256	55034570	5	TRANS
cg23436391	2	SLC16A14	230933731	+	0.821054	0.0887743	2.27089e-20	9545-156	GZMK	P49863	Granzyme K	55024256	55034570	5	TRANS
cg27273242	6	NA	3802297	+	-0.92095	0.0995756	2.27115e-20	3440-7	GZMA	P12544	Granzyme A	55102646	55110252	5	TRANS
cg11471262	4	RGS12;RGS12	3318911	+	-1.56066	0.168743	2.27145e-20	3440-7	GZMA	P12544	Granzyme A	55102646	55110252	5	TRANS
cg01116059	5	SNCAIP	121647630	-	0.673807	0.0728542	2.27206e-20	3195-50	GNLY	P22749	Granulysin	85685175	85698852	2	TRANS
cg03328369	15	NA	65487838	-	-1.36933	0.148057	2.27312e-20	3195-50	GNLY	P22749	Granulysin	85685175	85698852	2	TRANS
cg08002622	21	UMODL1;UMODL1;UMODL1;UMODL1	43497363	+	-1.24028	0.134105	2.27512e-20	3440-7	GZMA	P12544	Granzyme A	55102646	55110252	5	TRANS
cg25213956	20	CDH4	59987301	-	-1.67566	0.181181	2.27563e-20	9545-156	GZMK	P49863	Granzyme K	55024256	55034570	5	TRANS
cg10527707	2	TAF1B	10054932	+	-1.08288	0.117088	2.27904e-20	9545-156	GZMK	P49863	Granzyme K	55024256	55034570	5	TRANS
cg07414722	21	NA	37284996	-	-1.60228	0.173252	2.28078e-20	3440-7	GZMA	P12544	Granzyme A	55102646	55110252	5	TRANS
cg18477248	14	SYT16;SYT16	62547992	+	-1.90474	0.205956	2.28106e-20	5728-60	FCRL1	Q96LA6	Fc receptor-like protein 1	157820120	157794403	1	TRANS
cg09503954	10	NA	50565220	+	-1.10881	0.119893	2.2818e-20	3440-7	GZMA	P12544	Granzyme A	55102646	55110252	5	TRANS
cg20744943	5	CTXN3;CTXN3;CTXN3	126988869	+	-1.01905	0.110188	2.28204e-20	3195-50	GNLY	P22749	Granulysin	85685175	85698852	2	TRANS
cg24235581	12	NA	58290452	+	0.511751	0.055335	2.28242e-20	3440-7	GZMA	P12544	Granzyme A	55102646	55110252	5	TRANS
cg25985652	4	LOC100507639	142245112	-	-1.54096	0.166623	2.28327e-20	3440-7	GZMA	P12544	Granzyme A	55102646	55110252	5	TRANS
cg16597887	5	COL23A1	177815410	+	-0.987753	0.106805	2.28344e-20	5339-49	S100A9	P06702	Protein S100-A9	153357854	153361023	1	TRANS
cg26145176	3	NA	193820496	-	-1.74521	0.18871	2.28421e-20	3195-50	GNLY	P22749	Granulysin	85685175	85698852	2	TRANS
cg24873377	4	FAM47E;SCARB2;SCARB2	77134036	+	1.01122	0.109343	2.28435e-20	3195-50	GNLY	P22749	Granulysin	85685175	85698852	2	TRANS
cg08468422	1	C1orf162;C1orf162;C1orf162	112016803	+	0.92428	0.0999435	2.28684e-20	9545-156	GZMK	P49863	Granzyme K	55024256	55034570	5	TRANS
cg20764621	14	NA	96162705	-	-1.34217	0.145132	2.28851e-20	5728-60	FCRL1	Q96LA6	Fc receptor-like protein 1	157820120	157794403	1	TRANS
cg19478820	11	NA	45044355	-	-1.28346	0.138783	2.28883e-20	3195-50	GNLY	P22749	Granulysin	85685175	85698852	2	TRANS
cg02253134	5	MEF2C;MEF2C;MEF2C;MEF2C	88141393	-	0.939412	0.101581	2.28971e-20	5339-49	S100A9	P06702	Protein S100-A9	153357854	153361023	1	TRANS
cg23039471	14	AKAP5	64932782	-	0.818991	0.0885604	2.29112e-20	9545-156	GZMK	P49863	Granzyme K	55024256	55034570	5	TRANS
cg21625817	15	SLC27A2;SLC27A2	50475495	-	-1.04015	0.112476	2.29211e-20	3195-50	GNLY	P22749	Granulysin	85685175	85698852	2	TRANS
cg17182355	1	NA	54626479	-	-1.68783	0.182512	2.29246e-20	9545-156	GZMK	P49863	Granzyme K	55024256	55034570	5	TRANS
cg23944804	20	BTBD3	11871384	+	0.458134	0.0495405	2.29464e-20	3440-7	GZMA	P12544	Granzyme A	55102646	55110252	5	TRANS
cg21752624	20	NA	39197005	+	-1.50009	0.162213	2.29528e-20	3440-7	GZMA	P12544	Granzyme A	55102646	55110252	5	TRANS
cg26120226	1	PHLDA3	201435275	+	-1.48889	0.161003	2.2961e-20	3195-50	GNLY	P22749	Granulysin	85685175	85698852	2	TRANS
cg18527751	18	C18orf25;C18orf25	43756134	+	-1.05342	0.113913	2.29638e-20	3440-7	GZMA	P12544	Granzyme A	55102646	55110252	5	TRANS
cg22186128	15	MEF2A;MEF2A;MEF2A;MEF2A;MEF2A	100176182	+	-0.897107	0.0970112	2.29882e-20	9545-156	GZMK	P49863	Granzyme K	55024256	55034570	5	TRANS
cg14603345	20	BTBD3	11871375	+	0.50033	0.054105	2.30038e-20	3195-50	GNLY	P22749	Granulysin	85685175	85698852	2	TRANS
cg24969261	16	CRYM	21287651	-	-1.56696	0.169449	2.30071e-20	17210-2	TCL1A	P56279	T-cell leukemia/lymphoma protein 1A	95714196	95709947	14	TRANS
cg02150354	5	FLJ42709;FLJ42709	92914202	+	1.05336	0.11391	2.3027e-20	3440-7	GZMA	P12544	Granzyme A	55102646	55110252	5	TRANS
cg17624883	3	C3orf22;C3orf22	126270860	-	-1.30443	0.141061	2.30367e-20	9545-156	GZMK	P49863	Granzyme K	55024256	55034570	5	TRANS
cg02510809	12	PTPRR;PTPRR;PTPRR;PTPRR;PTPRR	71055822	-	-1.31707	0.142429	2.3045e-20	3440-7	GZMA	P12544	Granzyme A	55102646	55110252	5	TRANS
cg01558754	6	KCNQ5;KCNQ5;KCNQ5;KCNQ5;KCNQ5	73450879	+	-1.23189	0.13322	2.30675e-20	3440-7	GZMA	P12544	Granzyme A	55102646	55110252	5	TRANS
cg25635864	11	RIN1	66103386	-	1.01947	0.110247	2.30677e-20	9545-156	GZMK	P49863	Granzyme K	55024256	55034570	5	TRANS
cg26486555	2	ACTG2;ACTG2	74145032	-	-1.77153	0.191578	2.30783e-20	3440-7	GZMA	P12544	Granzyme A	55102646	55110252	5	TRANS
cg02315315	2	LOC100134259	47055138	-	-1.26856	0.137186	2.30876e-20	3195-50	GNLY	P22749	Granulysin	85685175	85698852	2	TRANS
cg13730336	15	TLN2	62999658	-	-1.11525	0.120607	2.30982e-20	9545-156	GZMK	P49863	Granzyme K	55024256	55034570	5	TRANS
cg04324158	3	NA	167932012	+	-1.28004	0.138429	2.31048e-20	3440-7	GZMA	P12544	Granzyme A	55102646	55110252	5	TRANS
cg04837533	12	ITPR2	26986864	-	0.891934	0.0964582	2.31212e-20	3195-50	GNLY	P22749	Granulysin	85685175	85698852	2	TRANS
cg09890699	1	SSBP3;SSBP3;SSBP3	54821853	-	0.87511	0.0946394	2.3134e-20	3440-7	GZMA	P12544	Granzyme A	55102646	55110252	5	TRANS
cg07535928	14	SLC25A21;SLC25A21;LOC100129794	37641436	-	0.785773	0.0849782	2.31397e-20	9545-156	GZMK	P49863	Granzyme K	55024256	55034570	5	TRANS
cg01984798	17	GGT6;GGT6	4463911	-	-1.76204	0.19056	2.3173e-20	9545-156	GZMK	P49863	Granzyme K	55024256	55034570	5	TRANS
cg01203254	20	NA	19804893	+	-1.66434	0.179995	2.31853e-20	6485-59	IGLL1	P15814	Immunoglobulin lambda-like polypeptide 1	23580302	23573125	22	TRANS
cg08529481	1	STK40	36832173	+	0.963484	0.104201	2.32114e-20	3440-7	GZMA	P12544	Granzyme A	55102646	55110252	5	TRANS
cg11684647	12	LRRK2	40618356	-	0.842328	0.0910977	2.32128e-20	3195-50	GNLY	P22749	Granulysin	85685175	85698852	2	TRANS
cg02994053	18	NA	46398337	-	-1.44747	0.156544	2.32213e-20	6485-59	IGLL1	P15814	Immunoglobulin lambda-like polypeptide 1	23580302	23573125	22	TRANS
cg18391362	6	CPNE5	36766678	-	-1.47854	0.159905	2.32228e-20	3195-50	GNLY	P22749	Granulysin	85685175	85698852	2	TRANS
cg03937361	1	ROR1;ROR1	64330272	+	-1.46794	0.158759	2.32286e-20	3440-7	GZMA	P12544	Granzyme A	55102646	55110252	5	TRANS
cg16890788	18	NA	10015219	-	-1.23581	0.133654	2.32303e-20	3195-50	GNLY	P22749	Granulysin	85685175	85698852	2	TRANS
cg02588183	1	NA	230456559	-	-1.62878	0.176155	2.32375e-20	3195-50	GNLY	P22749	Granulysin	85685175	85698852	2	TRANS
cg20095507	10	NA	3027087	+	-1.31691	0.142427	2.32596e-20	9545-156	GZMK	P49863	Granzyme K	55024256	55034570	5	TRANS
cg18351440	7	CRHR2;CRHR2	30741061	-	-1.27706	0.138119	2.32803e-20	3195-50	GNLY	P22749	Granulysin	85685175	85698852	2	TRANS
cg01110837	13	NA	50383231	-	-1.11432	0.120519	2.33074e-20	9545-156	GZMK	P49863	Granzyme K	55024256	55034570	5	TRANS
cg06003296	12	PTPRB;PTPRB	71003681	-	0.79055	0.0855022	2.3315e-20	9545-156	GZMK	P49863	Granzyme K	55024256	55034570	5	TRANS
cg13050979	21	FAM3B;FAM3B	42691293	+	-1.60044	0.173097	2.33168e-20	3195-50	GNLY	P22749	Granulysin	85685175	85698852	2	TRANS
cg21604944	12	DENND5B-AS1	31756929	-	-1.25013	0.135209	2.33266e-20	5728-60	FCRL1	Q96LA6	Fc receptor-like protein 1	157820120	157794403	1	TRANS
cg26574715	3	NA	93881733	+	-1.73918	0.188104	2.33311e-20	3195-50	GNLY	P22749	Granulysin	85685175	85698852	2	TRANS
cg03260240	17	HOXB3	46632965	-	0.895866	0.096894	2.33408e-20	3440-7	GZMA	P12544	Granzyme A	55102646	55110252	5	TRANS
cg21672758	2	NA	48340131	-	-1.61119	0.174262	2.33559e-20	9015-1	PRG3	Q9Y2Y8	Proteoglycan 3	57381150	57376769	11	TRANS
cg00510437	12	GIT2;GIT2;GIT2;GIT2;GIT2	110384506	+	0.84858	0.0917809	2.33682e-20	3440-7	GZMA	P12544	Granzyme A	55102646	55110252	5	TRANS
cg16406669	8	TG	133930827	-	-1.02627	0.111	2.33692e-20	3440-7	GZMA	P12544	Granzyme A	55102646	55110252	5	TRANS
cg12404344	14	HHIPL1;HHIPL1	100117143	+	-1.5253	0.164976	2.33952e-20	9545-156	GZMK	P49863	Granzyme K	55024256	55034570	5	TRANS
cg08185877	17	SLC4A1;SLC4A1	42340237	+	-1.67407	0.181068	2.3398e-20	9545-156	GZMK	P49863	Granzyme K	55024256	55034570	5	TRANS
cg27284693	1	NA	167570711	-	0.795934	0.0860886	2.34081e-20	3195-50	GNLY	P22749	Granulysin	85685175	85698852	2	TRANS
cg07847284	15	NA	70491349	-	-1.49148	0.16132	2.34196e-20	6485-59	IGLL1	P15814	Immunoglobulin lambda-like polypeptide 1	23580302	23573125	22	TRANS
cg09126279	4	NA	40675171	+	1.26322	0.136633	2.34528e-20	17210-2	TCL1A	P56279	T-cell leukemia/lymphoma protein 1A	95714196	95709947	14	TRANS
cg00094734	2	NA	96830479	+	-0.95059	0.102819	2.34548e-20	3440-7	GZMA	P12544	Granzyme A	55102646	55110252	5	TRANS
cg04506765	16	SPG7;SPG7	89601126	+	0.835717	0.0903938	2.34601e-20	9545-156	GZMK	P49863	Granzyme K	55024256	55034570	5	TRANS
cg22004422	13	MCF2L;MCF2L	113740730	+	-1.62938	0.176241	2.34794e-20	3195-50	GNLY	P22749	Granulysin	85685175	85698852	2	TRANS
cg09194810	20	NA	4072430	+	-1.49262	0.161451	2.35183e-20	9015-1	PRG3	Q9Y2Y8	Proteoglycan 3	57381150	57376769	11	TRANS
cg03097013	20	TAF4	60642264	+	0.944536	0.102171	2.3593e-20	3195-50	GNLY	P22749	Granulysin	85685175	85698852	2	TRANS
cg05163219	5	EGFLAM;EGFLAM	38347875	+	-1.87355	0.202662	2.35946e-20	9545-156	GZMK	P49863	Granzyme K	55024256	55034570	5	TRANS
cg24885425	13	NA	103836611	+	-1.61967	0.175201	2.35964e-20	9545-156	GZMK	P49863	Granzyme K	55024256	55034570	5	TRANS
cg25739142	20	NA	3206940	-	-1.5332	0.165847	2.35975e-20	5728-60	FCRL1	Q96LA6	Fc receptor-like protein 1	157820120	157794403	1	TRANS
cg16879608	12	EMP1	13356921	-	-1.95227	0.211179	2.36022e-20	3195-50	GNLY	P22749	Granulysin	85685175	85698852	2	TRANS
cg11084067	5	NA	136915462	+	-1.8051	0.195261	2.36168e-20	9545-156	GZMK	P49863	Granzyme K	55024256	55034570	5	TRANS
cg03130090	16	NA	88378420	-	-0.813535	0.0880022	2.36378e-20	3195-50	GNLY	P22749	Granulysin	85685175	85698852	2	TRANS
cg03190219	7	NA	25898688	-	0.882678	0.0954819	2.36462e-20	3195-50	GNLY	P22749	Granulysin	85685175	85698852	2	TRANS
cg21480333	1	NA	201598056	+	-1.33728	0.144658	2.36502e-20	3440-7	GZMA	P12544	Granzyme A	55102646	55110252	5	TRANS
cg12788694	17	NA	39873380	-	-1.34094	0.145054	2.36519e-20	9545-156	GZMK	P49863	Granzyme K	55024256	55034570	5	TRANS
cg07889938	4	AFF1	87855377	-	0.917115	0.0992076	2.36542e-20	3440-7	GZMA	P12544	Granzyme A	55102646	55110252	5	TRANS
cg11502477	15	NA	90364461	+	-1.01529	0.109829	2.368e-20	5339-49	S100A9	P06702	Protein S100-A9	153357854	153361023	1	TRANS
cg23051271	17	NA	55253027	-	-1.15923	0.1254	2.36836e-20	3195-50	GNLY	P22749	Granulysin	85685175	85698852	2	TRANS
cg01491990	1	PPAP2B	57009542	+	-1.44181	0.15597	2.37012e-20	9545-156	GZMK	P49863	Granzyme K	55024256	55034570	5	TRANS
cg16800165	14	FLRT2	85996364	+	0.794792	0.0859787	2.37321e-20	3195-50	GNLY	P22749	Granulysin	85685175	85698852	2	TRANS
cg17680611	19	TPM4;TPM4	16191217	+	-1.03299	0.111748	2.37526e-20	3195-50	GNLY	P22749	Granulysin	85685175	85698852	2	TRANS
cg21454692	7	NA	69030201	+	-1.05325	0.113939	2.37587e-20	3440-7	GZMA	P12544	Granzyme A	55102646	55110252	5	TRANS
cg06605515	5	NA	56800397	+	-1.85038	0.200173	2.37672e-20	9545-156	GZMK	P49863	Granzyme K	55024256	55034570	5	CIS
cg24278087	11	PACS1	65904369	-	-0.988417	0.106927	2.37769e-20	9545-156	GZMK	P49863	Granzyme K	55024256	55034570	5	TRANS
cg04355884	22	TMPRSS6;TMPRSS6;TMPRSS6	37475946	-	-1.21389	0.13132	2.37882e-20	3195-50	GNLY	P22749	Granulysin	85685175	85698852	2	TRANS
cg01805855	13	ALOX5AP;ALOX5AP	31308361	-	-1.32633	0.143483	2.37909e-20	17210-2	TCL1A	P56279	T-cell leukemia/lymphoma protein 1A	95714196	95709947	14	TRANS
cg15449516	10	NA	48593014	+	-1.01738	0.110061	2.3805e-20	3195-50	GNLY	P22749	Granulysin	85685175	85698852	2	TRANS
cg09649473	3	NA	149071364	+	-1.48281	0.160413	2.38152e-20	3440-7	GZMA	P12544	Granzyme A	55102646	55110252	5	TRANS
cg12119581	10	BTAF1	93786975	+	-1.28122	0.138605	2.38262e-20	9015-1	PRG3	Q9Y2Y8	Proteoglycan 3	57381150	57376769	11	TRANS
cg13893805	17	MAFG;MAFG	79882823	+	0.896165	0.0969495	2.38281e-20	3195-50	GNLY	P22749	Granulysin	85685175	85698852	2	TRANS
cg19200490	10	NA	43544618	+	-1.1765	0.127278	2.38487e-20	9545-156	GZMK	P49863	Granzyme K	55024256	55034570	5	TRANS
cg10649367	18	ZNF521;ZNF521	22804466	-	-1.15716	0.125186	2.38552e-20	9545-156	GZMK	P49863	Granzyme K	55024256	55034570	5	TRANS
cg08058756	19	NA	56833959	-	-1.78082	0.192658	2.38668e-20	4148-49	PAPPA	Q13219	Pappalysin-1	116153791	116402321	9	TRANS
cg02077610	5	NA	10898907	-	-1.06467	0.115181	2.38693e-20	9545-156	GZMK	P49863	Granzyme K	55024256	55034570	5	TRANS
cg27057526	14	SLC24A4;SLC24A4;SLC24A4	92940131	+	-0.842339	0.0911284	2.38725e-20	5339-49	S100A9	P06702	Protein S100-A9	153357854	153361023	1	TRANS
cg15532312	20	NA	34018983	-	-1.34776	0.145807	2.38781e-20	9015-1	PRG3	Q9Y2Y8	Proteoglycan 3	57381150	57376769	11	TRANS
cg16509830	3	FOXP1;FOXP1-AS1;FOXP1;FOXP1;FOXP1;FOXP1;FOXP1	71354948	-	0.794205	0.0859213	2.38795e-20	3440-7	GZMA	P12544	Granzyme A	55102646	55110252	5	TRANS
cg12494126	7	NOBOX	144099618	-	-2.12321	0.2297	2.38815e-20	9545-156	GZMK	P49863	Granzyme K	55024256	55034570	5	TRANS
cg00415613	1	LRRN2;LRRN2	204597392	-	-1.68617	0.18242	2.38909e-20	3195-50	GNLY	P22749	Granulysin	85685175	85698852	2	TRANS
cg08127194	20	NA	19076332	-	-1.2923	0.139812	2.39388e-20	9545-156	GZMK	P49863	Granzyme K	55024256	55034570	5	TRANS
cg15971827	17	NA	39656157	+	-1.52636	0.165136	2.3964e-20	3195-50	GNLY	P22749	Granulysin	85685175	85698852	2	TRANS
cg12692808	19	NA	42198433	+	-1.47994	0.160116	2.39846e-20	3195-50	GNLY	P22749	Granulysin	85685175	85698852	2	TRANS
cg09915500	11	ETS1	128418949	+	0.954119	0.103227	2.39866e-20	9545-156	GZMK	P49863	Granzyme K	55024256	55034570	5	TRANS
cg22371961	1	NME7;NME7;NME7	169132356	+	-0.952025	0.103001	2.4004e-20	3440-7	GZMA	P12544	Granzyme A	55102646	55110252	5	TRANS
cg07969475	10	NEURL	105341914	-	-1.3753	0.148798	2.40338e-20	9545-156	GZMK	P49863	Granzyme K	55024256	55034570	5	TRANS
cg09473788	8	NA	22833129	+	1.24773	0.134999	2.40679e-20	5339-49	S100A9	P06702	Protein S100-A9	153357854	153361023	1	TRANS
cg10435235	13	ARHGEF7;ARHGEF7	111956623	-	-0.738716	0.0799266	2.40972e-20	9545-156	GZMK	P49863	Granzyme K	55024256	55034570	5	TRANS
cg05289892	11	SSH3	67070816	+	0.808025	0.0874271	2.4133e-20	6485-59	IGLL1	P15814	Immunoglobulin lambda-like polypeptide 1	23580302	23573125	22	TRANS
cg15123582	22	NA	23845763	-	-1.44124	0.155941	2.41472e-20	9545-156	GZMK	P49863	Granzyme K	55024256	55034570	5	TRANS
cg22910333	13	NA	28346757	-	-1.63852	0.177287	2.41562e-20	3195-50	GNLY	P22749	Granulysin	85685175	85698852	2	TRANS
cg27617533	5	NA	135160802	+	-1.29195	0.139789	2.41621e-20	9545-156	GZMK	P49863	Granzyme K	55024256	55034570	5	TRANS
cg14925240	11	ARHGEF17	73067487	+	-1.27264	0.1377	2.41638e-20	3440-7	GZMA	P12544	Granzyme A	55102646	55110252	5	TRANS
cg27542044	20	BCAS4;BCAS4;BCAS4	49436133	+	-1.28477	0.139012	2.41681e-20	5728-60	FCRL1	Q96LA6	Fc receptor-like protein 1	157820120	157794403	1	TRANS
cg04436162	9	NA	33220728	+	-1.52247	0.164733	2.41847e-20	3195-50	GNLY	P22749	Granulysin	85685175	85698852	2	TRANS
cg06568710	11	SWAP70;SWAP70	9741757	+	0.905992	0.0980312	2.42208e-20	9545-156	GZMK	P49863	Granzyme K	55024256	55034570	5	TRANS
cg08937058	20	EPB41L1;EPB41L1;EPB41L1;EPB41L1;EPB41L1	34761308	-	-1.64402	0.177889	2.42355e-20	3195-50	GNLY	P22749	Granulysin	85685175	85698852	2	TRANS
cg05675705	11	ST14	130059195	-	-1.45765	0.157724	2.42358e-20	5728-60	FCRL1	Q96LA6	Fc receptor-like protein 1	157820120	157794403	1	TRANS
cg24385548	9	EHMT1;EHMT1	140639443	+	-1.39212	0.150633	2.42387e-20	3291-30	FCER2	P06734	Low affinity immunoglobulin epsilon Fc receptor	7702146	7688758	19	TRANS
cg23786157	12	IFNG-AS1;IFNG-AS1	68406574	+	-1.41714	0.153341	2.42422e-20	6485-59	IGLL1	P15814	Immunoglobulin lambda-like polypeptide 1	23580302	23573125	22	TRANS
cg03642261	22	NA	43160131	-	-1.45853	0.15782	2.42495e-20	9545-156	GZMK	P49863	Granzyme K	55024256	55034570	5	TRANS
cg25273707	11	NA	76037066	+	-1.20703	0.130607	2.42606e-20	3195-50	GNLY	P22749	Granulysin	85685175	85698852	2	TRANS
cg00928122	6	NA	149057979	-	-1.17526	0.127171	2.42849e-20	9545-156	GZMK	P49863	Granzyme K	55024256	55034570	5	TRANS
cg16431352	2	NA	110459722	+	-1.86426	0.201725	2.42861e-20	3195-50	GNLY	P22749	Granulysin	85685175	85698852	2	TRANS
cg19769715	5	CAMK2A;CAMK2A	149636363	+	-1.66606	0.18028	2.4311e-20	17210-2	TCL1A	P56279	T-cell leukemia/lymphoma protein 1A	95714196	95709947	14	TRANS
cg25340466	3	NA	27770059	-	0.9689	0.104843	2.43213e-20	3195-50	GNLY	P22749	Granulysin	85685175	85698852	2	TRANS
cg24358891	7	NRCAM;NRCAM;NRCAM;NRCAM;NRCAM	107876312	+	-1.83824	0.198915	2.43351e-20	4148-49	PAPPA	Q13219	Pappalysin-1	116153791	116402321	9	TRANS
cg11837749	1	ACOT11;ACOT11	55047332	-	-1.79186	0.193897	2.43515e-20	9545-156	GZMK	P49863	Granzyme K	55024256	55034570	5	TRANS
cg14527645	9	COL27A1	116977924	+	-1.54354	0.167029	2.43801e-20	3195-50	GNLY	P22749	Granulysin	85685175	85698852	2	TRANS
cg14464179	17	NA	5576517	+	-1.73768	0.188037	2.43837e-20	9545-156	GZMK	P49863	Granzyme K	55024256	55034570	5	TRANS
cg00072675	1	NA	56942628	-	-1.25116	0.135391	2.43984e-20	3195-50	GNLY	P22749	Granulysin	85685175	85698852	2	TRANS
cg14059835	9	C9orf78;USP20;USP20;USP20	132598917	-	1.00981	0.109274	2.43998e-20	3195-50	GNLY	P22749	Granulysin	85685175	85698852	2	TRANS
cg07652906	14	CDC42BPB	103430858	-	-1.3725	0.148521	2.44024e-20	9545-156	GZMK	P49863	Granzyme K	55024256	55034570	5	TRANS
cg00538888	10	NA	129703001	+	-1.40783	0.152346	2.44285e-20	3440-7	GZMA	P12544	Granzyme A	55102646	55110252	5	TRANS
cg02931136	18	COLEC12	475647	-	-1.42711	0.154433	2.44318e-20	3195-50	GNLY	P22749	Granulysin	85685175	85698852	2	TRANS
cg00234385	20	NA	684348	-	-1.83978	0.199093	2.44683e-20	3195-50	GNLY	P22749	Granulysin	85685175	85698852	2	TRANS
cg14704968	10	APBB1IP	26730696	-	-1.07918	0.116785	2.44735e-20	9545-156	GZMK	P49863	Granzyme K	55024256	55034570	5	TRANS
cg17605068	10	PBLD;PBLD	70088173	-	0.934736	0.101154	2.44765e-20	3195-50	GNLY	P22749	Granulysin	85685175	85698852	2	TRANS
cg05595916	3	NA	39790639	-	-1.20111	0.12998	2.44771e-20	9545-156	GZMK	P49863	Granzyme K	55024256	55034570	5	TRANS
cg25773259	12	NA	94019073	-	-1.01413	0.109746	2.4483e-20	3440-7	GZMA	P12544	Granzyme A	55102646	55110252	5	TRANS
cg19273826	20	PPP1R16B;PPP1R16B	37491253	-	-1.2947	0.14011	2.45064e-20	9545-156	GZMK	P49863	Granzyme K	55024256	55034570	5	TRANS
cg13595556	9	NA	129648322	+	-0.952144	0.103039	2.45146e-20	5339-49	S100A9	P06702	Protein S100-A9	153357854	153361023	1	TRANS
cg08736621	20	NA	30772145	+	-1.43114	0.154876	2.45242e-20	5728-60	FCRL1	Q96LA6	Fc receptor-like protein 1	157820120	157794403	1	TRANS
cg09403738	11	ASAM	123001272	-	-1.52574	0.165114	2.45259e-20	3195-50	GNLY	P22749	Granulysin	85685175	85698852	2	TRANS
cg26359133	12	SH2B3	111847419	+	0.881432	0.0953876	2.45278e-20	3195-50	GNLY	P22749	Granulysin	85685175	85698852	2	TRANS
cg24365984	11	TECTA	121031247	+	-1.58506	0.171535	2.45474e-20	3440-7	GZMA	P12544	Granzyme A	55102646	55110252	5	TRANS
cg25130912	1	ELF3;ELF3	201982886	-	-1.37933	0.149274	2.45857e-20	9545-156	GZMK	P49863	Granzyme K	55024256	55034570	5	TRANS
cg08570199	3	TAGLN3;TAGLN3;TAGLN3;TAGLN3;TAGLN3	111717865	+	0.84321	0.0912537	2.45862e-20	9545-156	GZMK	P49863	Granzyme K	55024256	55034570	5	TRANS
cg19908615	11	NA	61270498	-	-1.51813	0.164295	2.45933e-20	3440-7	GZMA	P12544	Granzyme A	55102646	55110252	5	TRANS
cg04562757	1	ARHGEF10L	17882998	+	-1.66342	0.180021	2.46199e-20	9545-156	GZMK	P49863	Granzyme K	55024256	55034570	5	TRANS
cg24632241	2	CTNNA2;LRRTM1;CTNNA2	80530431	-	0.938937	0.101616	2.46418e-20	3195-50	GNLY	P22749	Granulysin	85685175	85698852	2	CIS
cg01265982	19	CEACAM21	42070875	+	0.73424	0.0794648	2.46913e-20	3195-50	GNLY	P22749	Granulysin	85685175	85698852	2	TRANS
cg00664634	19	ZNF606	58513648	+	0.845062	0.0914604	2.47315e-20	3440-7	GZMA	P12544	Granzyme A	55102646	55110252	5	TRANS
cg23352530	10	TLL2;TLL2	98136448	+	-1.32136	0.14301	2.4749e-20	9545-156	GZMK	P49863	Granzyme K	55024256	55034570	5	TRANS
cg23024967	3	MYRIP	40150853	+	-1.27846	0.138369	2.47629e-20	3440-7	GZMA	P12544	Granzyme A	55102646	55110252	5	TRANS
cg16495636	2	FBLN7;FBLN7	112907534	+	-1.46188	0.15822	2.47687e-20	3440-7	GZMA	P12544	Granzyme A	55102646	55110252	5	TRANS
cg16337328	19	NA	14946384	-	-1.38036	0.149399	2.47794e-20	9545-156	GZMK	P49863	Granzyme K	55024256	55034570	5	TRANS
cg17463955	3	NA	71980330	-	-1.77487	0.192098	2.47865e-20	3195-50	GNLY	P22749	Granulysin	85685175	85698852	2	TRANS
cg18668813	6	MARCKS	114177341	-	1.07077	0.115893	2.48076e-20	9545-156	GZMK	P49863	Granzyme K	55024256	55034570	5	TRANS
cg24183514	14	NA	51863868	+	-1.34577	0.145657	2.481e-20	9545-156	GZMK	P49863	Granzyme K	55024256	55034570	5	TRANS
cg04951476	6	FAM50B	3848243	-	-1.11102	0.12025	2.48144e-20	3440-7	GZMA	P12544	Granzyme A	55102646	55110252	5	TRANS
cg02408038	20	LOC149950	31187638	-	-1.46453	0.158511	2.48147e-20	3440-7	GZMA	P12544	Granzyme A	55102646	55110252	5	TRANS
cg20586431	7	WNT2;WNT2	116963479	+	0.676017	0.0731692	2.48593e-20	9545-156	GZMK	P49863	Granzyme K	55024256	55034570	5	TRANS
cg08087047	17	CD300A	72461209	+	-1.53852	0.166523	2.4863e-20	3195-50	GNLY	P22749	Granulysin	85685175	85698852	2	TRANS
cg07425597	17	ARHGAP27	43503567	-	-1.53689	0.166346	2.48641e-20	9545-156	GZMK	P49863	Granzyme K	55024256	55034570	5	TRANS
cg19229759	14	NA	77051233	+	-0.970306	0.105022	2.48656e-20	3195-50	GNLY	P22749	Granulysin	85685175	85698852	2	TRANS
cg09861201	3	CHL1;CHL1;CHL1	239214	+	0.798676	0.0864463	2.48845e-20	3195-50	GNLY	P22749	Granulysin	85685175	85698852	2	TRANS
cg11167611	4	BANK1;BANK1;BANK1	102909049	+	-1.3547	0.146629	2.48871e-20	17210-2	TCL1A	P56279	T-cell leukemia/lymphoma protein 1A	95714196	95709947	14	TRANS
cg08479615	17	YPEL2	57451307	+	0.891667	0.0965122	2.49031e-20	3440-7	GZMA	P12544	Granzyme A	55102646	55110252	5	TRANS
cg12221326	16	COG8;PDF	69363014	-	-1.31575	0.142415	2.49034e-20	3440-7	GZMA	P12544	Granzyme A	55102646	55110252	5	TRANS
cg12140830	10	ADD3;ADD3;ADD3	111770192	+	0.9945	0.107643	2.49103e-20	5339-49	S100A9	P06702	Protein S100-A9	153357854	153361023	1	TRANS
cg27195301	8	LOC157273;LOC157273	9183429	-	-1.69104	0.18304	2.49637e-20	3440-7	GZMA	P12544	Granzyme A	55102646	55110252	5	TRANS
cg09776150	3	ADCY5;ADCY5	123040885	+	-1.73127	0.187395	2.49743e-20	3195-50	GNLY	P22749	Granulysin	85685175	85698852	2	TRANS
cg03781505	17	NA	16310359	+	0.818734	0.0886215	2.4987e-20	3440-7	GZMA	P12544	Granzyme A	55102646	55110252	5	TRANS
cg09185884	17	KCTD2	73056145	-	0.942368	0.102004	2.499e-20	3440-7	GZMA	P12544	Granzyme A	55102646	55110252	5	TRANS
cg19411729	17	CCL5	34207663	+	-1.23363	0.133532	2.50025e-20	3440-7	GZMA	P12544	Granzyme A	55102646	55110252	5	TRANS
cg03392965	7	FAM188B	30931622	-	-1.34048	0.145101	2.50449e-20	3440-7	GZMA	P12544	Granzyme A	55102646	55110252	5	TRANS
cg04749873	8	NCOA2	71039880	-	-0.914963	0.0990404	2.50477e-20	9545-156	GZMK	P49863	Granzyme K	55024256	55034570	5	TRANS
cg15843567	10	MYO3A;MYO3A	26223206	+	0.504732	0.0546352	2.50601e-20	3440-7	GZMA	P12544	Granzyme A	55102646	55110252	5	TRANS
cg00655782	12	NA	5418956	-	-1.54655	0.167408	2.50678e-20	3195-50	GNLY	P22749	Granulysin	85685175	85698852	2	TRANS
cg10852154	6	NA	42421757	-	1.02184	0.11061	2.50705e-20	9545-156	GZMK	P49863	Granzyme K	55024256	55034570	5	TRANS
cg13636518	13	NA	41863892	-	-1.00676	0.10898	2.50983e-20	5339-49	S100A9	P06702	Protein S100-A9	153357854	153361023	1	TRANS
cg02174510	20	NA	19783309	-	-1.43586	0.15543	2.51142e-20	3440-7	GZMA	P12544	Granzyme A	55102646	55110252	5	TRANS
cg13314908	2	PRKCE	46307119	-	-1.08053	0.116966	2.51143e-20	3440-7	GZMA	P12544	Granzyme A	55102646	55110252	5	TRANS
cg24808897	7	FAM188B;INMT-FAM188B	30893761	+	-1.78628	0.193362	2.51177e-20	3440-7	GZMA	P12544	Granzyme A	55102646	55110252	5	TRANS
cg24198431	1	FCRL1;FCRL1;FCRL1	157768254	-	-1.72025	0.186215	2.51211e-20	17210-2	TCL1A	P56279	T-cell leukemia/lymphoma protein 1A	95714196	95709947	14	TRANS
cg14469839	1	NA	47675922	-	-1.25786	0.136163	2.51314e-20	3440-7	GZMA	P12544	Granzyme A	55102646	55110252	5	TRANS
cg02427939	14	SLC24A4;SLC24A4;SLC24A4	92807630	-	-1.34879	0.146006	2.51336e-20	9545-156	GZMK	P49863	Granzyme K	55024256	55034570	5	TRANS
cg08535112	10	SLC16A9	61418311	-	-1.44796	0.156745	2.51909e-20	9545-156	GZMK	P49863	Granzyme K	55024256	55034570	5	TRANS
cg21810619	17	RPTOR;RPTOR	78886517	+	-1.03592	0.112143	2.52365e-20	5728-60	FCRL1	Q96LA6	Fc receptor-like protein 1	157820120	157794403	1	TRANS
cg16488021	16	ACSF3;ACSF3;ACSF3	89182099	-	1.00357	0.108643	2.52638e-20	3195-50	GNLY	P22749	Granulysin	85685175	85698852	2	TRANS
cg12657960	20	NA	6689617	+	-1.85653	0.200981	2.52695e-20	9545-156	GZMK	P49863	Granzyme K	55024256	55034570	5	TRANS
cg12188699	8	NSMCE2	126342991	+	-0.954265	0.103306	2.52806e-20	9545-156	GZMK	P49863	Granzyme K	55024256	55034570	5	TRANS
cg12464154	3	NA	70588826	+	-1.54775	0.167555	2.52946e-20	9545-156	GZMK	P49863	Granzyme K	55024256	55034570	5	TRANS
cg16411369	6	NA	6933384	-	-1.41095	0.152747	2.53113e-20	3291-30	FCER2	P06734	Low affinity immunoglobulin epsilon Fc receptor	7702146	7688758	19	TRANS
cg03884100	17	KANSL1;KANSL1;KANSL1	44248641	-	-1.10945	0.120109	2.53278e-20	5339-49	S100A9	P06702	Protein S100-A9	153357854	153361023	1	TRANS
cg14754555	2	GPD2;GPD2;GPD2	157292018	-	0.821455	0.0889306	2.53425e-20	9545-156	GZMK	P49863	Granzyme K	55024256	55034570	5	TRANS
cg12296605	8	ZFPM2	106331317	+	0.869769	0.0941631	2.53906e-20	3195-50	GNLY	P22749	Granulysin	85685175	85698852	2	TRANS
cg24091162	17	CD79B;CD79B;CD79B	62010456	-	-1.3282	0.143796	2.54193e-20	6485-59	IGLL1	P15814	Immunoglobulin lambda-like polypeptide 1	23580302	23573125	22	TRANS
cg08920574	15	NA	96407967	-	1.07167	0.116023	2.54242e-20	5339-49	S100A9	P06702	Protein S100-A9	153357854	153361023	1	TRANS
cg04681088	18	TCF4;TCF4;TCF4;TCF4;TCF4;TCF4;TCF4;TCF4;TCF4;TCF4;TCF4;TCF4;TCF4;TCF4	52918079	+	-1.00805	0.109135	2.54293e-20	3195-50	GNLY	P22749	Granulysin	85685175	85698852	2	TRANS
cg26246731	3	SNORA6;RPSA;RPSA	39449970	+	-0.990905	0.10728	2.54343e-20	3440-7	GZMA	P12544	Granzyme A	55102646	55110252	5	TRANS
cg13545236	17	PITPNM3;PITPNM3	6375360	-	-1.56306	0.169224	2.5446e-20	3195-50	GNLY	P22749	Granulysin	85685175	85698852	2	TRANS
cg06499778	11	NA	130505164	+	-1.49276	0.161618	2.54996e-20	3440-7	GZMA	P12544	Granzyme A	55102646	55110252	5	TRANS
cg23991636	7	IGF2BP3	23507657	+	0.913986	0.0989552	2.55036e-20	3195-50	GNLY	P22749	Granulysin	85685175	85698852	2	TRANS
cg25573077	1	NA	229074464	-	1.06918	0.115758	2.55239e-20	9545-156	GZMK	P49863	Granzyme K	55024256	55034570	5	TRANS
cg20011234	5	NA	56834040	+	-1.43068	0.154899	2.55393e-20	9545-156	GZMK	P49863	Granzyme K	55024256	55034570	5	CIS
cg01470088	10	PHYHIPL;CCHE1;PHYHIPL;PHYHIPL	60936365	+	0.765995	0.0829341	2.55445e-20	3195-50	GNLY	P22749	Granulysin	85685175	85698852	2	TRANS
cg02889177	3	FNDC3B;FNDC3B	171871212	+	1.07519	0.116411	2.55472e-20	9545-156	GZMK	P49863	Granzyme K	55024256	55034570	5	TRANS
cg15605235	1	C1orf228	45189743	-	1.43353	0.155209	2.55505e-20	3195-50	GNLY	P22749	Granulysin	85685175	85698852	2	TRANS
cg24285391	11	AMPD3;AMPD3;AMPD3;AMPD3;AMPD3	10482612	+	-1.04438	0.113077	2.55809e-20	5339-49	S100A9	P06702	Protein S100-A9	153357854	153361023	1	TRANS
cg18716255	1	EPHA10	38184739	+	-1.1396	0.123386	2.5581e-20	9545-156	GZMK	P49863	Granzyme K	55024256	55034570	5	TRANS
cg04179415	12	PLXNC1;PLXNC1	94676694	-	0.953635	0.103252	2.55875e-20	5728-60	FCRL1	Q96LA6	Fc receptor-like protein 1	157820120	157794403	1	TRANS
cg08235864	5	IRX2;IRX2;C5orf38	2751822	+	0.559036	0.060528	2.55904e-20	3195-50	GNLY	P22749	Granulysin	85685175	85698852	2	TRANS
cg11258257	9	ARRDC1-AS1;EHMT1;EHMT1	140514683	+	-1.1373	0.123139	2.56171e-20	9545-156	GZMK	P49863	Granzyme K	55024256	55034570	5	TRANS
cg11759485	15	SPATA5L1;SPATA5L1	45709996	+	-1.38553	0.150016	2.56226e-20	4148-49	PAPPA	Q13219	Pappalysin-1	116153791	116402321	9	TRANS
cg03729204	4	SCOC;SCOC;SCOC;SCOC;SCOC	141266309	+	-1.32143	0.143077	2.56373e-20	9545-156	GZMK	P49863	Granzyme K	55024256	55034570	5	TRANS
cg03344767	1	PGD	10475318	+	0.943082	0.102112	2.56448e-20	9545-156	GZMK	P49863	Granzyme K	55024256	55034570	5	TRANS
cg01020999	10	COL17A1	105817029	-	-1.63859	0.177419	2.56528e-20	3195-50	GNLY	P22749	Granulysin	85685175	85698852	2	TRANS
cg08940252	15	NA	93127080	-	-1.76872	0.191513	2.57074e-20	3440-7	GZMA	P12544	Granzyme A	55102646	55110252	5	TRANS
cg17002328	14	CCDC88C	91751773	-	-1.45747	0.157814	2.57402e-20	6485-59	IGLL1	P15814	Immunoglobulin lambda-like polypeptide 1	23580302	23573125	22	TRANS
cg22491548	7	PRRT4	128000861	-	0.728775	0.0789116	2.57489e-20	3195-50	GNLY	P22749	Granulysin	85685175	85698852	2	TRANS
cg15989068	2	SOX11;SOX11	5837057	-	0.72585	0.0785949	2.575e-20	9545-156	GZMK	P49863	Granzyme K	55024256	55034570	5	TRANS
cg10382312	4	LINC01095;LINC01095	147034790	+	-1.56646	0.169618	2.57723e-20	3440-7	GZMA	P12544	Granzyme A	55102646	55110252	5	TRANS
cg23227960	9	KANK1;KANK1;KANK1	686786	-	-1.32648	0.143634	2.57901e-20	9545-156	GZMK	P49863	Granzyme K	55024256	55034570	5	TRANS
cg03434990	17	NA	80268580	+	-1.44939	0.156943	2.58004e-20	9545-156	GZMK	P49863	Granzyme K	55024256	55034570	5	TRANS
cg22756896	20	KIAA1755	36847423	-	-1.60369	0.173653	2.58136e-20	3440-7	GZMA	P12544	Granzyme A	55102646	55110252	5	TRANS
cg19038027	10	NA	134306852	+	-1.37237	0.148605	2.58256e-20	9545-156	GZMK	P49863	Granzyme K	55024256	55034570	5	TRANS
cg06223015	17	PIK3R6;PIK3R6;PIK3R6	8765911	+	-1.52147	0.164751	2.58282e-20	9015-1	PRG3	Q9Y2Y8	Proteoglycan 3	57381150	57376769	11	TRANS
cg06630731	17	SDK2	71344483	-	-1.52819	0.165481	2.58565e-20	3195-50	GNLY	P22749	Granulysin	85685175	85698852	2	TRANS
cg11469098	8	EFCAB1;EFCAB1;EFCAB1;EFCAB1;EFCAB1	49647809	+	0.650416	0.0704305	2.58636e-20	3440-7	GZMA	P12544	Granzyme A	55102646	55110252	5	TRANS
cg21164131	12	AVPR1A;AVPR1A	63544923	-	0.858483	0.0929615	2.58699e-20	3195-50	GNLY	P22749	Granulysin	85685175	85698852	2	TRANS
cg14404727	4	SH3RF1	170146550	+	-1.1707	0.12677	2.58745e-20	3440-7	GZMA	P12544	Granzyme A	55102646	55110252	5	TRANS
cg00025526	8	NA	134783219	-	-1.11776	0.12104	2.59146e-20	3440-7	GZMA	P12544	Granzyme A	55102646	55110252	5	TRANS
cg13723543	14	RTN1;RTN1	60072383	-	-1.50993	0.163508	2.59231e-20	9545-156	GZMK	P49863	Granzyme K	55024256	55034570	5	TRANS
cg07030950	4	ALPK1;ALPK1	113277866	+	-1.42167	0.153951	2.59266e-20	3195-50	GNLY	P22749	Granulysin	85685175	85698852	2	TRANS
cg21554616	14	SAMD4A;SAMD4A;SAMD4A	55226755	+	-1.47466	0.159688	2.59287e-20	9545-156	GZMK	P49863	Granzyme K	55024256	55034570	5	TRANS
cg10607555	12	NA	14338808	-	-1.54109	0.166882	2.59296e-20	3291-30	FCER2	P06734	Low affinity immunoglobulin epsilon Fc receptor	7702146	7688758	19	TRANS
cg06061876	18	MBD2;MBD2	51746758	-	-1.14709	0.124218	2.59397e-20	17210-2	TCL1A	P56279	T-cell leukemia/lymphoma protein 1A	95714196	95709947	14	TRANS
cg23236365	9	ABCA1	107618721	-	-1.35545	0.146782	2.59673e-20	9545-156	GZMK	P49863	Granzyme K	55024256	55034570	5	TRANS
cg04440811	11	PRDM10;PRDM10;PRDM10;PRDM10	129817712	-	-1.75898	0.190481	2.59713e-20	5728-60	FCRL1	Q96LA6	Fc receptor-like protein 1	157820120	157794403	1	TRANS
cg19687311	3	NA	5063546	-	-1.38564	0.150052	2.59746e-20	3195-50	GNLY	P22749	Granulysin	85685175	85698852	2	TRANS
cg26535797	16	CDH5	66406581	+	-1.32203	0.143164	2.59752e-20	3195-50	GNLY	P22749	Granulysin	85685175	85698852	2	TRANS
cg00821507	16	SRRM2-AS1;SRRM2-AS1	2791087	+	-1.94036	0.210124	2.59822e-20	9545-156	GZMK	P49863	Granzyme K	55024256	55034570	5	TRANS
cg07495748	18	RNF165;RNF165	43967176	-	-1.64628	0.178278	2.59938e-20	3440-7	GZMA	P12544	Granzyme A	55102646	55110252	5	TRANS
cg06646604	15	PDE8A;PDE8A;PDE8A	85617184	-	-1.09008	0.118047	2.59942e-20	9545-156	GZMK	P49863	Granzyme K	55024256	55034570	5	TRANS
cg17760500	5	NA	95197416	+	0.982653	0.106413	2.59943e-20	9545-156	GZMK	P49863	Granzyme K	55024256	55034570	5	TRANS
cg06485139	5	HK3	176314364	+	-1.49271	0.161649	2.60043e-20	3195-50	GNLY	P22749	Granulysin	85685175	85698852	2	TRANS
cg11992699	3	BOC;BOC	112988059	-	-1.46531	0.158682	2.60074e-20	3195-50	GNLY	P22749	Granulysin	85685175	85698852	2	TRANS
cg05867736	12	NA	22894732	-	-1.70981	0.18516	2.60159e-20	9545-156	GZMK	P49863	Granzyme K	55024256	55034570	5	TRANS
cg08774089	8	LINC01151	123703052	+	-1.27877	0.138482	2.60248e-20	3440-7	GZMA	P12544	Granzyme A	55102646	55110252	5	TRANS
cg08876441	1	FAM5C	190447421	-	1.0184	0.110286	2.60306e-20	9545-156	GZMK	P49863	Granzyme K	55024256	55034570	5	TRANS
cg07064720	15	NA	62762737	+	-1.4405	0.155997	2.60401e-20	9545-156	GZMK	P49863	Granzyme K	55024256	55034570	5	TRANS
cg18397405	13	GPC6	94965245	-	-1.61988	0.175425	2.60683e-20	9545-156	GZMK	P49863	Granzyme K	55024256	55034570	5	TRANS
cg12155541	17	NA	48124267	-	-1.34505	0.145666	2.61192e-20	9545-156	GZMK	P49863	Granzyme K	55024256	55034570	5	TRANS
cg01424078	1	NA	22486183	+	-1.25329	0.13573	2.61512e-20	3195-50	GNLY	P22749	Granulysin	85685175	85698852	2	TRANS
cg13949073	12	LOC101927292	50317310	+	-1.42484	0.154309	2.61545e-20	9545-156	GZMK	P49863	Granzyme K	55024256	55034570	5	TRANS
cg05891759	3	ILDR1	121711723	-	-1.41611	0.153365	2.61605e-20	17210-2	TCL1A	P56279	T-cell leukemia/lymphoma protein 1A	95714196	95709947	14	TRANS
cg14776168	15	RORA	61152209	+	-1.47436	0.159673	2.61643e-20	9545-156	GZMK	P49863	Granzyme K	55024256	55034570	5	TRANS
cg02880390	1	ZNF691;ZNF691	43313820	+	-1.07707	0.116647	2.61716e-20	9545-156	GZMK	P49863	Granzyme K	55024256	55034570	5	TRANS
cg05707788	21	NA	47165437	+	-1.60186	0.173484	2.61903e-20	3440-7	GZMA	P12544	Granzyme A	55102646	55110252	5	TRANS
cg21833714	12	NA	68222105	+	-1.08916	0.117958	2.62004e-20	3440-7	GZMA	P12544	Granzyme A	55102646	55110252	5	TRANS
cg15280185	10	NA	103500442	+	-1.26318	0.136805	2.6214e-20	9545-156	GZMK	P49863	Granzyme K	55024256	55034570	5	TRANS
cg24766228	1	RNF220	44889564	+	0.855795	0.0926853	2.62321e-20	3195-50	GNLY	P22749	Granulysin	85685175	85698852	2	TRANS
cg00935068	2	NA	136826503	+	1.03456	0.112047	2.62418e-20	3195-50	GNLY	P22749	Granulysin	85685175	85698852	2	TRANS
cg27116149	10	PFKFB3;PFKFB3;MIR3155A	6193272	-	0.904396	0.0979495	2.62453e-20	3440-7	GZMA	P12544	Granzyme A	55102646	55110252	5	TRANS
cg17457915	11	NA	123389314	+	-1.23069	0.13329	2.62721e-20	3195-50	GNLY	P22749	Granulysin	85685175	85698852	2	TRANS
cg03475429	10	NA	94982393	+	-1.42048	0.153847	2.6297e-20	9545-156	GZMK	P49863	Granzyme K	55024256	55034570	5	TRANS
cg10463728	20	ARFGEF2	47614224	-	-1.26296	0.136787	2.62992e-20	3195-50	GNLY	P22749	Granulysin	85685175	85698852	2	TRANS
cg17113158	20	RBL1;RBL1	35724900	+	-1.43348	0.155256	2.63082e-20	9545-156	GZMK	P49863	Granzyme K	55024256	55034570	5	TRANS
cg16551122	10	ANK3;ANK3;ANK3	62112185	-	-1.62741	0.176261	2.63264e-20	5728-60	FCRL1	Q96LA6	Fc receptor-like protein 1	157820120	157794403	1	TRANS
cg11163531	19	LOC100128568;RFX2;RFX2	6018779	+	-1.61889	0.175341	2.63577e-20	3195-50	GNLY	P22749	Granulysin	85685175	85698852	2	TRANS
cg12483476	5	GRM6	178421711	+	0.518297	0.0561364	2.63607e-20	9545-156	GZMK	P49863	Granzyme K	55024256	55034570	5	TRANS
cg08570691	19	RPL13AP5;SNORD35A;SNORD33;SNORD34;RPL13A	49993873	-	-0.675947	0.0732116	2.63675e-20	3440-7	GZMA	P12544	Granzyme A	55102646	55110252	5	TRANS
cg25139234	1	NA	23983648	+	-1.44573	0.156588	2.63862e-20	3195-50	GNLY	P22749	Granulysin	85685175	85698852	2	TRANS
cg04585383	16	NA	55018789	-	-1.77397	0.19214	2.6389e-20	3195-50	GNLY	P22749	Granulysin	85685175	85698852	2	TRANS
cg12236236	5	PDE4D;PDE4D;PDE4D;PDE4D;PDE4D;PDE4D	58512694	-	-1.34312	0.145474	2.63952e-20	3195-50	GNLY	P22749	Granulysin	85685175	85698852	2	TRANS
cg20742981	22	LIMK2;LIMK2;LIMK2	31644190	-	0.968495	0.1049	2.64278e-20	9545-156	GZMK	P49863	Granzyme K	55024256	55034570	5	TRANS
cg23944572	5	LARP1	154101659	-	-1.3367	0.144782	2.64327e-20	9545-156	GZMK	P49863	Granzyme K	55024256	55034570	5	TRANS
cg07905808	6	TRIM39;TRIM39	30297389	+	-1.29522	0.140291	2.64741e-20	5339-49	S100A9	P06702	Protein S100-A9	153357854	153361023	1	TRANS
cg04385511	4	LOC100506444	54561824	-	-1.37796	0.149255	2.6495e-20	3440-7	GZMA	P12544	Granzyme A	55102646	55110252	5	TRANS
cg14603345	20	BTBD3	11871375	+	0.50349	0.054536	2.65001e-20	3440-7	GZMA	P12544	Granzyme A	55102646	55110252	5	TRANS
cg17078207	1	NENF;NENF	212612526	-	-1.59886	0.173183	2.65251e-20	9015-1	PRG3	Q9Y2Y8	Proteoglycan 3	57381150	57376769	11	TRANS
cg26453456	12	CD9	6316657	+	-1.00938	0.109334	2.65341e-20	3440-7	GZMA	P12544	Granzyme A	55102646	55110252	5	TRANS
cg05769169	14	EGLN3	34419832	+	0.770206	0.083427	2.65373e-20	3195-50	GNLY	P22749	Granulysin	85685175	85698852	2	TRANS
cg07009717	1	ATP2B4;ATP2B4	203680904	-	-0.890995	0.0965105	2.65375e-20	3195-50	GNLY	P22749	Granulysin	85685175	85698852	2	TRANS
cg04521800	6	GABRR2	90012148	+	-1.35194	0.14644	2.65554e-20	9545-156	GZMK	P49863	Granzyme K	55024256	55034570	5	TRANS
cg27112525	6	NA	33181014	-	1.04349	0.113031	2.65914e-20	3195-50	GNLY	P22749	Granulysin	85685175	85698852	2	TRANS
cg04807407	5	NA	153866134	-	1.05676	0.11447	2.66163e-20	3440-7	GZMA	P12544	Granzyme A	55102646	55110252	5	TRANS
cg20851259	7	MKLN1	130923554	-	-1.06468	0.115328	2.66239e-20	3195-50	GNLY	P22749	Granulysin	85685175	85698852	2	TRANS
cg06605515	5	NA	56800397	+	-1.82234	0.197401	2.6639e-20	3195-50	GNLY	P22749	Granulysin	85685175	85698852	2	TRANS
cg18652900	19	PGLYRP2	15580445	-	0.583627	0.06322	2.66409e-20	9545-156	GZMK	P49863	Granzyme K	55024256	55034570	5	TRANS
cg12678686	3	MCM2	127327369	-	-0.880767	0.0954071	2.66442e-20	5339-49	S100A9	P06702	Protein S100-A9	153357854	153361023	1	TRANS
cg12288551	7	GRB10;GRB10;GRB10	50801220	-	-1.5799	0.17114	2.66492e-20	3440-7	GZMA	P12544	Granzyme A	55102646	55110252	5	TRANS
cg11365185	11	HTR3A;HTR3A;HTR3A;HTR3A;HTR3A	113845939	-	-2.11883	0.229518	2.66517e-20	9545-156	GZMK	P49863	Granzyme K	55024256	55034570	5	TRANS
cg02318652	2	DGKD	234289262	+	-1.34987	0.146222	2.66559e-20	3195-50	GNLY	P22749	Granulysin	85685175	85698852	2	TRANS
cg06957069	3	NA	14401027	+	-1.36585	0.147954	2.66594e-20	3195-50	GNLY	P22749	Granulysin	85685175	85698852	2	TRANS
cg00665405	12	DIP2B	50899548	+	0.778069	0.084284	2.66814e-20	3440-7	GZMA	P12544	Granzyme A	55102646	55110252	5	TRANS
cg09485866	3	NA	127567147	+	1.34252	0.145429	2.66998e-20	5339-49	S100A9	P06702	Protein S100-A9	153357854	153361023	1	TRANS
cg24294755	12	NA	46028329	+	-1.03208	0.111803	2.67399e-20	9545-156	GZMK	P49863	Granzyme K	55024256	55034570	5	TRANS
cg24064639	17	FAM20A	66592243	-	1.05414	0.114193	2.6746e-20	5339-49	S100A9	P06702	Protein S100-A9	153357854	153361023	1	TRANS
cg14182461	17	RNF157;FOXJ1	74138738	-	-2.06712	0.223926	2.67479e-20	17210-2	TCL1A	P56279	T-cell leukemia/lymphoma protein 1A	95714196	95709947	14	TRANS
cg26645401	11	SWAP70	9686514	+	0.737664	0.0799101	2.67657e-20	3440-7	GZMA	P12544	Granzyme A	55102646	55110252	5	TRANS
cg20099353	17	CACNG4	65027484	-	-1.65279	0.179045	2.67762e-20	9545-156	GZMK	P49863	Granzyme K	55024256	55034570	5	TRANS
cg07208467	1	NA	157154442	-	-1.57879	0.171029	2.67842e-20	3195-50	GNLY	P22749	Granulysin	85685175	85698852	2	TRANS
cg26896861	11	UBASH3B	122568671	-	0.969448	0.105022	2.6835e-20	9545-156	GZMK	P49863	Granzyme K	55024256	55034570	5	TRANS
cg02950076	3	NA	38865271	-	-1.50693	0.163248	2.68393e-20	3440-7	GZMA	P12544	Granzyme A	55102646	55110252	5	TRANS
cg15953602	8	CRISPLD1	75896720	-	0.548904	0.0594647	2.68723e-20	3440-7	GZMA	P12544	Granzyme A	55102646	55110252	5	TRANS
cg06264519	5	LOC102467147	55763162	+	-1.38092	0.149601	2.6891e-20	9545-156	GZMK	P49863	Granzyme K	55024256	55034570	5	CIS
cg22793601	18	RNF165;RNF165	43953569	-	-1.6491	0.178655	2.68988e-20	9545-156	GZMK	P49863	Granzyme K	55024256	55034570	5	TRANS
cg12737452	13	ATP7B;ATP7B;ATP7B	52548992	-	-1.56256	0.169281	2.69231e-20	3440-7	GZMA	P12544	Granzyme A	55102646	55110252	5	TRANS
cg04254083	13	NA	51899383	-	-1.3987	0.15153	2.69321e-20	3440-7	GZMA	P12544	Granzyme A	55102646	55110252	5	TRANS
cg12723019	5	TRIO	14298377	+	-1.14808	0.124381	2.69779e-20	3440-7	GZMA	P12544	Granzyme A	55102646	55110252	5	TRANS
cg20953324	13	STARD13	34021438	+	-1.27243	0.137855	2.7003e-20	9545-156	GZMK	P49863	Granzyme K	55024256	55034570	5	TRANS
cg04538585	12	LGR5	71835737	-	-1.72838	0.187253	2.70138e-20	9015-1	PRG3	Q9Y2Y8	Proteoglycan 3	57381150	57376769	11	TRANS
cg25699293	2	R3HDM1;R3HDM1;R3HDM1;R3HDM1	136394867	+	-1.22686	0.132918	2.70212e-20	3195-50	GNLY	P22749	Granulysin	85685175	85698852	2	TRANS
cg19736334	11	PLEKHA7	16830929	-	-1.22098	0.132283	2.70448e-20	3440-7	GZMA	P12544	Granzyme A	55102646	55110252	5	TRANS
cg00772686	2	IL18RAP	103036125	+	-1.0119	0.109632	2.70709e-20	3195-50	GNLY	P22749	Granulysin	85685175	85698852	2	TRANS
cg21761971	8	NA	124773189	+	-1.70746	0.184994	2.71061e-20	9015-1	PRG3	Q9Y2Y8	Proteoglycan 3	57381150	57376769	11	TRANS
cg17322397	4	ENPP6	185065403	-	-1.24558	0.134953	2.71181e-20	9545-156	GZMK	P49863	Granzyme K	55024256	55034570	5	TRANS
cg06777189	4	PPA2;PPA2;PPA2;PPA2	106374951	-	-1.00623	0.109021	2.71537e-20	9545-156	GZMK	P49863	Granzyme K	55024256	55034570	5	TRANS
cg13793836	20	NA	52817325	+	-1.28088	0.138779	2.71621e-20	3195-50	GNLY	P22749	Granulysin	85685175	85698852	2	TRANS
cg20707889	2	NA	159591429	-	-1.22783	0.133033	2.71965e-20	3440-7	GZMA	P12544	Granzyme A	55102646	55110252	5	TRANS
cg22843424	8	SLC7A2;SLC7A2;SLC7A2	17400998	-	-1.56693	0.169777	2.72282e-20	9545-156	GZMK	P49863	Granzyme K	55024256	55034570	5	TRANS
cg15825346	17	SDK2	71372495	-	-1.33189	0.144313	2.72703e-20	9545-156	GZMK	P49863	Granzyme K	55024256	55034570	5	TRANS
cg22916005	11	ARHGEF17	73059375	+	-1.20617	0.130691	2.72757e-20	9545-156	GZMK	P49863	Granzyme K	55024256	55034570	5	TRANS
cg12524061	12	SDR9C7	57329353	-	-1.65414	0.17923	2.72882e-20	3195-50	GNLY	P22749	Granulysin	85685175	85698852	2	TRANS
cg07208467	1	NA	157154442	-	-1.59646	0.172983	2.73158e-20	9545-156	GZMK	P49863	Granzyme K	55024256	55034570	5	TRANS
cg20847766	13	ARHGEF7;ARHGEF7;ARHGEF7;ARHGEF7;ARHGEF7	111840490	+	-1.82913	0.198196	2.73373e-20	3291-30	FCER2	P06734	Low affinity immunoglobulin epsilon Fc receptor	7702146	7688758	19	TRANS
cg09922001	2	ADD2;ADD2;ADD2;ADD2;ADD2	70931198	-	-1.61515	0.17501	2.73386e-20	9545-156	GZMK	P49863	Granzyme K	55024256	55034570	5	TRANS
cg11943988	16	NA	1056222	+	-1.12595	0.122003	2.73589e-20	3195-50	GNLY	P22749	Granulysin	85685175	85698852	2	TRANS
cg07533559	13	ARHGEF7;ARHGEF7;ARHGEF7;ARHGEF7;ARHGEF7	111854469	+	-1.51418	0.164071	2.73776e-20	5728-60	FCRL1	Q96LA6	Fc receptor-like protein 1	157820120	157794403	1	TRANS
cg07901321	2	MAP4K4;MAP4K4;MAP4K4;MAP4K4;MAP4K4	102370417	+	-1.01442	0.109921	2.74038e-20	3440-7	GZMA	P12544	Granzyme A	55102646	55110252	5	TRANS
cg06503674	1	CSF3R;CSF3R;CSF3R	36934823	+	-1.32952	0.144064	2.7404e-20	9545-156	GZMK	P49863	Granzyme K	55024256	55034570	5	TRANS
cg13632064	10	PAOX;PAOX;PAOX;PAOX;PAOX;PAOX;PAOX	135204468	-	-1.04108	0.11281	2.74125e-20	3440-7	GZMA	P12544	Granzyme A	55102646	55110252	5	TRANS
cg01516372	1	LOC339524	87617972	-	0.975968	0.105755	2.74213e-20	3440-7	GZMA	P12544	Granzyme A	55102646	55110252	5	TRANS
cg24032269	5	TCOF1;TCOF1;TCOF1;TCOF1;TCOF1;TCOF1	149756966	+	-1.11698	0.121035	2.74256e-20	3440-7	GZMA	P12544	Granzyme A	55102646	55110252	5	TRANS
cg19953583	1	NA	244399612	-	-1.43154	0.155122	2.74421e-20	9545-156	GZMK	P49863	Granzyme K	55024256	55034570	5	TRANS
cg06152601	17	NARF;NARF;NARF;NARF	80444748	+	-1.41263	0.153074	2.74538e-20	9545-156	GZMK	P49863	Granzyme K	55024256	55034570	5	TRANS
cg15117372	6	SLC26A8;SLC26A8;SLC26A8	35992219	+	0.876661	0.094998	2.75195e-20	3440-7	GZMA	P12544	Granzyme A	55102646	55110252	5	TRANS
cg18198065	17	C1QTNF1;C1QTNF1;C1QTNF1;C1QTNF1;C1QTNF1	77030192	-	-1.51282	0.163935	2.75235e-20	9545-156	GZMK	P49863	Granzyme K	55024256	55034570	5	TRANS
cg06722216	18	NOL4	31803067	-	0.946837	0.102603	2.75352e-20	3195-50	GNLY	P22749	Granulysin	85685175	85698852	2	TRANS
cg17708857	22	NFAM1	42829834	+	-1.31586	0.142592	2.75359e-20	3195-50	GNLY	P22749	Granulysin	85685175	85698852	2	TRANS
cg13002996	6	GRM4;GRM4;GRM4;GRM4;GRM4;GRM4	34072798	-	-1.34902	0.146186	2.75429e-20	9545-156	GZMK	P49863	Granzyme K	55024256	55034570	5	TRANS
cg19481686	9	CDKN2BAS;CDKN2B;CDKN2B	22005288	+	0.941689	0.102046	2.75613e-20	3195-50	GNLY	P22749	Granulysin	85685175	85698852	2	TRANS
cg11823511	1	BARHL2	91183697	+	0.585932	0.0634947	2.75617e-20	9545-156	GZMK	P49863	Granzyme K	55024256	55034570	5	TRANS
cg25961438	16	FA2H	74767534	-	-1.50416	0.163	2.75708e-20	3440-7	GZMA	P12544	Granzyme A	55102646	55110252	5	TRANS
cg14737009	2	ALK	29465558	-	-1.48731	0.161173	2.75756e-20	3195-50	GNLY	P22749	Granulysin	85685175	85698852	2	TRANS
cg19183709	4	MFSD7;MFSD7;MFSD7	682831	-	0.560958	0.0607889	2.75803e-20	9545-156	GZMK	P49863	Granzyme K	55024256	55034570	5	TRANS
cg27538335	11	NA	68947482	-	-1.60164	0.173567	2.76174e-20	3195-50	GNLY	P22749	Granulysin	85685175	85698852	2	TRANS
cg26583403	1	ENO1	8933878	-	1.39652	0.151338	2.76194e-20	5728-60	FCRL1	Q96LA6	Fc receptor-like protein 1	157820120	157794403	1	TRANS
cg15124215	4	GALNTL6	172734426	+	0.478379	0.051841	2.76222e-20	3195-50	GNLY	P22749	Granulysin	85685175	85698852	2	TRANS
cg16024932	1	CASQ1	160160766	+	-1.76619	0.191399	2.76244e-20	3195-50	GNLY	P22749	Granulysin	85685175	85698852	2	TRANS
cg02426623	12	TSPAN9;TSPAN9	3259078	+	-1.59325	0.172657	2.76248e-20	3195-50	GNLY	P22749	Granulysin	85685175	85698852	2	TRANS
cg16122778	16	NA	86671056	-	-1.58472	0.171733	2.76266e-20	9545-156	GZMK	P49863	Granzyme K	55024256	55034570	5	TRANS
cg10027487	16	CMTM4;CMTM4	66729871	+	0.976646	0.105839	2.76515e-20	9545-156	GZMK	P49863	Granzyme K	55024256	55034570	5	TRANS
cg12026891	16	NA	85317750	-	-1.19041	0.129004	2.76516e-20	3195-50	GNLY	P22749	Granulysin	85685175	85698852	2	TRANS
cg08227583	11	NA	2118566	+	-1.44852	0.156976	2.76596e-20	9545-156	GZMK	P49863	Granzyme K	55024256	55034570	5	TRANS
cg21757790	21	DOPEY2	37574701	+	-0.982004	0.106421	2.76901e-20	5339-49	S100A9	P06702	Protein S100-A9	153357854	153361023	1	TRANS
cg15121304	22	NA	22380100	+	-1.566	0.16971	2.76906e-20	6485-59	IGLL1	P15814	Immunoglobulin lambda-like polypeptide 1	23580302	23573125	22	CIS
cg11291869	2	NA	174150971	-	-0.945703	0.102488	2.7709e-20	3440-7	GZMA	P12544	Granzyme A	55102646	55110252	5	TRANS
cg00496462	7	NA	93577610	+	-1.46869	0.159165	2.77153e-20	3440-7	GZMA	P12544	Granzyme A	55102646	55110252	5	TRANS
cg12515366	2	NA	8816922	+	0.942416	0.102132	2.772e-20	3195-50	GNLY	P22749	Granulysin	85685175	85698852	2	TRANS
cg27060599	13	NA	109866026	+	-1.46444	0.158705	2.77209e-20	3195-50	GNLY	P22749	Granulysin	85685175	85698852	2	TRANS
cg16431352	2	NA	110459722	+	-1.88196	0.203955	2.77485e-20	9545-156	GZMK	P49863	Granzyme K	55024256	55034570	5	TRANS
cg11941811	3	TMEM108;TMEM108;TMEM108	132927140	+	-1.37817	0.149359	2.77751e-20	3440-7	GZMA	P12544	Granzyme A	55102646	55110252	5	TRANS
cg22951195	13	SMIM2-IT1;SMIM2	44733218	+	-1.43387	0.155396	2.77823e-20	9545-156	GZMK	P49863	Granzyme K	55024256	55034570	5	TRANS
cg19799702	7	NA	2757342	-	0.923786	0.100116	2.77994e-20	3195-50	GNLY	P22749	Granulysin	85685175	85698852	2	TRANS
cg13921865	20	NA	61812302	+	-1.14317	0.123892	2.78055e-20	9545-156	GZMK	P49863	Granzyme K	55024256	55034570	5	TRANS
cg13533801	6	SLC22A23;SLC22A23;SLC22A23;SLC22A23;SLC22A23	3351745	+	-1.44621	0.156736	2.7824e-20	9545-156	GZMK	P49863	Granzyme K	55024256	55034570	5	TRANS
cg02128040	3	NA	142667252	+	-1.12872	0.122327	2.78264e-20	3195-50	GNLY	P22749	Granulysin	85685175	85698852	2	TRANS
cg17407793	5	LOC102546229	133771109	+	-1.70449	0.184729	2.78358e-20	3195-50	GNLY	P22749	Granulysin	85685175	85698852	2	TRANS
cg15598762	6	NA	148598455	-	-1.47502	0.159859	2.78373e-20	3440-7	GZMA	P12544	Granzyme A	55102646	55110252	5	TRANS
cg21650640	2	NA	237783849	+	-1.30724	0.141677	2.78418e-20	3195-50	GNLY	P22749	Granulysin	85685175	85698852	2	TRANS
cg03216624	4	LINC00504	14784666	-	-1.3732	0.148825	2.78478e-20	9545-156	GZMK	P49863	Granzyme K	55024256	55034570	5	TRANS
cg24215643	10	LIPA;LIPA;LIPA	91001364	-	-0.973233	0.105477	2.78495e-20	3440-7	GZMA	P12544	Granzyme A	55102646	55110252	5	TRANS
cg03289872	19	ZNF667;ZNF667	56989102	+	0.751938	0.0814939	2.78506e-20	3195-50	GNLY	P22749	Granulysin	85685175	85698852	2	TRANS
cg12803926	15	PLA2G4F;PLA2G4F	42441017	-	-1.32694	0.143812	2.78539e-20	3195-50	GNLY	P22749	Granulysin	85685175	85698852	2	TRANS
cg24198558	3	TMEM108;TMEM108	132757102	-	0.864753	0.0937221	2.7889e-20	3440-7	GZMA	P12544	Granzyme A	55102646	55110252	5	TRANS
cg05293381	2	CAPG;CAPG;CAPG;CAPG;CAPG;CAPG	85629084	+	-1.318	0.142847	2.79056e-20	5339-49	S100A9	P06702	Protein S100-A9	153357854	153361023	1	TRANS
cg23414759	7	EXOC4	133245852	+	-0.944841	0.102403	2.79103e-20	3195-50	GNLY	P22749	Granulysin	85685175	85698852	2	TRANS
cg05578819	3	MGLL;MGLL;MGLL	127511054	-	-1.14549	0.12415	2.79239e-20	9545-156	GZMK	P49863	Granzyme K	55024256	55034570	5	TRANS
cg11713268	13	TBC1D4;TBC1D4;TBC1D4	75940239	-	-1.02156	0.110719	2.79479e-20	9545-156	GZMK	P49863	Granzyme K	55024256	55034570	5	TRANS
cg07654631	3	LINC01565	128295655	+	-1.43334	0.15535	2.79542e-20	9545-156	GZMK	P49863	Granzyme K	55024256	55034570	5	TRANS
cg20985755	3	THRB;THRB;THRB	24536474	-	0.453926	0.0491979	2.79548e-20	3195-50	GNLY	P22749	Granulysin	85685175	85698852	2	TRANS
cg27526546	1	LRRN2;LRRN2	204591335	-	-1.64054	0.177809	2.79718e-20	9545-156	GZMK	P49863	Granzyme K	55024256	55034570	5	TRANS
cg05373906	15	LINGO1;LINGO1;LINGO1;LINGO1;LINGO1;LINGO1	78106081	+	-1.45666	0.157879	2.79789e-20	9545-156	GZMK	P49863	Granzyme K	55024256	55034570	5	TRANS
cg26345916	3	NA	193815787	+	-1.61036	0.174539	2.80032e-20	3195-50	GNLY	P22749	Granulysin	85685175	85698852	2	TRANS
cg08740546	19	NFIX;NFIX;NFIX	13155548	-	-0.944324	0.102351	2.80077e-20	3195-50	GNLY	P22749	Granulysin	85685175	85698852	2	TRANS
cg13680579	10	COL13A1;COL13A1;COL13A1;COL13A1;COL13A1;COL13A1	71593202	-	-1.53311	0.166168	2.8019e-20	9545-156	GZMK	P49863	Granzyme K	55024256	55034570	5	TRANS
cg05347694	1	IGFN1	201196295	+	-1.41396	0.153256	2.80555e-20	9545-156	GZMK	P49863	Granzyme K	55024256	55034570	5	TRANS
cg18463607	4	EXOC1;EXOC1;EXOC1	56718320	+	0.920761	0.0997993	2.80582e-20	5339-49	S100A9	P06702	Protein S100-A9	153357854	153361023	1	TRANS
cg07001906	20	NA	12160957	+	-1.43301	0.155323	2.80839e-20	3440-7	GZMA	P12544	Granzyme A	55102646	55110252	5	TRANS
cg21993426	9	ZNF618	116692410	+	-1.312	0.142207	2.80974e-20	3440-7	GZMA	P12544	Granzyme A	55102646	55110252	5	TRANS
cg02411443	13	ARHGEF7-AS1;ARHGEF7;ARHGEF7;ARHGEF7	111797985	+	-1.71959	0.186387	2.81062e-20	3195-50	GNLY	P22749	Granulysin	85685175	85698852	2	TRANS
cg21144434	4	SHROOM3	77563559	+	-1.68578	0.182722	2.81126e-20	3195-50	GNLY	P22749	Granulysin	85685175	85698852	2	TRANS
cg11014468	3	DCP1A	53362965	-	-0.96473	0.104568	2.81299e-20	5339-49	S100A9	P06702	Protein S100-A9	153357854	153361023	1	TRANS
cg21578541	3	TLR9;TLR9	52260090	-	1.28276	0.13904	2.81327e-20	3195-50	GNLY	P22749	Granulysin	85685175	85698852	2	TRANS
cg16847141	8	MATN2;MATN2	98988226	-	-0.971366	0.105288	2.8148e-20	9545-156	GZMK	P49863	Granzyme K	55024256	55034570	5	TRANS
cg02683307	19	NA	54903329	-	-1.46243	0.158516	2.81494e-20	3195-50	GNLY	P22749	Granulysin	85685175	85698852	2	TRANS
cg18906919	16	ITGAL;ITGAL	30534431	+	-1.55981	0.169071	2.8155e-20	9545-156	GZMK	P49863	Granzyme K	55024256	55034570	5	TRANS
cg00204735	1	SLC26A9;SLC26A9	205905138	-	-1.7678	0.191616	2.81592e-20	3195-50	GNLY	P22749	Granulysin	85685175	85698852	2	TRANS
cg23610453	10	NA	79470966	+	1.35034	0.14637	2.82042e-20	9545-156	GZMK	P49863	Granzyme K	55024256	55034570	5	TRANS
cg01135380	19	NA	18526342	-	0.873793	0.0947147	2.82178e-20	3440-7	GZMA	P12544	Granzyme A	55102646	55110252	5	TRANS
cg15930155	10	NA	30185196	+	-1.25001	0.135496	2.8223e-20	9545-156	GZMK	P49863	Granzyme K	55024256	55034570	5	TRANS
cg03415089	13	ALOX5AP;ALOX5AP	31309497	+	0.773884	0.0838853	2.82252e-20	3440-7	GZMA	P12544	Granzyme A	55102646	55110252	5	TRANS
cg05425585	2	ANKRD44	197907654	-	-0.885145	0.0959456	2.82264e-20	3195-50	GNLY	P22749	Granulysin	85685175	85698852	2	TRANS
cg01012950	3	NA	45205186	+	1.40616	0.152421	2.82342e-20	5339-49	S100A9	P06702	Protein S100-A9	153357854	153361023	1	TRANS
cg06734854	19	FZR1	3521450	+	-2.07329	0.224738	2.82594e-20	9015-1	PRG3	Q9Y2Y8	Proteoglycan 3	57381150	57376769	11	TRANS
cg20322685	7	BAIAP2L1	97978097	-	-1.34311	0.145589	2.82641e-20	3440-7	GZMA	P12544	Granzyme A	55102646	55110252	5	TRANS
cg06465076	5	CAST;CAST;CAST;CAST;CAST	96027378	+	-0.767309	0.0831745	2.82774e-20	5339-49	S100A9	P06702	Protein S100-A9	153357854	153361023	1	TRANS
cg00271207	2	ZNF804A	185462896	-	0.703818	0.0762932	2.83103e-20	3195-50	GNLY	P22749	Granulysin	85685175	85698852	2	TRANS
cg02556969	3	ZNF662;ZNF662;ZNF662	42947504	+	0.79571	0.0862545	2.83181e-20	9545-156	GZMK	P49863	Granzyme K	55024256	55034570	5	TRANS
cg23776302	3	GOLGA4;GOLGA4	37362953	+	-1.19008	0.129004	2.83241e-20	3440-7	GZMA	P12544	Granzyme A	55102646	55110252	5	TRANS
cg23118234	6	NA	14232628	-	-1.20346	0.130458	2.83842e-20	3195-50	GNLY	P22749	Granulysin	85685175	85698852	2	TRANS
cg00481280	18	MIR122	56118290	+	-1.56125	0.169243	2.83933e-20	9545-156	GZMK	P49863	Granzyme K	55024256	55034570	5	TRANS
cg03577903	5	WWC1;WWC1;WWC1	167857470	-	-1.45083	0.157275	2.84086e-20	3195-50	GNLY	P22749	Granulysin	85685175	85698852	2	TRANS
cg23595521	3	BOC;BOC	112989706	+	-1.6526	0.179148	2.84127e-20	3440-7	GZMA	P12544	Granzyme A	55102646	55110252	5	TRANS
cg15740665	7	SNX10;SNX10;SNX10	26345370	+	0.894044	0.0969191	2.84516e-20	9545-156	GZMK	P49863	Granzyme K	55024256	55034570	5	TRANS
cg18633154	14	C14orf166B	77296234	+	-1.43495	0.155557	2.84537e-20	9545-156	GZMK	P49863	Granzyme K	55024256	55034570	5	TRANS
cg17598140	17	NA	27339099	-	-1.69326	0.18356	2.84607e-20	9545-156	GZMK	P49863	Granzyme K	55024256	55034570	5	TRANS
cg11832281	10	CUGBP2;CUGBP2;CUGBP2;CUGBP2	11211022	+	1.22771	0.133092	2.84768e-20	17210-2	TCL1A	P56279	T-cell leukemia/lymphoma protein 1A	95714196	95709947	14	TRANS
cg15317061	10	CHST3	73741408	+	-1.20941	0.131109	2.84877e-20	3440-7	GZMA	P12544	Granzyme A	55102646	55110252	5	TRANS
cg02784102	1	CTSE;CTSE;CTSE;CTSE	206317510	-	-0.878638	0.0952513	2.85103e-20	3440-7	GZMA	P12544	Granzyme A	55102646	55110252	5	TRANS
cg16363250	1	NA	59034842	-	-1.05159	0.114001	2.8517e-20	3440-7	GZMA	P12544	Granzyme A	55102646	55110252	5	TRANS
cg22667851	16	NA	11405878	-	-1.23266	0.13363	2.8521e-20	3440-7	GZMA	P12544	Granzyme A	55102646	55110252	5	TRANS
cg09826311	5	LINC01484	173157156	+	-1.45376	0.157601	2.85337e-20	3195-50	GNLY	P22749	Granulysin	85685175	85698852	2	TRANS
cg27110994	4	PDGFC;PDGFC	157892489	-	0.83953	0.091013	2.85442e-20	3195-50	GNLY	P22749	Granulysin	85685175	85698852	2	TRANS
cg17304531	3	MIR922;KIAA0226;KIAA0226	197401639	-	-1.34854	0.146197	2.85836e-20	6485-59	IGLL1	P15814	Immunoglobulin lambda-like polypeptide 1	23580302	23573125	22	TRANS
cg10852348	1	OBSCN;OBSCN;OBSCN	228511219	-	-1.68775	0.182971	2.8585e-20	9545-156	GZMK	P49863	Granzyme K	55024256	55034570	5	TRANS
cg01758575	16	CD19;CD19	28943288	+	-1.9768	0.214307	2.85893e-20	17210-2	TCL1A	P56279	T-cell leukemia/lymphoma protein 1A	95714196	95709947	14	TRANS
cg01504248	4	NA	77345848	+	-1.39585	0.151327	2.85996e-20	3195-50	GNLY	P22749	Granulysin	85685175	85698852	2	TRANS
cg03637218	5	AP3S1	115209107	+	-0.763689	0.0827938	2.86257e-20	5339-49	S100A9	P06702	Protein S100-A9	153357854	153361023	1	TRANS
cg07541160	6	FGD2	36985879	+	-1.56799	0.169991	2.86314e-20	3195-50	GNLY	P22749	Granulysin	85685175	85698852	2	TRANS
cg08842253	15	NA	56084407	+	-1.45726	0.157987	2.86472e-20	3440-7	GZMA	P12544	Granzyme A	55102646	55110252	5	TRANS
cg09662638	3	CACNA1D;CACNA1D;CACNA1D	53795946	+	-1.42793	0.154808	2.86654e-20	3195-50	GNLY	P22749	Granulysin	85685175	85698852	2	TRANS
cg06912936	5	KCNIP1;KCNIP1;KCNIP1	169935197	-	-1.10209	0.119485	2.87124e-20	9545-156	GZMK	P49863	Granzyme K	55024256	55034570	5	TRANS
cg24606065	17	NA	44968863	+	-1.18112	0.128053	2.87141e-20	9545-156	GZMK	P49863	Granzyme K	55024256	55034570	5	TRANS
cg13574006	4	TENM3	183629472	+	-1.60147	0.173627	2.87191e-20	3440-7	GZMA	P12544	Granzyme A	55102646	55110252	5	TRANS
cg22600925	9	COL5A1;COL5A1	137535355	-	-1.34854	0.146206	2.87454e-20	3195-50	GNLY	P22749	Granulysin	85685175	85698852	2	TRANS
cg14111464	5	MYOZ3;MYOZ3	150052180	+	0.793748	0.0860574	2.87613e-20	9545-156	GZMK	P49863	Granzyme K	55024256	55034570	5	TRANS
cg06108882	6	NA	32835220	-	0.915781	0.0992888	2.87798e-20	3195-50	GNLY	P22749	Granulysin	85685175	85698852	2	TRANS
cg12241574	3	NA	134050390	+	-1.61203	0.174776	2.87803e-20	9545-156	GZMK	P49863	Granzyme K	55024256	55034570	5	TRANS
cg11499681	17	DNAH9	11501663	-	0.879198	0.0953225	2.87808e-20	9545-156	GZMK	P49863	Granzyme K	55024256	55034570	5	TRANS
cg12552232	12	CCDC62;CCDC62	123258746	-	0.949337	0.102928	2.88027e-20	9545-156	GZMK	P49863	Granzyme K	55024256	55034570	5	TRANS
cg12226453	4	DGKQ	964011	+	-0.71075	0.0770606	2.88229e-20	9545-156	GZMK	P49863	Granzyme K	55024256	55034570	5	TRANS
cg03732999	2	LTBP1;LTBP1;LTBP1;LTBP1;LTBP1	33433548	+	-1.36655	0.148164	2.88282e-20	9545-156	GZMK	P49863	Granzyme K	55024256	55034570	5	TRANS
cg16156543	6	NA	169574114	-	-1.26024	0.136638	2.8829e-20	9545-156	GZMK	P49863	Granzyme K	55024256	55034570	5	TRANS
cg19056772	17	FGF11	7341616	+	0.824115	0.0893522	2.88313e-20	3195-50	GNLY	P22749	Granulysin	85685175	85698852	2	TRANS
cg25570278	14	MMP14	23306509	+	0.603602	0.065444	2.88419e-20	3440-7	GZMA	P12544	Granzyme A	55102646	55110252	5	TRANS
cg19074747	4	STX18-AS1	4639746	-	-0.914902	0.0991963	2.88524e-20	9545-156	GZMK	P49863	Granzyme K	55024256	55034570	5	TRANS
cg25144646	3	FGD5	14905021	+	-1.31583	0.142666	2.88608e-20	3440-7	GZMA	P12544	Granzyme A	55102646	55110252	5	TRANS
cg14260632	1	LOC101927587	84139163	-	-1.33692	0.144954	2.88735e-20	9545-156	GZMK	P49863	Granzyme K	55024256	55034570	5	TRANS
cg12972447	2	BCL11A;BCL11A;BCL11A	60714018	-	-1.30439	0.141427	2.88742e-20	3440-7	GZMA	P12544	Granzyme A	55102646	55110252	5	TRANS
cg11473412	8	FBXO32;FBXO32;FBXO32	124525772	+	-1.58266	0.171599	2.88797e-20	6485-59	IGLL1	P15814	Immunoglobulin lambda-like polypeptide 1	23580302	23573125	22	TRANS
cg07195748	8	NA	126503599	-	-1.00555	0.109026	2.8884e-20	5339-49	S100A9	P06702	Protein S100-A9	153357854	153361023	1	TRANS
cg01261075	4	FAT1	187645132	+	0.683153	0.0740706	2.88903e-20	3195-50	GNLY	P22749	Granulysin	85685175	85698852	2	TRANS
cg26618437	8	HGSNAT	42994955	-	0.745469	0.0808272	2.88913e-20	3440-7	GZMA	P12544	Granzyme A	55102646	55110252	5	TRANS
cg02273125	10	RHOBTB1;RHOBTB1;RHOBTB1;RHOBTB1	62635304	-	-1.68246	0.18242	2.88942e-20	9545-156	GZMK	P49863	Granzyme K	55024256	55034570	5	TRANS
cg20001829	11	TMEM25;TMEM25;TMEM25;TMEM25;TMEM25;TMEM25	118402342	-	0.819805	0.0888875	2.89048e-20	9545-156	GZMK	P49863	Granzyme K	55024256	55034570	5	TRANS
cg15576918	3	SLC6A20;SLC6A20	45834369	-	-1.31438	0.142513	2.89246e-20	9545-156	GZMK	P49863	Granzyme K	55024256	55034570	5	TRANS
cg01522592	11	GDPD5	75235311	-	-1.46327	0.158657	2.89324e-20	3195-50	GNLY	P22749	Granulysin	85685175	85698852	2	TRANS
cg22095604	18	NOL4;NOL4	31803241	+	1.02726	0.111382	2.89366e-20	3195-50	GNLY	P22749	Granulysin	85685175	85698852	2	TRANS
cg16587616	6	KHDRBS2;KHDRBS2	62996022	+	0.523783	0.0567921	2.8939e-20	3440-7	GZMA	P12544	Granzyme A	55102646	55110252	5	TRANS
cg23660637	15	LOC100128714	26184700	-	-1.66542	0.180578	2.89605e-20	6485-59	IGLL1	P15814	Immunoglobulin lambda-like polypeptide 1	23580302	23573125	22	TRANS
cg17285922	11	RAB38;RAB38	87908558	-	0.740605	0.0803021	2.89625e-20	3195-50	GNLY	P22749	Granulysin	85685175	85698852	2	TRANS
cg04734200	20	NA	36829186	+	-1.11505	0.120902	2.89662e-20	3195-50	GNLY	P22749	Granulysin	85685175	85698852	2	TRANS
cg16922884	3	NA	14825290	-	-1.81427	0.196719	2.89906e-20	9545-156	GZMK	P49863	Granzyme K	55024256	55034570	5	TRANS
cg25690723	5	NA	133228759	-	-1.66362	0.180386	2.90008e-20	3195-50	GNLY	P22749	Granulysin	85685175	85698852	2	TRANS
cg21496658	3	MME;MME;MME;MME	154797677	+	0.634587	0.068808	2.90054e-20	3195-50	GNLY	P22749	Granulysin	85685175	85698852	2	TRANS
cg05946080	2	NA	160777247	+	-1.1286	0.122374	2.90076e-20	3440-7	GZMA	P12544	Granzyme A	55102646	55110252	5	TRANS
cg23699588	15	CYP19A1;CYP19A1	51579699	-	-1.26447	0.137107	2.90081e-20	9545-156	GZMK	P49863	Granzyme K	55024256	55034570	5	TRANS
cg23039189	11	PPFIBP2	7534028	+	0.901437	0.0977426	2.90084e-20	9545-156	GZMK	P49863	Granzyme K	55024256	55034570	5	TRANS
cg17177886	1	TIE1;TIE1	43778960	+	-2.08057	0.225597	2.90145e-20	3195-50	GNLY	P22749	Granulysin	85685175	85698852	2	TRANS
cg10443237	1	GUCA2B	42621342	+	-1.48737	0.161277	2.90334e-20	3440-7	GZMA	P12544	Granzyme A	55102646	55110252	5	TRANS
cg20483324	13	FAM194B;FAM194B	46189838	+	0.63757	0.0691327	2.9051e-20	3440-7	GZMA	P12544	Granzyme A	55102646	55110252	5	TRANS
cg06219802	1	LINC01397	110650683	-	-1.84806	0.200389	2.90663e-20	9545-156	GZMK	P49863	Granzyme K	55024256	55034570	5	TRANS
cg20263741	2	RHBDD1;RHBDD1	227769982	+	-1.72522	0.187069	2.9067e-20	5728-60	FCRL1	Q96LA6	Fc receptor-like protein 1	157820120	157794403	1	TRANS
cg14524955	1	PADI1;PADI1	17531661	-	-1.49628	0.162246	2.9093e-20	3440-7	GZMA	P12544	Granzyme A	55102646	55110252	5	TRANS
cg18973932	10	COL13A1;COL13A1;COL13A1;COL13A1;COL13A1;COL13A1	71701332	-	-1.71191	0.185629	2.91055e-20	9545-156	GZMK	P49863	Granzyme K	55024256	55034570	5	TRANS
cg05019211	22	SYN3;SYN3;SYN3	33343603	+	-1.47905	0.160379	2.91072e-20	9545-156	GZMK	P49863	Granzyme K	55024256	55034570	5	TRANS
cg07793372	13	MBNL2;MBNL2;MBNL2	97891291	-	-1.04004	0.112777	2.91331e-20	3195-50	GNLY	P22749	Granulysin	85685175	85698852	2	TRANS
cg20654624	17	H3F3B	73772719	+	1.10396	0.119709	2.91457e-20	3440-7	GZMA	P12544	Granzyme A	55102646	55110252	5	TRANS
cg03418924	11	WEE1;WEE1	9598763	+	-1.12428	0.121913	2.91671e-20	9545-156	GZMK	P49863	Granzyme K	55024256	55034570	5	TRANS
cg27300619	5	NA	139120130	+	-1.50604	0.163311	2.91997e-20	5728-60	FCRL1	Q96LA6	Fc receptor-like protein 1	157820120	157794403	1	TRANS
cg04340501	6	LOC100422737	107199589	-	-1.42931	0.154992	2.92104e-20	3195-50	GNLY	P22749	Granulysin	85685175	85698852	2	TRANS
cg21178236	1	FGR;FGR;FGR	27953763	-	-1.20454	0.13062	2.92423e-20	3440-7	GZMA	P12544	Granzyme A	55102646	55110252	5	TRANS
cg01410472	8	CRISPLD1;CRISPLD1	75896975	-	0.745706	0.0808643	2.92437e-20	9545-156	GZMK	P49863	Granzyme K	55024256	55034570	5	TRANS
cg02457308	20	NA	45403872	-	-1.40316	0.152159	2.92484e-20	3195-50	GNLY	P22749	Granulysin	85685175	85698852	2	TRANS
cg12683988	15	SCAMP5;SCAMP5;SCAMP5;SCAMP5	75291607	-	-1.41916	0.153894	2.92564e-20	3195-50	GNLY	P22749	Granulysin	85685175	85698852	2	TRANS
cg19583359	10	COL13A1;COL13A1;COL13A1;COL13A1;COL13A1;COL13A1	71686735	+	-1.54687	0.167744	2.92695e-20	9545-156	GZMK	P49863	Granzyme K	55024256	55034570	5	TRANS
cg01997144	17	UBE2O	74419900	-	-1.40884	0.152779	2.93203e-20	5728-60	FCRL1	Q96LA6	Fc receptor-like protein 1	157820120	157794403	1	TRANS
cg22216627	3	NA	13687398	+	-1.6367	0.17749	2.93286e-20	9545-156	GZMK	P49863	Granzyme K	55024256	55034570	5	TRANS
cg13066502	20	MAVS;MAVS;MAVS	3827040	+	1.12368	0.121857	2.93554e-20	3195-50	GNLY	P22749	Granulysin	85685175	85698852	2	TRANS
cg24980798	5	C5orf66-AS2;C5orf66	134576339	-	-1.53779	0.166765	2.93585e-20	3195-50	GNLY	P22749	Granulysin	85685175	85698852	2	TRANS
cg13522588	16	XPO6;XPO6	28168887	-	-1.49116	0.161709	2.9361e-20	17210-2	TCL1A	P56279	T-cell leukemia/lymphoma protein 1A	95714196	95709947	14	TRANS
cg24669669	11	NA	64345784	+	-1.50798	0.163533	2.93629e-20	5728-60	FCRL1	Q96LA6	Fc receptor-like protein 1	157820120	157794403	1	TRANS
cg25174412	12	NA	105803653	-	0.923659	0.100167	2.93703e-20	9545-156	GZMK	P49863	Granzyme K	55024256	55034570	5	TRANS
cg07704771	6	NA	89760139	-	-0.923472	0.100147	2.93773e-20	5339-49	S100A9	P06702	Protein S100-A9	153357854	153361023	1	TRANS
cg04624110	20	MACROD2	13976093	-	0.692715	0.075122	2.93796e-20	9545-156	GZMK	P49863	Granzyme K	55024256	55034570	5	TRANS
cg11043993	10	NA	50536966	-	-1.2713	0.137869	2.94125e-20	3195-50	GNLY	P22749	Granulysin	85685175	85698852	2	TRANS
cg22837598	7	NA	81100555	-	-1.51124	0.163891	2.94316e-20	3440-7	GZMA	P12544	Granzyme A	55102646	55110252	5	TRANS
cg09746086	10	INPP5A	134544205	-	-1.3894	0.150679	2.94529e-20	9545-156	GZMK	P49863	Granzyme K	55024256	55034570	5	TRANS
cg26364205	3	EPHA6	96533824	-	0.942319	0.102194	2.94573e-20	3195-50	GNLY	P22749	Granulysin	85685175	85698852	2	TRANS
cg01594685	16	IL32;IL32;IL32;IL32;IL32;IL32;IL32;IL32	3115053	-	-1.27652	0.138439	2.94869e-20	9545-156	GZMK	P49863	Granzyme K	55024256	55034570	5	TRANS
cg12587615	19	LPPR2;LPPR2	11472397	+	-1.47293	0.159743	2.95382e-20	3195-50	GNLY	P22749	Granulysin	85685175	85698852	2	TRANS
cg08253808	14	WDR20	102676957	+	-0.879338	0.0953684	2.95902e-20	5339-49	S100A9	P06702	Protein S100-A9	153357854	153361023	1	TRANS
cg03554938	3	FRMD4B	69253935	-	-1.17773	0.127731	2.95951e-20	3195-50	GNLY	P22749	Granulysin	85685175	85698852	2	TRANS
cg16606415	3	DGKG;DGKG;DGKG	185898775	+	-1.55943	0.16913	2.9617e-20	3195-50	GNLY	P22749	Granulysin	85685175	85698852	2	TRANS
cg13825098	11	NA	15934588	-	-1.33161	0.144422	2.96303e-20	9545-156	GZMK	P49863	Granzyme K	55024256	55034570	5	TRANS
cg18869624	19	NA	2260400	-	-1.19776	0.129905	2.96308e-20	3195-50	GNLY	P22749	Granulysin	85685175	85698852	2	TRANS
cg08445602	3	NA	72683664	-	-1.03847	0.11263	2.96744e-20	9545-156	GZMK	P49863	Granzyme K	55024256	55034570	5	TRANS
cg02853455	16	NA	11386434	+	-1.79414	0.19459	2.96802e-20	3195-50	GNLY	P22749	Granulysin	85685175	85698852	2	TRANS
cg26062204	3	CLRN1;CLRN1;CLRN1	150661892	+	-0.969635	0.105166	2.96926e-20	9545-156	GZMK	P49863	Granzyme K	55024256	55034570	5	TRANS
cg03579757	7	NYAP1	100091793	-	0.888696	0.0963888	2.97349e-20	9545-156	GZMK	P49863	Granzyme K	55024256	55034570	5	TRANS
cg02628704	8	NA	104253229	+	-1.47896	0.160411	2.97547e-20	3195-50	GNLY	P22749	Granulysin	85685175	85698852	2	TRANS
cg14922471	19	BHMG1	46267068	+	-1.54835	0.167938	2.97735e-20	9545-156	GZMK	P49863	Granzyme K	55024256	55034570	5	TRANS
cg02556969	3	ZNF662;ZNF662;ZNF662	42947504	+	0.79157	0.0858559	2.97783e-20	3195-50	GNLY	P22749	Granulysin	85685175	85698852	2	TRANS
cg16176069	7	C7orf50;MIR339;C7orf50;C7orf50	1062784	-	-1.37168	0.148778	2.98078e-20	17210-2	TCL1A	P56279	T-cell leukemia/lymphoma protein 1A	95714196	95709947	14	TRANS
cg25612698	4	NA	124538171	-	0.796873	0.0864328	2.98292e-20	9545-156	GZMK	P49863	Granzyme K	55024256	55034570	5	TRANS
cg26650039	7	NA	155077544	-	-1.59455	0.172954	2.98411e-20	17210-2	TCL1A	P56279	T-cell leukemia/lymphoma protein 1A	95714196	95709947	14	TRANS
cg12198140	3	NA	16843387	+	1.14882	0.124607	2.98424e-20	3195-50	GNLY	P22749	Granulysin	85685175	85698852	2	TRANS
cg06875985	1	RGS16	182572153	-	-1.21705	0.132008	2.98431e-20	3195-50	GNLY	P22749	Granulysin	85685175	85698852	2	TRANS
cg23386928	9	NA	16137159	-	-2.07982	0.225589	2.98468e-20	3195-50	GNLY	P22749	Granulysin	85685175	85698852	2	TRANS
cg24037934	3	NA	125153471	+	-1.15457	0.125232	2.98498e-20	9545-156	GZMK	P49863	Granzyme K	55024256	55034570	5	TRANS
cg13215473	2	ANKRD44;ANKRD44	198010355	-	1.45674	0.158008	2.98706e-20	3195-50	GNLY	P22749	Granulysin	85685175	85698852	2	TRANS
cg00347818	8	CCDC26	130692530	-	-1.21398	0.131678	2.99043e-20	9545-156	GZMK	P49863	Granzyme K	55024256	55034570	5	TRANS
cg13064679	6	TNXB	32049953	-	-0.784677	0.0851125	2.99057e-20	9545-156	GZMK	P49863	Granzyme K	55024256	55034570	5	TRANS
cg10151976	17	SSH2;SSH2;SSH2;SSH2	28001477	-	1.03659	0.112437	2.99116e-20	3440-7	GZMA	P12544	Granzyme A	55102646	55110252	5	TRANS
cg23651281	12	C1S;C1S;C1S;C1S	7174346	+	-1.52351	0.165253	2.99135e-20	3195-50	GNLY	P22749	Granulysin	85685175	85698852	2	TRANS
cg23166376	20	APCDD1L-AS1	57127543	+	-1.52537	0.165454	2.9917e-20	9545-156	GZMK	P49863	Granzyme K	55024256	55034570	5	TRANS
cg17848679	1	LINC01364	87837495	+	-1.41519	0.153505	2.99375e-20	3195-50	GNLY	P22749	Granulysin	85685175	85698852	2	TRANS
cg06844988	14	NA	32351434	-	-1.64102	0.178	2.99396e-20	9545-156	GZMK	P49863	Granzyme K	55024256	55034570	5	TRANS
cg00945209	17	USP36	76801579	-	-1.0808	0.117234	2.99417e-20	3440-7	GZMA	P12544	Granzyme A	55102646	55110252	5	TRANS
cg27587780	5	IRF1	131817482	-	-1.53724	0.166745	2.99569e-20	3195-50	GNLY	P22749	Granulysin	85685175	85698852	2	TRANS
cg03579392	14	NA	101002170	+	-1.60111	0.173673	2.99673e-20	9545-156	GZMK	P49863	Granzyme K	55024256	55034570	5	TRANS
cg10090906	2	NA	16235298	+	-1.56273	0.16951	2.99689e-20	3440-7	GZMA	P12544	Granzyme A	55102646	55110252	5	TRANS
cg25712031	19	GNG7	2586187	-	-1.28372	0.139246	2.99728e-20	3440-7	GZMA	P12544	Granzyme A	55102646	55110252	5	TRANS
cg18976810	1	NA	212895501	-	-1.06627	0.11566	2.99772e-20	3195-50	GNLY	P22749	Granulysin	85685175	85698852	2	TRANS
cg06081733	4	NA	124476765	-	0.937048	0.101644	3.00115e-20	9545-156	GZMK	P49863	Granzyme K	55024256	55034570	5	TRANS
cg06077979	9	NSMF;NSMF;NSMF;NSMF;NSMF	140348995	+	0.874345	0.0948439	3.00507e-20	9545-156	GZMK	P49863	Granzyme K	55024256	55034570	5	TRANS
cg08588453	11	FCHSD2	72681982	-	-1.2218	0.132535	3.00797e-20	3440-7	GZMA	P12544	Granzyme A	55102646	55110252	5	TRANS
cg25843543	16	NA	83977610	+	-1.47535	0.160041	3.00993e-20	9545-156	GZMK	P49863	Granzyme K	55024256	55034570	5	TRANS
cg15812978	10	NA	115280615	-	-1.64568	0.178517	3.01065e-20	3195-50	GNLY	P22749	Granulysin	85685175	85698852	2	TRANS
cg24435571	10	ARL3	104436140	+	0.813951	0.0882946	3.01068e-20	3195-50	GNLY	P22749	Granulysin	85685175	85698852	2	TRANS
cg04137004	11	NA	13140079	-	1.7578	0.190682	3.01227e-20	5339-49	S100A9	P06702	Protein S100-A9	153357854	153361023	1	TRANS
cg20393570	17	NA	6991383	-	-1.26083	0.136771	3.01305e-20	3195-50	GNLY	P22749	Granulysin	85685175	85698852	2	TRANS
cg27488983	12	ERBB3	56487474	+	-1.61693	0.175401	3.01327e-20	9545-156	GZMK	P49863	Granzyme K	55024256	55034570	5	TRANS
cg12354382	3	BFSP2;BFSP2	133118839	+	-1.87645	0.203554	3.0136e-20	3195-50	GNLY	P22749	Granulysin	85685175	85698852	2	TRANS
cg15658306	6	TREML2	41168972	-	0.969995	0.105224	3.01632e-20	9545-156	GZMK	P49863	Granzyme K	55024256	55034570	5	TRANS
cg03589653	8	NA	53403761	+	-1.70383	0.18483	3.01737e-20	3440-7	GZMA	P12544	Granzyme A	55102646	55110252	5	TRANS
cg09443153	10	PYROXD2;MIR1287	100156205	-	-1.82875	0.198384	3.02118e-20	9545-156	GZMK	P49863	Granzyme K	55024256	55034570	5	TRANS
cg05659486	6	NA	53792689	-	-1.3203	0.143228	3.02262e-20	3440-7	GZMA	P12544	Granzyme A	55102646	55110252	5	TRANS
cg02950076	3	NA	38865271	-	-1.50484	0.163249	3.02531e-20	9545-156	GZMK	P49863	Granzyme K	55024256	55034570	5	TRANS
cg08782463	1	OBSCN;OBSCN;OBSCN	228480788	+	-1.49583	0.162272	3.02631e-20	3195-50	GNLY	P22749	Granulysin	85685175	85698852	2	TRANS
cg18144849	5	LOC643201	175613327	-	-1.10325	0.119685	3.02739e-20	3195-50	GNLY	P22749	Granulysin	85685175	85698852	2	TRANS
cg24376039	5	C5orf63;C5orf63	126404739	-	-1.01667	0.110292	3.02778e-20	5339-49	S100A9	P06702	Protein S100-A9	153357854	153361023	1	TRANS
cg09103617	12	CACNA1C-IT3;CACNA1C;CACNA1C;CACNA1C;CACNA1C;CACNA1C;CACNA1C;CACNA1C;CACNA1C;CACNA1C;CACNA1C;CACNA1C;CACNA1C;CACNA1C;CACNA1C;CACNA1C;CACNA1C;CACNA1C;CACNA1C;CACNA1C;CACNA1C;CACNA1C;CACNA1C;CACNA1C	2378688	+	-1.33383	0.144699	3.02801e-20	9545-156	GZMK	P49863	Granzyme K	55024256	55034570	5	TRANS
cg08035913	11	USP28;USP28	113710843	-	-1.60433	0.174044	3.02829e-20	6485-59	IGLL1	P15814	Immunoglobulin lambda-like polypeptide 1	23580302	23573125	22	TRANS
cg05700528	16	ZCCHC14	87460912	-	-1.7208	0.18668	3.02993e-20	3195-50	GNLY	P22749	Granulysin	85685175	85698852	2	TRANS
cg27204405	1	FCRLA;FCRLA;FCRLA;FCRLA;FCRLA;FCRLA;FCRLA	161679319	+	-1.90824	0.207015	3.03007e-20	6485-59	IGLL1	P15814	Immunoglobulin lambda-like polypeptide 1	23580302	23573125	22	TRANS
cg05931439	14	MMP14;MMP14	23305957	-	0.751139	0.0814882	3.03355e-20	9545-156	GZMK	P49863	Granzyme K	55024256	55034570	5	TRANS
cg10368842	10	PLEKHS1;PLEKHS1;PLEKHS1;PLEKHS1;PLEKHS1;PLEKHS1	115511504	+	-1.20084	0.130275	3.03513e-20	3440-7	GZMA	P12544	Granzyme A	55102646	55110252	5	TRANS
cg22982157	16	SPG7;SPG7	89601214	-	1.05847	0.114831	3.03578e-20	3440-7	GZMA	P12544	Granzyme A	55102646	55110252	5	TRANS
cg16952287	9	NA	117762730	-	-0.994113	0.107849	3.03718e-20	3440-7	GZMA	P12544	Granzyme A	55102646	55110252	5	TRANS
cg25455408	19	CEACAM6	42274924	-	-1.30932	0.142045	3.0372e-20	3440-7	GZMA	P12544	Granzyme A	55102646	55110252	5	TRANS
cg12627726	1	KCNQ4;KCNQ4	41290409	+	-1.79487	0.194722	3.03789e-20	5728-60	FCRL1	Q96LA6	Fc receptor-like protein 1	157820120	157794403	1	TRANS
cg07009395	14	PRIMA1	94242576	-	-1.83497	0.199072	3.03791e-20	9545-156	GZMK	P49863	Granzyme K	55024256	55034570	5	TRANS
cg01373911	1	RNF207	6269367	-	0.656182	0.0711879	3.03817e-20	9545-156	GZMK	P49863	Granzyme K	55024256	55034570	5	TRANS
cg15439862	18	DSC3;DSC3	28622593	-	0.895175	0.0971158	3.03824e-20	3440-7	GZMA	P12544	Granzyme A	55102646	55110252	5	TRANS
cg16942931	3	NA	45120749	-	-1.38318	0.150059	3.03937e-20	3440-7	GZMA	P12544	Granzyme A	55102646	55110252	5	TRANS
cg23954655	13	STK24	99223562	-	1.31139	0.142272	3.04283e-20	5339-49	S100A9	P06702	Protein S100-A9	153357854	153361023	1	TRANS
cg21350575	21	CHODL;CHODL	19617439	-	0.577171	0.0626186	3.04825e-20	3195-50	GNLY	P22749	Granulysin	85685175	85698852	2	TRANS
cg24606533	1	PPAP2B;PPAP2B	56973115	-	-0.942432	0.102248	3.05106e-20	5339-49	S100A9	P06702	Protein S100-A9	153357854	153361023	1	TRANS
cg17297065	7	LFNG	2550729	+	0.788269	0.0855222	3.05164e-20	3440-7	GZMA	P12544	Granzyme A	55102646	55110252	5	TRANS
cg10569008	17	MYHAS	10527257	-	-1.23421	0.133905	3.05318e-20	9545-156	GZMK	P49863	Granzyme K	55024256	55034570	5	TRANS
cg21413867	3	NA	3678908	-	-1.31703	0.142891	3.05504e-20	9545-156	GZMK	P49863	Granzyme K	55024256	55034570	5	TRANS
cg18330536	7	NA	23327266	-	-0.884662	0.0959817	3.05586e-20	5339-49	S100A9	P06702	Protein S100-A9	153357854	153361023	1	TRANS
cg08241694	7	DDC	50633896	+	-1.55954	0.169204	3.05758e-20	9545-156	GZMK	P49863	Granzyme K	55024256	55034570	5	TRANS
cg25223545	18	OSBPL1A;OSBPL1A;OSBPL1A	21800284	-	-1.48769	0.161411	3.06167e-20	3440-7	GZMA	P12544	Granzyme A	55102646	55110252	5	TRANS
cg04275692	7	NA	45610627	+	-1.41333	0.153344	3.06238e-20	3440-7	GZMA	P12544	Granzyme A	55102646	55110252	5	TRANS
cg12329614	14	FUT8;FUT8;FUT8;FUT8;FUT8	65963559	+	-1.14627	0.124368	3.06324e-20	9545-156	GZMK	P49863	Granzyme K	55024256	55034570	5	TRANS
cg13111356	4	CLDN24	184244476	-	-1.54561	0.167697	3.06435e-20	3440-7	GZMA	P12544	Granzyme A	55102646	55110252	5	TRANS
cg10384036	11	EHD1;EHD1;EHD1	64621218	-	1.03231	0.112006	3.06708e-20	3440-7	GZMA	P12544	Granzyme A	55102646	55110252	5	TRANS
cg05398392	22	FAM83F	40418615	-	-1.44511	0.156795	3.06788e-20	9545-156	GZMK	P49863	Granzyme K	55024256	55034570	5	TRANS
cg00234384	5	NA	54179570	-	0.862253	0.093555	3.0685e-20	3440-7	GZMA	P12544	Granzyme A	55102646	55110252	5	CIS
cg01180859	1	PTPN14	214690478	-	-1.62667	0.176494	3.06866e-20	3195-50	GNLY	P22749	Granulysin	85685175	85698852	2	TRANS
cg14137282	19	NA	1937109	-	-2.06604	0.224168	3.06974e-20	6485-59	IGLL1	P15814	Immunoglobulin lambda-like polypeptide 1	23580302	23573125	22	TRANS
cg27041587	10	NA	126537798	+	-1.40123	0.152036	3.07143e-20	9545-156	GZMK	P49863	Granzyme K	55024256	55034570	5	TRANS
cg07184013	7	MIR148A	25989618	-	0.838108	0.0909366	3.07237e-20	3195-50	GNLY	P22749	Granulysin	85685175	85698852	2	TRANS
cg26534812	17	NA	75524155	-	-1.52283	0.165231	3.07326e-20	5728-60	FCRL1	Q96LA6	Fc receptor-like protein 1	157820120	157794403	1	TRANS
cg10559233	19	LILRB1;LILRB1;LILRB1;LILRB1;LILRB1;LILRB1;LILRB1;LILRB1;LILRB1;LILRB1	55141963	-	1.11751	0.121254	3.07494e-20	3195-50	GNLY	P22749	Granulysin	85685175	85698852	2	TRANS
cg08774089	8	LINC01151	123703052	+	-1.26608	0.137374	3.0759e-20	3195-50	GNLY	P22749	Granulysin	85685175	85698852	2	TRANS
cg06642074	9	NA	140193900	-	-1.63038	0.176903	3.07672e-20	9545-156	GZMK	P49863	Granzyme K	55024256	55034570	5	TRANS
cg03415603	17	PPP1R1B;PPP1R1B;PPP1R1B	37791589	-	-1.2392	0.134458	3.07808e-20	5339-49	S100A9	P06702	Protein S100-A9	153357854	153361023	1	TRANS
cg00969154	6	JARID2;JARID2	15401024	+	0.833143	0.0904003	3.07955e-20	3440-7	GZMA	P12544	Granzyme A	55102646	55110252	5	TRANS
cg04078283	4	HTT	3194674	-	-1.3092	0.142055	3.08029e-20	3195-50	GNLY	P22749	Granulysin	85685175	85698852	2	TRANS
cg17960629	2	NA	36877454	-	-1.2706	0.137869	3.08362e-20	3440-7	GZMA	P12544	Granzyme A	55102646	55110252	5	TRANS
cg01510609	2	DCDC2C	3751134	+	0.594047	0.0644582	3.08368e-20	3440-7	GZMA	P12544	Granzyme A	55102646	55110252	5	TRANS
cg18053725	12	NA	47788146	-	-0.993782	0.107832	3.08449e-20	9545-156	GZMK	P49863	Granzyme K	55024256	55034570	5	TRANS
cg08518667	12	NA	58290447	-	0.492656	0.0534568	3.08464e-20	3195-50	GNLY	P22749	Granulysin	85685175	85698852	2	TRANS
cg13197072	8	KCNK9;KCNK9	140674040	-	-1.57283	0.170664	3.08589e-20	9545-156	GZMK	P49863	Granzyme K	55024256	55034570	5	TRANS
cg26457678	11	SLC37A2;SLC37A2	124953628	+	-1.62536	0.176364	3.08661e-20	9545-156	GZMK	P49863	Granzyme K	55024256	55034570	5	TRANS
cg02630294	1	PLA2G4A	186868975	+	-1.09267	0.118564	3.08788e-20	3195-50	GNLY	P22749	Granulysin	85685175	85698852	2	TRANS
cg20304171	15	NA	44027369	-	-1.06299	0.115345	3.09173e-20	3195-50	GNLY	P22749	Granulysin	85685175	85698852	2	TRANS
cg05731731	5	RAB3C	58013365	-	-1.31375	0.142555	3.0924e-20	9545-156	GZMK	P49863	Granzyme K	55024256	55034570	5	CIS
cg20231084	11	NA	130700487	+	-1.59618	0.173202	3.09327e-20	3195-50	GNLY	P22749	Granulysin	85685175	85698852	2	TRANS
cg08450079	15	TMC3;TMC3-AS1;TMC3	81633740	+	-1.0059	0.109153	3.09642e-20	9545-156	GZMK	P49863	Granzyme K	55024256	55034570	5	TRANS
cg11336000	16	NA	57879004	-	-1.31904	0.143132	3.09645e-20	3195-50	GNLY	P22749	Granulysin	85685175	85698852	2	TRANS
cg26617734	9	PHF24	34979547	+	-1.18906	0.129028	3.09769e-20	9545-156	GZMK	P49863	Granzyme K	55024256	55034570	5	TRANS
cg07829759	6	C6orf132	42090057	+	-1.43256	0.155453	3.10186e-20	3195-50	GNLY	P22749	Granulysin	85685175	85698852	2	TRANS
cg12431087	3	FOXP1;FOXP1	71355122	+	1.11934	0.121464	3.10187e-20	9545-156	GZMK	P49863	Granzyme K	55024256	55034570	5	TRANS
cg23039194	14	FUT8;FUT8;FUT8;FUT8;FUT8	65892977	-	-1.12383	0.121954	3.10692e-20	3195-50	GNLY	P22749	Granulysin	85685175	85698852	2	TRANS
cg06884999	1	LYST;LYST	235927612	-	-1.3742	0.149123	3.10758e-20	3440-7	GZMA	P12544	Granzyme A	55102646	55110252	5	TRANS
cg13346940	17	NA	40207636	-	-1.41434	0.15348	3.10778e-20	3440-7	GZMA	P12544	Granzyme A	55102646	55110252	5	TRANS
cg19046175	5	TENM2	167245969	-	-1.35995	0.147578	3.10847e-20	3440-7	GZMA	P12544	Granzyme A	55102646	55110252	5	TRANS
cg00177388	5	NA	72677886	-	0.812932	0.0882178	3.11113e-20	9545-156	GZMK	P49863	Granzyme K	55024256	55034570	5	TRANS
cg14134551	1	LRRN2;LRRN2	204598444	-	-1.54366	0.167517	3.11348e-20	3195-50	GNLY	P22749	Granulysin	85685175	85698852	2	TRANS
cg00710786	19	RFX2;RFX2	6074632	+	-1.5032	0.163128	3.11714e-20	3195-50	GNLY	P22749	Granulysin	85685175	85698852	2	TRANS
cg13390031	6	RRAGD	90112526	-	-1.61418	0.175173	3.11858e-20	9545-156	GZMK	P49863	Granzyme K	55024256	55034570	5	TRANS
cg16561280	6	NA	21404970	-	0.902995	0.0979947	3.12057e-20	3440-7	GZMA	P12544	Granzyme A	55102646	55110252	5	TRANS
cg04897370	20	BCL2L1;BCL2L1	30301179	+	-1.05178	0.114142	3.12158e-20	5339-49	S100A9	P06702	Protein S100-A9	153357854	153361023	1	TRANS
cg12845923	4	PDGFRA	55139873	+	-1.48615	0.161282	3.1239e-20	3440-7	GZMA	P12544	Granzyme A	55102646	55110252	5	TRANS
cg04908905	17	SDK2	71434049	-	-1.24216	0.134804	3.12466e-20	3195-50	GNLY	P22749	Granulysin	85685175	85698852	2	TRANS
cg18550847	14	EVL	100610570	-	-1.39738	0.151649	3.12598e-20	9015-1	PRG3	Q9Y2Y8	Proteoglycan 3	57381150	57376769	11	TRANS
cg03040432	20	ABHD12;ABHD12	25359861	-	-1.64785	0.178832	3.12704e-20	5728-60	FCRL1	Q96LA6	Fc receptor-like protein 1	157820120	157794403	1	TRANS
cg08273772	12	ATXN2	112035212	+	0.767584	0.0833022	3.12889e-20	3195-50	GNLY	P22749	Granulysin	85685175	85698852	2	TRANS
cg17538966	2	NA	239968891	+	-1.25474	0.136173	3.13241e-20	9545-156	GZMK	P49863	Granzyme K	55024256	55034570	5	TRANS
cg20457911	3	NA	73130855	+	-1.46702	0.159211	3.13309e-20	9545-156	GZMK	P49863	Granzyme K	55024256	55034570	5	TRANS
cg11473412	8	FBXO32;FBXO32;FBXO32	124525772	+	-1.58683	0.172214	3.13316e-20	3291-30	FCER2	P06734	Low affinity immunoglobulin epsilon Fc receptor	7702146	7688758	19	TRANS
cg18729345	6	NA	15764340	-	-1.26069	0.13682	3.13477e-20	3440-7	GZMA	P12544	Granzyme A	55102646	55110252	5	TRANS
cg16674267	19	GNG7	2537741	+	1.12402	0.121988	3.13635e-20	6485-59	IGLL1	P15814	Immunoglobulin lambda-like polypeptide 1	23580302	23573125	22	TRANS
cg12709192	3	IQCB1;IQCB1;EAF2	121555010	+	0.86911	0.0943237	3.13819e-20	3440-7	GZMA	P12544	Granzyme A	55102646	55110252	5	TRANS
cg18895359	15	NA	40406599	-	-1.6715	0.181407	3.13966e-20	6485-59	IGLL1	P15814	Immunoglobulin lambda-like polypeptide 1	23580302	23573125	22	TRANS
cg22466595	8	ZFAT;ZFAT;ZFAT;ZFAT;ZFAT;ZFAT;ZFAT	135632168	-	-1.09735	0.119096	3.14087e-20	9545-156	GZMK	P49863	Granzyme K	55024256	55034570	5	TRANS
cg24824779	1	NA	36793882	+	-1.56017	0.169326	3.14286e-20	9545-156	GZMK	P49863	Granzyme K	55024256	55034570	5	TRANS
cg13452437	1	MAN1C1;MAN1C1	26069975	-	-1.52064	0.165036	3.14333e-20	3195-50	GNLY	P22749	Granulysin	85685175	85698852	2	TRANS
cg11846559	19	HSPBP1;HSPBP1	55788089	-	-1.17441	0.127463	3.14898e-20	3195-50	GNLY	P22749	Granulysin	85685175	85698852	2	TRANS
cg02032282	3	SRGAP3;SRGAP3	9174006	-	-1.54437	0.167616	3.14951e-20	3195-50	GNLY	P22749	Granulysin	85685175	85698852	2	TRANS
cg00576494	6	NA	141095318	-	-1.08028	0.117247	3.15053e-20	3195-50	GNLY	P22749	Granulysin	85685175	85698852	2	TRANS
cg24623326	4	POLN	2078341	-	-1.57029	0.17043	3.15112e-20	3195-50	GNLY	P22749	Granulysin	85685175	85698852	2	TRANS
cg05993111	2	NA	191558369	+	-0.914819	0.0992894	3.15205e-20	3440-7	GZMA	P12544	Granzyme A	55102646	55110252	5	TRANS
cg27046329	2	NA	121083789	-	-1.37565	0.149306	3.15283e-20	9545-156	GZMK	P49863	Granzyme K	55024256	55034570	5	TRANS
cg01457185	6	TNFRSF21	47252055	-	-1.34607	0.146096	3.15347e-20	9545-156	GZMK	P49863	Granzyme K	55024256	55034570	5	TRANS
cg20153748	18	MTCL1	8784487	-	-1.45515	0.157935	3.15444e-20	3440-7	GZMA	P12544	Granzyme A	55102646	55110252	5	TRANS
cg08730282	2	TMEM127;TMEM127	96922414	+	0.763829	0.0829027	3.15489e-20	9545-156	GZMK	P49863	Granzyme K	55024256	55034570	5	TRANS
cg21183256	8	NA	73163868	-	0.72096	0.07825	3.15506e-20	9545-156	GZMK	P49863	Granzyme K	55024256	55034570	5	TRANS
cg02118562	3	KALRN;KALRN	124082907	+	-1.75595	0.190585	3.15746e-20	3440-7	GZMA	P12544	Granzyme A	55102646	55110252	5	TRANS
cg06906406	2	ITGA6;ITGA6	173325787	+	0.893203	0.0969455	3.15778e-20	3440-7	GZMA	P12544	Granzyme A	55102646	55110252	5	TRANS
cg18712349	14	NA	85214861	-	-1.92037	0.208432	3.15911e-20	9545-156	GZMK	P49863	Granzyme K	55024256	55034570	5	TRANS
cg27559399	1	NA	201450997	+	0.963105	0.104534	3.16134e-20	3195-50	GNLY	P22749	Granulysin	85685175	85698852	2	TRANS
cg19122901	10	NKX2-3	101293790	-	0.816963	0.0886721	3.1623e-20	3195-50	GNLY	P22749	Granulysin	85685175	85698852	2	TRANS
cg11456511	20	NA	38575236	-	-1.13541	0.123237	3.16515e-20	3440-7	GZMA	P12544	Granzyme A	55102646	55110252	5	TRANS
cg03028000	1	NA	41933625	+	-1.4565	0.158089	3.16627e-20	3195-50	GNLY	P22749	Granulysin	85685175	85698852	2	TRANS
cg00245470	18	NA	60057235	+	-1.1174	0.121283	3.16854e-20	9545-156	GZMK	P49863	Granzyme K	55024256	55034570	5	TRANS
cg21408624	7	GRB10;GRB10;GRB10	50800055	+	-1.10941	0.120419	3.17271e-20	3195-50	GNLY	P22749	Granulysin	85685175	85698852	2	TRANS
cg12721009	3	NA	190067414	+	-1.30569	0.141726	3.17799e-20	3440-7	GZMA	P12544	Granzyme A	55102646	55110252	5	TRANS
cg19951693	2	OTOF;OTOF	26782251	+	-1.32088	0.143375	3.17842e-20	3195-50	GNLY	P22749	Granulysin	85685175	85698852	2	TRANS
cg25095184	15	NA	70044126	-	-1.0887	0.118174	3.18006e-20	9545-156	GZMK	P49863	Granzyme K	55024256	55034570	5	TRANS
cg11575865	10	SFMBT2;SFMBT2	7420955	-	-1.32691	0.144031	3.18112e-20	3195-50	GNLY	P22749	Granulysin	85685175	85698852	2	TRANS
cg10123802	4	NA	38763484	-	0.703184	0.0763284	3.18262e-20	9545-156	GZMK	P49863	Granzyme K	55024256	55034570	5	TRANS
cg17432321	16	NA	57186148	-	0.815812	0.0885543	3.18411e-20	3440-7	GZMA	P12544	Granzyme A	55102646	55110252	5	TRANS
cg13568302	22	LARGE;LARGE	33694194	-	-1.49644	0.162435	3.18503e-20	3440-7	GZMA	P12544	Granzyme A	55102646	55110252	5	TRANS
cg24401981	16	PRM2;PRM2;PRM2;PRM2;PRM2;PRM2	11370496	-	-1.34333	0.145816	3.18625e-20	3195-50	GNLY	P22749	Granulysin	85685175	85698852	2	TRANS
cg06809544	7	MAGI2	79081666	-	0.677527	0.0735455	3.19089e-20	3440-7	GZMA	P12544	Granzyme A	55102646	55110252	5	TRANS
cg07480772	6	NA	33716546	-	-1.68878	0.183317	3.19122e-20	9545-156	GZMK	P49863	Granzyme K	55024256	55034570	5	TRANS
cg11384750	14	CDC42BPB	103430786	+	-1.39236	0.151142	3.19468e-20	9545-156	GZMK	P49863	Granzyme K	55024256	55034570	5	TRANS
cg17172797	3	LOC102724699	186543478	+	0.893941	0.0970398	3.1978e-20	9545-156	GZMK	P49863	Granzyme K	55024256	55034570	5	TRANS
cg07161341	4	TBC1D1;TBC1D1;TBC1D1	38110932	-	-1.53391	0.166511	3.19829e-20	9015-1	PRG3	Q9Y2Y8	Proteoglycan 3	57381150	57376769	11	TRANS
cg24680171	18	RNF165;RNF165	44015531	+	-1.56876	0.170295	3.20008e-20	3440-7	GZMA	P12544	Granzyme A	55102646	55110252	5	TRANS
cg04623770	4	NA	146655855	+	-1.3471	0.146233	3.20148e-20	3195-50	GNLY	P22749	Granulysin	85685175	85698852	2	TRANS
cg02550301	19	MOB3A	2094684	+	0.934542	0.101449	3.203e-20	9545-156	GZMK	P49863	Granzyme K	55024256	55034570	5	TRANS
cg07901321	2	MAP4K4;MAP4K4;MAP4K4;MAP4K4;MAP4K4	102370417	+	-1.01259	0.109921	3.20307e-20	9545-156	GZMK	P49863	Granzyme K	55024256	55034570	5	TRANS
cg11850394	1	NA	81815400	-	-1.58957	0.172558	3.20635e-20	3195-50	GNLY	P22749	Granulysin	85685175	85698852	2	TRANS
cg03983502	11	OAF	120084280	-	-1.64336	0.178397	3.20636e-20	3440-7	GZMA	P12544	Granzyme A	55102646	55110252	5	TRANS
cg21664942	19	C19orf47;C19orf47;C19orf47	40837284	-	-1.90872	0.207206	3.20958e-20	4148-49	PAPPA	Q13219	Pappalysin-1	116153791	116402321	9	TRANS
cg06061125	1	ADORA1;ADORA1	203119731	+	-1.51281	0.164227	3.21011e-20	9545-156	GZMK	P49863	Granzyme K	55024256	55034570	5	TRANS
cg13054007	13	NA	81018323	+	1.09312	0.118667	3.21128e-20	5339-49	S100A9	P06702	Protein S100-A9	153357854	153361023	1	TRANS
cg14927815	18	NA	54199609	-	-1.01833	0.110548	3.21201e-20	9545-156	GZMK	P49863	Granzyme K	55024256	55034570	5	TRANS
cg15087782	22	TRIOBP	38132097	-	-1.4853	0.161243	3.21467e-20	3440-7	GZMA	P12544	Granzyme A	55102646	55110252	5	TRANS
cg23699588	15	CYP19A1;CYP19A1	51579699	-	-1.26296	0.137106	3.21487e-20	3440-7	GZMA	P12544	Granzyme A	55102646	55110252	5	TRANS
cg13488761	5	SLIT3;SLIT3	168200244	+	-1.30418	0.141581	3.21591e-20	3440-7	GZMA	P12544	Granzyme A	55102646	55110252	5	TRANS
cg13474414	1	CDK18;CDK18;CDK18	205500676	-	-1.72318	0.18707	3.21825e-20	3195-50	GNLY	P22749	Granulysin	85685175	85698852	2	TRANS
cg10585510	6	CLIC5;CLIC5;CLIC5	45979082	+	-1.05711	0.114761	3.21907e-20	9545-156	GZMK	P49863	Granzyme K	55024256	55034570	5	TRANS
cg00383292	8	TRAPPC9;TRAPPC9	141320382	-	-1.07397	0.116592	3.21982e-20	9545-156	GZMK	P49863	Granzyme K	55024256	55034570	5	TRANS
cg25383425	21	LOC400867	40259710	-	-1.08209	0.117474	3.22062e-20	9545-156	GZMK	P49863	Granzyme K	55024256	55034570	5	TRANS
cg03479059	15	HCN4	73626734	-	-1.4932	0.162105	3.22131e-20	9545-156	GZMK	P49863	Granzyme K	55024256	55034570	5	TRANS
cg09464684	17	NA	76326812	-	-1.91325	0.207706	3.22167e-20	3195-50	GNLY	P22749	Granulysin	85685175	85698852	2	TRANS
cg26364671	11	NA	68473812	+	-1.26069	0.136864	3.22427e-20	3440-7	GZMA	P12544	Granzyme A	55102646	55110252	5	TRANS
cg02181920	6	TAP1	32820029	+	-0.901205	0.0978383	3.22587e-20	3440-7	GZMA	P12544	Granzyme A	55102646	55110252	5	TRANS
cg14242696	14	DPF3	73361964	+	0.939153	0.101958	3.22683e-20	3195-50	GNLY	P22749	Granulysin	85685175	85698852	2	TRANS
cg08358983	4	GUCY1B3	156680050	-	0.783262	0.0850361	3.23304e-20	3440-7	GZMA	P12544	Granzyme A	55102646	55110252	5	TRANS
cg13181943	2	TMEM163	135220800	+	-1.31579	0.142852	3.23603e-20	3440-7	GZMA	P12544	Granzyme A	55102646	55110252	5	TRANS
cg16508068	10	HHEX	94451736	+	0.84216	0.0914316	3.23647e-20	9545-156	GZMK	P49863	Granzyme K	55024256	55034570	5	TRANS
cg00799984	8	NDRG1;NDRG1	134307105	-	-1.14628	0.12445	3.23828e-20	5339-49	S100A9	P06702	Protein S100-A9	153357854	153361023	1	TRANS
cg15512297	2	ZNF804A;ZNF804A	185463674	+	0.73746	0.0800651	3.23861e-20	9545-156	GZMK	P49863	Granzyme K	55024256	55034570	5	TRANS
cg11814059	2	NA	70322610	-	1.02658	0.111455	3.23985e-20	9545-156	GZMK	P49863	Granzyme K	55024256	55034570	5	TRANS
cg05656688	1	RUNX3;RUNX3	25254088	+	-0.884192	0.0959962	3.24023e-20	3195-50	GNLY	P22749	Granulysin	85685175	85698852	2	TRANS
cg08171890	3	ZBTB38	141050620	+	-1.72545	0.187332	3.24141e-20	3440-7	GZMA	P12544	Granzyme A	55102646	55110252	5	TRANS
cg15106851	15	CD276;CD276	74000381	+	-1.52709	0.165796	3.24184e-20	3195-50	GNLY	P22749	Granulysin	85685175	85698852	2	TRANS
cg04743510	17	NA	39793142	+	-1.83565	0.199296	3.24187e-20	9545-156	GZMK	P49863	Granzyme K	55024256	55034570	5	TRANS
cg21871781	16	TMEM186;PMM2	8892813	-	-1.17511	0.127584	3.24621e-20	3440-7	GZMA	P12544	Granzyme A	55102646	55110252	5	TRANS
cg05418785	9	KIF24	34256562	-	-1.88155	0.204284	3.24775e-20	5728-60	FCRL1	Q96LA6	Fc receptor-like protein 1	157820120	157794403	1	TRANS
cg14674108	4	NA	37723946	-	1.04328	0.113272	3.24882e-20	5339-49	S100A9	P06702	Protein S100-A9	153357854	153361023	1	TRANS
cg11382203	11	NA	76470635	-	-1.23437	0.13402	3.24958e-20	3195-50	GNLY	P22749	Granulysin	85685175	85698852	2	TRANS
cg13519445	17	NA	41488323	-	-1.34716	0.146265	3.24982e-20	3195-50	GNLY	P22749	Granulysin	85685175	85698852	2	TRANS
cg04392797	8	PRKDC;PRKDC	48812276	-	-1.45164	0.15761	3.25161e-20	3440-7	GZMA	P12544	Granzyme A	55102646	55110252	5	TRANS
cg22439500	13	NA	30720170	+	-1.15009	0.12487	3.25211e-20	3440-7	GZMA	P12544	Granzyme A	55102646	55110252	5	TRANS
cg00947745	7	COBL;COBL	51127567	-	-1.5867	0.172279	3.25906e-20	3440-7	GZMA	P12544	Granzyme A	55102646	55110252	5	TRANS
cg05559437	18	LOC100287225;LOC100287225	48951908	+	-1.44752	0.157169	3.26171e-20	3195-50	GNLY	P22749	Granulysin	85685175	85698852	2	TRANS
cg09874776	20	WFDC10B;WFDC13;WFDC10B	44330841	-	-1.46894	0.159495	3.26257e-20	3440-7	GZMA	P12544	Granzyme A	55102646	55110252	5	TRANS
cg05560983	10	SORCS3	106402168	+	0.930817	0.101067	3.26554e-20	9545-156	GZMK	P49863	Granzyme K	55024256	55034570	5	TRANS
cg10373833	2	PROC	128184551	+	-1.51708	0.164724	3.26574e-20	3195-50	GNLY	P22749	Granulysin	85685175	85698852	2	TRANS
cg23196831	8	COL14A1;COL14A1	121137537	+	0.799925	0.0868555	3.26623e-20	3195-50	GNLY	P22749	Granulysin	85685175	85698852	2	TRANS
cg06895397	4	RBPJ;RBPJ;RBPJ;RBPJ	26406431	-	-1.19306	0.129542	3.26722e-20	3440-7	GZMA	P12544	Granzyme A	55102646	55110252	5	TRANS
cg03344767	1	PGD	10475318	+	0.927981	0.100761	3.26829e-20	3195-50	GNLY	P22749	Granulysin	85685175	85698852	2	TRANS
cg24131592	13	SMIM2	44734933	-	-1.33232	0.144664	3.26944e-20	3440-7	GZMA	P12544	Granzyme A	55102646	55110252	5	TRANS
cg10671611	11	GDPD4	76979236	+	-1.44363	0.156751	3.27006e-20	3440-7	GZMA	P12544	Granzyme A	55102646	55110252	5	TRANS
cg08946205	18	NA	10169877	+	-1.50258	0.163153	3.27225e-20	3440-7	GZMA	P12544	Granzyme A	55102646	55110252	5	TRANS
cg01670484	8	TRAPPC9;TRAPPC9	140908530	+	-1.57409	0.170919	3.27348e-20	3195-50	GNLY	P22749	Granulysin	85685175	85698852	2	TRANS
cg04096688	21	NA	35574180	+	0.877955	0.0953308	3.27462e-20	3195-50	GNLY	P22749	Granulysin	85685175	85698852	2	TRANS
cg21510841	3	AHSG;AHSG	186330903	+	-1.83822	0.1996	3.27582e-20	3195-50	GNLY	P22749	Granulysin	85685175	85698852	2	TRANS
cg18238530	12	DTX1	113527231	-	1.03859	0.112775	3.27868e-20	5339-49	S100A9	P06702	Protein S100-A9	153357854	153361023	1	TRANS
cg17112958	2	LYPD1;LYPD1	133426934	+	0.805636	0.0874796	3.2793e-20	3195-50	GNLY	P22749	Granulysin	85685175	85698852	2	TRANS
cg14353148	4	NA	186306032	-	0.741076	0.0804697	3.28041e-20	3195-50	GNLY	P22749	Granulysin	85685175	85698852	2	TRANS
cg21413867	3	NA	3678908	-	-1.31593	0.14289	3.28064e-20	3440-7	GZMA	P12544	Granzyme A	55102646	55110252	5	TRANS
cg25037976	6	NA	3566324	-	-1.30916	0.142156	3.2823e-20	9545-156	GZMK	P49863	Granzyme K	55024256	55034570	5	TRANS
cg17109514	7	NA	87905392	-	-1.32109	0.143451	3.28264e-20	9545-156	GZMK	P49863	Granzyme K	55024256	55034570	5	TRANS
cg09584785	1	NOS1AP;NOS1AP;NOS1AP;NOS1AP	162333354	-	-1.10225	0.119692	3.28909e-20	3440-7	GZMA	P12544	Granzyme A	55102646	55110252	5	TRANS
cg12076972	7	IGF2BP3	23368420	-	-1.20282	0.130613	3.29085e-20	9545-156	GZMK	P49863	Granzyme K	55024256	55034570	5	TRANS
cg20884298	13	FAM194B	46190037	+	0.936682	0.101714	3.29277e-20	3195-50	GNLY	P22749	Granulysin	85685175	85698852	2	TRANS
cg14353148	4	NA	186306032	-	0.747587	0.0811811	3.29532e-20	3440-7	GZMA	P12544	Granzyme A	55102646	55110252	5	TRANS
cg06323893	10	BMPR1A	88542898	+	-1.18704	0.128902	3.29613e-20	3195-50	GNLY	P22749	Granulysin	85685175	85698852	2	TRANS
cg19687091	2	NA	98626884	-	-1.63693	0.177757	3.29707e-20	5728-60	FCRL1	Q96LA6	Fc receptor-like protein 1	157820120	157794403	1	TRANS
cg12835026	9	TNC	117847099	+	-1.72967	0.187828	3.29879e-20	9545-156	GZMK	P49863	Granzyme K	55024256	55034570	5	TRANS
cg26191960	9	NTRK2;NTRK2;NTRK2;NTRK2;NTRK2;NTRK2	87359419	-	-1.08252	0.117553	3.29936e-20	3440-7	GZMA	P12544	Granzyme A	55102646	55110252	5	TRANS
cg12789435	2	NA	42596548	+	-1.30011	0.141183	3.3011e-20	3195-50	GNLY	P22749	Granulysin	85685175	85698852	2	TRANS
cg18895359	15	NA	40406599	-	-1.67592	0.181996	3.30582e-20	17210-2	TCL1A	P56279	T-cell leukemia/lymphoma protein 1A	95714196	95709947	14	TRANS
cg23805857	20	BLCAP;BLCAP;BLCAP;BLCAP	36154946	+	1.01128	0.109821	3.30815e-20	9545-156	GZMK	P49863	Granzyme K	55024256	55034570	5	TRANS
cg01220680	20	ANGPT4	866011	+	0.917814	0.0996708	3.30861e-20	9545-156	GZMK	P49863	Granzyme K	55024256	55034570	5	TRANS
cg06665776	10	NA	73152727	+	-1.34223	0.145761	3.30921e-20	3195-50	GNLY	P22749	Granulysin	85685175	85698852	2	TRANS
cg09343711	6	NR2E1;NR2E1	108489208	+	0.76228	0.0827813	3.31133e-20	3195-50	GNLY	P22749	Granulysin	85685175	85698852	2	TRANS
cg14722162	5	C5orf20	134783186	-	-1.35604	0.147262	3.313e-20	9545-156	GZMK	P49863	Granzyme K	55024256	55034570	5	TRANS
cg21832826	17	NA	42415794	-	-1.21064	0.131472	3.31307e-20	9545-156	GZMK	P49863	Granzyme K	55024256	55034570	5	TRANS
cg20275646	10	NA	10911683	-	-1.04552	0.113541	3.31322e-20	9545-156	GZMK	P49863	Granzyme K	55024256	55034570	5	TRANS
cg16683571	9	GAPVD1;GAPVD1;GAPVD1;GAPVD1	128099545	-	-0.771916	0.0838287	3.31493e-20	5339-49	S100A9	P06702	Protein S100-A9	153357854	153361023	1	TRANS
cg06754496	10	SGMS1	52268375	-	-0.934869	0.101525	3.31573e-20	9545-156	GZMK	P49863	Granzyme K	55024256	55034570	5	TRANS
cg02685000	3	OSBPL10;OSBPL10	31903434	-	-1.15886	0.125852	3.31828e-20	3195-50	GNLY	P22749	Granulysin	85685175	85698852	2	TRANS
cg10104542	2	NA	237874990	-	-1.2715	0.138085	3.31908e-20	3440-7	GZMA	P12544	Granzyme A	55102646	55110252	5	TRANS
cg20653009	17	LOC284100	36204252	+	0.88238	0.0958264	3.31929e-20	9545-156	GZMK	P49863	Granzyme K	55024256	55034570	5	TRANS
cg01745810	9	DENND1A;DENND1A	126497597	-	-1.43363	0.155694	3.32164e-20	4148-49	PAPPA	Q13219	Pappalysin-1	116153791	116402321	9	TRANS
cg27520108	15	CORO2B;CORO2B;CORO2B	68927789	-	-1.50662	0.163623	3.32632e-20	5728-60	FCRL1	Q96LA6	Fc receptor-like protein 1	157820120	157794403	1	TRANS
cg13333736	18	NA	293336	+	-1.27618	0.138597	3.3283e-20	3440-7	GZMA	P12544	Granzyme A	55102646	55110252	5	TRANS
cg17916177	14	NA	101203980	-	-1.44113	0.156517	3.33752e-20	9545-156	GZMK	P49863	Granzyme K	55024256	55034570	5	TRANS
cg05656688	1	RUNX3;RUNX3	25254088	+	-0.885343	0.0961551	3.33977e-20	3440-7	GZMA	P12544	Granzyme A	55102646	55110252	5	TRANS
cg11360019	14	TTC6	38181401	-	-1.43596	0.155958	3.34197e-20	3440-7	GZMA	P12544	Granzyme A	55102646	55110252	5	TRANS
cg01033115	15	LOC101927153	94406189	-	0.795599	0.0864089	3.34211e-20	3440-7	GZMA	P12544	Granzyme A	55102646	55110252	5	TRANS
cg02909287	17	TIMP2	76881471	+	-1.25698	0.13652	3.34332e-20	9545-156	GZMK	P49863	Granzyme K	55024256	55034570	5	TRANS
cg06572478	14	NA	71936991	+	-1.36815	0.148598	3.35165e-20	3440-7	GZMA	P12544	Granzyme A	55102646	55110252	5	TRANS
cg09025210	3	ZBTB38	141132146	+	-1.36899	0.148692	3.35706e-20	9545-156	GZMK	P49863	Granzyme K	55024256	55034570	5	TRANS
cg18305790	3	PLXNB1;PLXNB1	48453562	-	-1.31634	0.142974	3.35814e-20	9545-156	GZMK	P49863	Granzyme K	55024256	55034570	5	TRANS
cg20349344	17	NA	46659761	+	0.634266	0.068891	3.35955e-20	3440-7	GZMA	P12544	Granzyme A	55102646	55110252	5	TRANS
cg26704331	9	NA	137790811	-	-1.17411	0.127527	3.35973e-20	3440-7	GZMA	P12544	Granzyme A	55102646	55110252	5	TRANS
cg23482724	14	MEG3;MEG3;MEG3;MEG3;MEG3;MEG3;MEG3;MEG3;MEG3;MEG3;MEG3;MEG3;MEG3;MEG3;MEG3	101322548	-	-1.25036	0.135811	3.36665e-20	9545-156	GZMK	P49863	Granzyme K	55024256	55034570	5	TRANS
cg01712647	2	NA	159746267	-	-1.27645	0.138646	3.36784e-20	9545-156	GZMK	P49863	Granzyme K	55024256	55034570	5	TRANS
cg05364307	10	NA	103539189	-	0.763392	0.0829184	3.36785e-20	9545-156	GZMK	P49863	Granzyme K	55024256	55034570	5	TRANS
cg27646412	10	C10orf11;C10orf11	77501817	+	-1.08588	0.117947	3.36834e-20	9545-156	GZMK	P49863	Granzyme K	55024256	55034570	5	TRANS
cg10528361	10	NA	101780405	+	1.28357	0.139421	3.37225e-20	5339-49	S100A9	P06702	Protein S100-A9	153357854	153361023	1	TRANS
cg12582959	19	CCDC106;CCDC106	56159199	-	0.879001	0.0954783	3.37585e-20	3195-50	GNLY	P22749	Granulysin	85685175	85698852	2	TRANS
cg23805857	20	BLCAP;BLCAP;BLCAP;BLCAP	36154946	+	1.01103	0.10982	3.37684e-20	3440-7	GZMA	P12544	Granzyme A	55102646	55110252	5	TRANS
cg07253191	11	PDHX;PDHX;APIP;PDHX	34936862	-	0.865254	0.0939857	3.37797e-20	9545-156	GZMK	P49863	Granzyme K	55024256	55034570	5	TRANS
cg00506704	2	ARHGAP15	143908129	+	0.767311	0.083347	3.37805e-20	9545-156	GZMK	P49863	Granzyme K	55024256	55034570	5	TRANS
cg07813445	1	SCARNA3;RFWD2;RFWD2	175937945	-	-1.3026	0.141492	3.37879e-20	3195-50	GNLY	P22749	Granulysin	85685175	85698852	2	TRANS
cg24337204	6	NA	129896596	-	1.00799	0.10949	3.37901e-20	9545-156	GZMK	P49863	Granzyme K	55024256	55034570	5	TRANS
cg17195394	8	CASC8;CASC8	128462086	-	-1.15998	0.126001	3.38042e-20	9545-156	GZMK	P49863	Granzyme K	55024256	55034570	5	TRANS
cg15930155	10	NA	30185196	+	-1.24737	0.135495	3.38262e-20	3440-7	GZMA	P12544	Granzyme A	55102646	55110252	5	TRANS
cg05223210	11	DSCAML1	117630397	-	-1.70098	0.184768	3.38374e-20	9545-156	GZMK	P49863	Granzyme K	55024256	55034570	5	TRANS
cg03547858	22	CERK	47089926	-	-1.11646	0.121277	3.38913e-20	3440-7	GZMA	P12544	Granzyme A	55102646	55110252	5	TRANS
cg00360531	13	SMIM2	44736060	+	-1.23401	0.134046	3.39034e-20	9545-156	GZMK	P49863	Granzyme K	55024256	55034570	5	TRANS
cg08973425	21	NA	40401238	+	-1.36936	0.14875	3.3916e-20	3195-50	GNLY	P22749	Granulysin	85685175	85698852	2	TRANS
cg15117372	6	SLC26A8;SLC26A8;SLC26A8	35992219	+	0.870415	0.094551	3.39239e-20	3195-50	GNLY	P22749	Granulysin	85685175	85698852	2	TRANS
cg02186222	2	TMEM178A;TMEM178A	39914417	+	-2.56055	0.278146	3.39248e-20	9545-156	GZMK	P49863	Granzyme K	55024256	55034570	5	TRANS
cg14136260	11	UCP3	73711382	-	-1.04151	0.113137	3.39295e-20	3195-50	GNLY	P22749	Granulysin	85685175	85698852	2	TRANS
cg21970554	19	ZFP28;ZFP28	57050370	-	0.699686	0.0760056	3.3941e-20	3195-50	GNLY	P22749	Granulysin	85685175	85698852	2	TRANS
cg11265136	5	NA	171013696	+	-1.58136	0.171781	3.3947e-20	3440-7	GZMA	P12544	Granzyme A	55102646	55110252	5	TRANS
cg04598281	5	NA	172057647	+	-1.57334	0.170912	3.39806e-20	9545-156	GZMK	P49863	Granzyme K	55024256	55034570	5	TRANS
cg10235251	17	RPH3AL;RPH3AL;RPH3AL;RPH3AL;RPH3AL;RPH3AL;RPH3AL;RPH3AL	97062	-	-1.20597	0.131004	3.39924e-20	9545-156	GZMK	P49863	Granzyme K	55024256	55034570	5	TRANS
cg25136759	6	NA	7433300	+	-1.12684	0.122409	3.40081e-20	9545-156	GZMK	P49863	Granzyme K	55024256	55034570	5	TRANS
cg15698552	1	NA	114624071	+	-1.44745	0.157238	3.40122e-20	9545-156	GZMK	P49863	Granzyme K	55024256	55034570	5	TRANS
cg12007168	7	NA	105244251	-	-1.55958	0.169419	3.4029e-20	9545-156	GZMK	P49863	Granzyme K	55024256	55034570	5	TRANS
cg25104397	10	C10orf26;C10orf26;C10orf26	104535920	-	0.982868	0.106771	3.40424e-20	9545-156	GZMK	P49863	Granzyme K	55024256	55034570	5	TRANS
cg19811994	3	RASSF1;RASSF1;RASSF1;RASSF1	50373641	-	-1.123	0.121994	3.40504e-20	3195-50	GNLY	P22749	Granulysin	85685175	85698852	2	TRANS
cg17273588	2	AFF3	100760351	-	-1.72231	0.1871	3.40746e-20	3195-50	GNLY	P22749	Granulysin	85685175	85698852	2	TRANS
cg12119581	10	BTAF1	93786975	+	-1.27027	0.137994	3.40898e-20	4148-49	PAPPA	Q13219	Pappalysin-1	116153791	116402321	9	TRANS
cg01457185	6	TNFRSF21	47252055	-	-1.34484	0.146095	3.40933e-20	3440-7	GZMA	P12544	Granzyme A	55102646	55110252	5	TRANS
cg24748448	17	TRPV1;TRPV1;TRPV1;TRPV1	3493352	-	-1.1097	0.120552	3.41142e-20	5728-60	FCRL1	Q96LA6	Fc receptor-like protein 1	157820120	157794403	1	TRANS
cg12211095	12	PLXNC1;PLXNC1	94676708	+	1.01479	0.110243	3.41515e-20	5728-60	FCRL1	Q96LA6	Fc receptor-like protein 1	157820120	157794403	1	TRANS
cg07559401	11	SLC22A11;SLC22A11	64328194	+	-1.33477	0.145004	3.41535e-20	9545-156	GZMK	P49863	Granzyme K	55024256	55034570	5	TRANS
cg19882857	10	NA	5523644	+	-1.46698	0.159368	3.41854e-20	3195-50	GNLY	P22749	Granulysin	85685175	85698852	2	TRANS
cg18452202	2	KIAA1211L	99498046	+	-1.24802	0.135583	3.42141e-20	3195-50	GNLY	P22749	Granulysin	85685175	85698852	2	TRANS
cg07195621	3	NA	149073732	-	-1.39831	0.15191	3.422e-20	9545-156	GZMK	P49863	Granzyme K	55024256	55034570	5	TRANS
cg24044957	11	ANO1;ANO1	69931461	+	-1.79817	0.195352	3.42451e-20	3195-50	GNLY	P22749	Granulysin	85685175	85698852	2	TRANS
cg21071620	1	NA	36994109	+	-1.58546	0.172245	3.42587e-20	3440-7	GZMA	P12544	Granzyme A	55102646	55110252	5	TRANS
cg23873460	20	YWHAB;YWHAB	43513519	+	0.896204	0.0973643	3.42814e-20	9545-156	GZMK	P49863	Granzyme K	55024256	55034570	5	TRANS
cg25191711	11	LMO1;LMO1;LMO1	8269255	-	-1.55408	0.168841	3.43553e-20	3440-7	GZMA	P12544	Granzyme A	55102646	55110252	5	TRANS
cg24401981	16	PRM2;PRM2;PRM2;PRM2;PRM2;PRM2	11370496	-	-1.34817	0.146472	3.43897e-20	3440-7	GZMA	P12544	Granzyme A	55102646	55110252	5	TRANS
cg15291389	15	SMAD3;SMAD3;SMAD3	67439432	-	0.910762	0.0989496	3.439e-20	3440-7	GZMA	P12544	Granzyme A	55102646	55110252	5	TRANS
cg18777792	11	ODZ4	78383839	+	-1.79495	0.195013	3.4408e-20	3195-50	GNLY	P22749	Granulysin	85685175	85698852	2	TRANS
cg03476938	1	ATP13A2;ATP13A2;ATP13A2	17339324	+	-2.10991	0.229232	3.44109e-20	3195-50	GNLY	P22749	Granulysin	85685175	85698852	2	TRANS
cg10741308	10	SORBS1;SORBS1;SORBS1;SORBS1;SORBS1;SORBS1;SORBS1	97175272	-	-1.3441	0.146032	3.44314e-20	9545-156	GZMK	P49863	Granzyme K	55024256	55034570	5	TRANS
cg02013714	9	DOCK8;DOCK8;DOCK8	272268	-	0.844652	0.0917691	3.44546e-20	3291-30	FCER2	P06734	Low affinity immunoglobulin epsilon Fc receptor	7702146	7688758	19	TRANS
cg05602642	22	CERK	47081634	-	0.93056	0.101105	3.45226e-20	3440-7	GZMA	P12544	Granzyme A	55102646	55110252	5	TRANS
cg20492520	6	GRM4;GRM4;GRM4;GRM4;GRM4;GRM4	34072723	+	-1.28983	0.14014	3.45233e-20	9545-156	GZMK	P49863	Granzyme K	55024256	55034570	5	TRANS
cg16806046	13	NA	39880988	-	-0.893063	0.0970316	3.45397e-20	9545-156	GZMK	P49863	Granzyme K	55024256	55034570	5	TRANS
cg20090783	10	FAM170B-AS1	50347920	-	-1.4577	0.158379	3.45407e-20	3440-7	GZMA	P12544	Granzyme A	55102646	55110252	5	TRANS
cg01616245	8	NA	102140892	+	-1.51131	0.164204	3.45463e-20	3195-50	GNLY	P22749	Granulysin	85685175	85698852	2	TRANS
cg20231084	11	NA	130700487	+	-1.6089	0.174808	3.45623e-20	3440-7	GZMA	P12544	Granzyme A	55102646	55110252	5	TRANS
cg24037934	3	NA	125153471	+	-1.15258	0.125231	3.45946e-20	3440-7	GZMA	P12544	Granzyme A	55102646	55110252	5	TRANS
cg09147985	11	LRRC4C;LRRC4C	40314618	-	0.985477	0.107074	3.45948e-20	3195-50	GNLY	P22749	Granulysin	85685175	85698852	2	TRANS
cg12870332	10	ZRANB1	126664580	+	-0.955188	0.103784	3.45977e-20	5339-49	S100A9	P06702	Protein S100-A9	153357854	153361023	1	TRANS
cg07184013	7	MIR148A	25989618	-	0.843184	0.0916146	3.46147e-20	3440-7	GZMA	P12544	Granzyme A	55102646	55110252	5	TRANS
cg25851921	3	HEG1	124729355	+	1.27032	0.138025	3.4621e-20	5339-49	S100A9	P06702	Protein S100-A9	153357854	153361023	1	TRANS
cg24319867	11	LOC100652768;TAGLN;TAGLN	117070017	+	0.844835	0.0917948	3.46407e-20	4459-68	PCSK7	Q16549	Proprotein convertase subtilisin/kexin type 7	117232525	117204337	11	CIS
cg18242288	4	NA	54793620	-	-0.88931	0.0966274	3.46472e-20	5339-49	S100A9	P06702	Protein S100-A9	153357854	153361023	1	TRANS
cg12240322	4	JAKMIP1	6046407	+	0.844241	0.0917305	3.46491e-20	3440-7	GZMA	P12544	Granzyme A	55102646	55110252	5	TRANS
cg24966363	8	NA	8932588	-	0.930077	0.101058	3.46884e-20	9545-156	GZMK	P49863	Granzyme K	55024256	55034570	5	TRANS
cg18448977	2	NA	147807867	+	-1.6729	0.181772	3.47094e-20	9545-156	GZMK	P49863	Granzyme K	55024256	55034570	5	TRANS
cg14265474	3	TNIK;TNIK;TNIK;TNIK;TNIK;TNIK;TNIK;TNIK	170948986	+	-1.85275	0.201314	3.47167e-20	4148-49	PAPPA	Q13219	Pappalysin-1	116153791	116402321	9	TRANS
cg24632873	3	NA	50561368	-	-1.67763	0.182286	3.47212e-20	9545-156	GZMK	P49863	Granzyme K	55024256	55034570	5	TRANS
cg03532926	7	DPP6	153584839	-	0.794861	0.0863674	3.47265e-20	3195-50	GNLY	P22749	Granulysin	85685175	85698852	2	TRANS
cg26682251	7	NA	73286787	+	-1.32477	0.143947	3.47405e-20	3195-50	GNLY	P22749	Granulysin	85685175	85698852	2	TRANS
cg15421665	17	SHMT1;SHMT1;SHMT1	18242511	-	1.85957	0.202058	3.47608e-20	12334-25	SHMT1	P34896	Serine hydroxymethyltransferase, cytosolic	18363567	18327860	17	CIS
cg16562296	2	NA	61046710	-	1.10907	0.120511	3.47806e-20	5339-49	S100A9	P06702	Protein S100-A9	153357854	153361023	1	TRANS
cg09523372	11	MYO7A;MYO7A	76913537	-	-1.42815	0.155182	3.47945e-20	3440-7	GZMA	P12544	Granzyme A	55102646	55110252	5	TRANS
cg03068234	3	AGTR1;AGTR1;AGTR1;AGTR1;AGTR1	148447871	-	-1.56415	0.169961	3.48096e-20	9545-156	GZMK	P49863	Granzyme K	55024256	55034570	5	TRANS
cg20687848	16	NA	87203817	-	-1.29728	0.140963	3.4813e-20	3195-50	GNLY	P22749	Granulysin	85685175	85698852	2	TRANS
cg22951195	13	SMIM2-IT1;SMIM2	44733218	+	-1.43009	0.155395	3.48349e-20	3440-7	GZMA	P12544	Granzyme A	55102646	55110252	5	TRANS
cg09226262	19	SYMPK;RSPH6A	46319145	-	1.01037	0.10979	3.48843e-20	3440-7	GZMA	P12544	Granzyme A	55102646	55110252	5	TRANS
cg17619311	3	ZNF662;ZNF662;ZNF662	42947565	+	0.634739	0.0689729	3.48953e-20	9545-156	GZMK	P49863	Granzyme K	55024256	55034570	5	TRANS
cg04820362	12	LRRC43	122651762	-	-1.18741	0.129029	3.49163e-20	3440-7	GZMA	P12544	Granzyme A	55102646	55110252	5	TRANS
cg12418544	1	NA	208190130	+	-1.44169	0.156661	3.49388e-20	9545-156	GZMK	P49863	Granzyme K	55024256	55034570	5	TRANS
cg10743697	3	NA	128192502	+	-1.64095	0.178314	3.49432e-20	9545-156	GZMK	P49863	Granzyme K	55024256	55034570	5	TRANS
cg11796219	3	C3orf21	194854342	+	-0.951846	0.103433	3.49484e-20	3440-7	GZMA	P12544	Granzyme A	55102646	55110252	5	TRANS
cg07830828	20	TRPC4AP;TRPC4AP	33601744	+	-1.82298	0.198095	3.49526e-20	4148-49	PAPPA	Q13219	Pappalysin-1	116153791	116402321	9	TRANS
cg04664465	5	NA	31048607	+	-0.89554	0.0973159	3.50029e-20	9842-2	CTNNB1	P35222	Catenin beta-1	41194741	41260096	3	TRANS
cg13396022	14	NA	75307384	+	-1.03821	0.112821	3.50441e-20	9545-156	GZMK	P49863	Granzyme K	55024256	55034570	5	TRANS
cg18908258	8	NA	29210721	-	0.960905	0.10442	3.50457e-20	3195-50	GNLY	P22749	Granulysin	85685175	85698852	2	TRANS
cg17542742	1	C1orf95	226788200	-	-1.51969	0.165142	3.50458e-20	3440-7	GZMA	P12544	Granzyme A	55102646	55110252	5	TRANS
cg09189004	3	LOC100507391	194429294	-	-1.39563	0.151664	3.50849e-20	3440-7	GZMA	P12544	Granzyme A	55102646	55110252	5	TRANS
cg21663666	2	NA	232220549	+	-0.746068	0.0810762	3.51166e-20	3440-7	GZMA	P12544	Granzyme A	55102646	55110252	5	TRANS
cg19815340	3	NA	27770391	+	1.07331	0.11664	3.51479e-20	3440-7	GZMA	P12544	Granzyme A	55102646	55110252	5	TRANS
cg11645053	7	TNS3	47621930	+	0.94172	0.102339	3.5157e-20	3195-50	GNLY	P22749	Granulysin	85685175	85698852	2	TRANS
cg19403462	12	LRRC43	122651600	-	-1.11598	0.121277	3.51581e-20	3195-50	GNLY	P22749	Granulysin	85685175	85698852	2	TRANS
cg08993559	13	LINC01065	53726155	+	0.854105	0.0928182	3.51644e-20	9545-156	GZMK	P49863	Granzyme K	55024256	55034570	5	TRANS
cg09503219	12	NA	49295318	-	-1.03959	0.112976	3.51786e-20	9545-156	GZMK	P49863	Granzyme K	55024256	55034570	5	TRANS
cg11051132	20	LINC00687	11852574	-	-1.51111	0.164218	3.51886e-20	3440-7	GZMA	P12544	Granzyme A	55102646	55110252	5	TRANS
cg25915410	14	HSP90AA1;HSP90AA1	102552061	+	-1.04311	0.11336	3.52069e-20	3440-7	GZMA	P12544	Granzyme A	55102646	55110252	5	TRANS
cg21506638	1	NA	8263912	+	-1.15177	0.125168	3.52083e-20	9545-156	GZMK	P49863	Granzyme K	55024256	55034570	5	TRANS
cg16882804	2	CTNNA2;LRRTM1;CTNNA2;CTNNA2;CTNNA2;CTNNA2	80531840	+	0.940059	0.102161	3.52153e-20	9545-156	GZMK	P49863	Granzyme K	55024256	55034570	5	TRANS
cg27062243	10	TCF7L2;TCF7L2;TCF7L2;TCF7L2;TCF7L2;TCF7L2	114833720	-	-1.53017	0.166291	3.52175e-20	3440-7	GZMA	P12544	Granzyme A	55102646	55110252	5	TRANS
cg07082445	9	NA	92240897	-	-1.22209	0.132812	3.52427e-20	3440-7	GZMA	P12544	Granzyme A	55102646	55110252	5	TRANS
cg25238382	17	NA	72981310	+	-1.30075	0.141361	3.52642e-20	3440-7	GZMA	P12544	Granzyme A	55102646	55110252	5	TRANS
cg15975799	11	NA	130455785	-	-1.53635	0.166966	3.52766e-20	3440-7	GZMA	P12544	Granzyme A	55102646	55110252	5	TRANS
cg12188699	8	NSMCE2	126342991	+	-0.940522	0.102213	3.52787e-20	3195-50	GNLY	P22749	Granulysin	85685175	85698852	2	TRANS
cg16696666	5	FSTL4	132591019	+	-1.40024	0.152175	3.52828e-20	9545-156	GZMK	P49863	Granzyme K	55024256	55034570	5	TRANS
cg08492557	12	NA	110689433	-	-1.25736	0.136647	3.5286e-20	9545-156	GZMK	P49863	Granzyme K	55024256	55034570	5	TRANS
cg15863014	1	NCMAP	24915946	+	-1.56479	0.170058	3.53003e-20	3195-50	GNLY	P22749	Granulysin	85685175	85698852	2	TRANS
cg09039914	1	BATF3	212865480	+	-0.859539	0.0934133	3.53084e-20	9545-156	GZMK	P49863	Granzyme K	55024256	55034570	5	TRANS
cg00305491	5	WWC1;WWC1;WWC1	167858326	+	-1.75828	0.191088	3.53154e-20	3195-50	GNLY	P22749	Granulysin	85685175	85698852	2	TRANS
cg23640925	1	NA	110599679	+	-1.29829	0.141097	3.53215e-20	3195-50	GNLY	P22749	Granulysin	85685175	85698852	2	TRANS
cg27320596	22	NA	23869198	-	-1.43394	0.155839	3.53215e-20	3440-7	GZMA	P12544	Granzyme A	55102646	55110252	5	TRANS
cg18928312	19	ZNF414;ZNF414	8580456	+	1.16202	0.126288	3.53599e-20	6485-59	IGLL1	P15814	Immunoglobulin lambda-like polypeptide 1	23580302	23573125	22	TRANS
cg23700722	12	NA	9140681	-	-1.04169	0.113212	3.53885e-20	3440-7	GZMA	P12544	Granzyme A	55102646	55110252	5	TRANS
cg26413192	10	NA	80076484	-	-1.30345	0.141661	3.54075e-20	3440-7	GZMA	P12544	Granzyme A	55102646	55110252	5	TRANS
cg21512270	3	NA	182459690	-	-1.05898	0.115093	3.54376e-20	3440-7	GZMA	P12544	Granzyme A	55102646	55110252	5	TRANS
cg23151714	15	NA	38943234	-	0.760817	0.0826893	3.54941e-20	3195-50	GNLY	P22749	Granulysin	85685175	85698852	2	TRANS
cg09776113	1	TNFRSF9	8003644	-	-1.13035	0.122853	3.55167e-20	3195-50	GNLY	P22749	Granulysin	85685175	85698852	2	TRANS
cg13442238	8	TRAPPC9;TRAPPC9	140757835	-	-1.38243	0.150252	3.55307e-20	3195-50	GNLY	P22749	Granulysin	85685175	85698852	2	TRANS
cg25223545	18	OSBPL1A;OSBPL1A;OSBPL1A	21800284	-	-1.48512	0.161412	3.55392e-20	9545-156	GZMK	P49863	Granzyme K	55024256	55034570	5	TRANS
cg06271561	15	ALPK3	85359854	+	-1.17421	0.127622	3.55805e-20	3440-7	GZMA	P12544	Granzyme A	55102646	55110252	5	TRANS
cg15799450	7	NA	94210097	-	-1.23784	0.134539	3.55949e-20	3195-50	GNLY	P22749	Granulysin	85685175	85698852	2	TRANS
cg27581953	6	MAP7;MAP7;MAP7;MAP7;MAP7;MAP7;MAP7;MAP7;MAP7;MAP7	136685470	-	-1.06944	0.116237	3.56326e-20	3440-7	GZMA	P12544	Granzyme A	55102646	55110252	5	TRANS
cg13182658	11	GRIK4;GRIK4;GRIK4	120503607	-	-1.7577	0.191045	3.56335e-20	9545-156	GZMK	P49863	Granzyme K	55024256	55034570	5	TRANS
cg21291385	21	MRPS6;SLC5A3	35448215	+	1.09615	0.119142	3.56774e-20	6485-59	IGLL1	P15814	Immunoglobulin lambda-like polypeptide 1	23580302	23573125	22	TRANS
cg07526508	1	NA	36980215	-	-1.46187	0.158895	3.57081e-20	9545-156	GZMK	P49863	Granzyme K	55024256	55034570	5	TRANS
cg18961788	14	DIO3OS	102019326	-	-1.77596	0.193034	3.57114e-20	9545-156	GZMK	P49863	Granzyme K	55024256	55034570	5	TRANS
cg12378055	1	FPGT-TNNI3K;FPGT-TNNI3K;TNNI3K	74929525	-	-1.14548	0.124506	3.57179e-20	3440-7	GZMA	P12544	Granzyme A	55102646	55110252	5	TRANS
cg07337385	5	MYOZ3;MYOZ3	150042314	-	-1.54661	0.168108	3.57474e-20	3195-50	GNLY	P22749	Granulysin	85685175	85698852	2	TRANS
cg01740660	12	ACVR1B;ACVR1B;ACVR1B	52346100	-	0.976884	0.106182	3.57656e-20	9545-156	GZMK	P49863	Granzyme K	55024256	55034570	5	TRANS
cg05922563	17	ATP6V0A1;ATP6V0A1;ATP6V0A1	40611593	+	1.12424	0.122199	3.57759e-20	9545-156	GZMK	P49863	Granzyme K	55024256	55034570	5	TRANS
cg18887327	8	CHD7	61766510	+	-1.07832	0.117208	3.5781e-20	3195-50	GNLY	P22749	Granulysin	85685175	85698852	2	TRANS
cg12301981	2	AFF3;AFF3	100379392	-	-0.936111	0.101752	3.58123e-20	3440-7	GZMA	P12544	Granzyme A	55102646	55110252	5	TRANS
cg13881547	17	NA	40545151	+	-1.00754	0.109516	3.58142e-20	3440-7	GZMA	P12544	Granzyme A	55102646	55110252	5	TRANS
cg04945608	20	TTPAL;TTPAL	43118723	+	-1.2285	0.133533	3.58149e-20	9545-156	GZMK	P49863	Granzyme K	55024256	55034570	5	TRANS
cg05008948	7	ZNF655;ZNF655;ZNF655;ZNF655;ZNF655;ZNF655;ZNF655;ZNF655	99160714	-	1.28047	0.139183	3.58229e-20	5339-49	S100A9	P06702	Protein S100-A9	153357854	153361023	1	TRANS
cg01026233	2	NA	206713941	-	-1.46323	0.159048	3.58261e-20	9545-156	GZMK	P49863	Granzyme K	55024256	55034570	5	TRANS
cg09629675	12	PRMT8	3701350	-	-1.38602	0.150655	3.58265e-20	9545-156	GZMK	P49863	Granzyme K	55024256	55034570	5	TRANS
cg25771013	7	MIR148A	25989735	+	0.7041	0.0765336	3.58351e-20	9545-156	GZMK	P49863	Granzyme K	55024256	55034570	5	TRANS
cg23403895	4	PALLD;PALLD	169533552	-	-1.32469	0.143991	3.58501e-20	9545-156	GZMK	P49863	Granzyme K	55024256	55034570	5	TRANS
cg23509134	5	PDE4D	59637190	+	-1.2562	0.136547	3.58656e-20	3440-7	GZMA	P12544	Granzyme A	55102646	55110252	5	CIS
cg27447477	12	NA	111023252	-	0.992688	0.107903	3.58694e-20	9545-156	GZMK	P49863	Granzyme K	55024256	55034570	5	TRANS
cg00639010	7	PDGFA;PDGFA	553693	-	-1.41057	0.153327	3.5877e-20	3440-7	GZMA	P12544	Granzyme A	55102646	55110252	5	TRANS
cg01974370	1	NBPF20;NBPF10;NBPF10	145454817	-	1.00127	0.108837	3.58842e-20	3440-7	GZMA	P12544	Granzyme A	55102646	55110252	5	TRANS
cg27449209	9	ADAMTSL2	136396558	-	-1.44823	0.157423	3.59124e-20	9545-156	GZMK	P49863	Granzyme K	55024256	55034570	5	TRANS
cg24856424	21	PDE9A;PDE9A;PDE9A;PDE9A;PDE9A;PDE9A;PDE9A;PDE9A;PDE9A;PDE9A;PDE9A;PDE9A;PDE9A;PDE9A;PDE9A;PDE9A;PDE9A;PDE9A;PDE9A;PDE9A	44174494	+	-1.86762	0.20301	3.59193e-20	3195-50	GNLY	P22749	Granulysin	85685175	85698852	2	TRANS
cg02181552	9	NA	110681567	+	-1.48987	0.16195	3.59425e-20	9545-156	GZMK	P49863	Granzyme K	55024256	55034570	5	TRANS
cg02673938	19	KDM4B	5007178	+	-1.44242	0.156793	3.59552e-20	3440-7	GZMA	P12544	Granzyme A	55102646	55110252	5	TRANS
cg11737070	13	TBC1D4;TBC1D4;TBC1D4	75990822	-	-1.09887	0.11945	3.59904e-20	3440-7	GZMA	P12544	Granzyme A	55102646	55110252	5	TRANS
cg12200038	14	NA	38091470	+	0.694039	0.0754443	3.60102e-20	3195-50	GNLY	P22749	Granulysin	85685175	85698852	2	TRANS
cg14594187	9	DAB2IP	124498961	-	0.717636	0.0780099	3.60305e-20	3440-7	GZMA	P12544	Granzyme A	55102646	55110252	5	TRANS
cg04855433	14	NA	105663093	-	1.00524	0.109275	3.60664e-20	3440-7	GZMA	P12544	Granzyme A	55102646	55110252	5	TRANS
cg03328369	15	NA	65487838	-	-1.36979	0.148904	3.60725e-20	3440-7	GZMA	P12544	Granzyme A	55102646	55110252	5	TRANS
cg03161190	10	C10orf26;C10orf26	104535792	-	0.908718	0.0987854	3.6158e-20	3440-7	GZMA	P12544	Granzyme A	55102646	55110252	5	TRANS
cg11346733	5	NA	14041860	-	-1.29549	0.14083	3.61583e-20	9545-156	GZMK	P49863	Granzyme K	55024256	55034570	5	TRANS
cg01148975	17	KSR1	25822786	+	-1.48813	0.161775	3.62054e-20	6485-59	IGLL1	P15814	Immunoglobulin lambda-like polypeptide 1	23580302	23573125	22	TRANS
cg01078772	20	KIF3B	30920486	+	-1.12329	0.122113	3.62059e-20	9545-156	GZMK	P49863	Granzyme K	55024256	55034570	5	TRANS
cg17875988	1	CAMTA1	7739886	+	-1.31871	0.143358	3.6223e-20	3195-50	GNLY	P22749	Granulysin	85685175	85698852	2	TRANS
cg15518106	3	CACNA1D;CACNA1D;CACNA1D	53836983	-	-1.36707	0.148616	3.62288e-20	3440-7	GZMA	P12544	Granzyme A	55102646	55110252	5	TRANS
cg15120743	2	NA	9211406	+	-1.13267	0.123134	3.62338e-20	3440-7	GZMA	P12544	Granzyme A	55102646	55110252	5	TRANS
cg25573386	12	CAPZA3;PLCZ1	18890579	-	-1.53103	0.16644	3.62392e-20	3440-7	GZMA	P12544	Granzyme A	55102646	55110252	5	TRANS
cg25017584	8	NA	144824658	-	-0.942318	0.102441	3.62607e-20	9545-156	GZMK	P49863	Granzyme K	55024256	55034570	5	TRANS
cg04352083	2	NA	46619888	+	-1.2331	0.134053	3.62669e-20	9545-156	GZMK	P49863	Granzyme K	55024256	55034570	5	TRANS
cg01980817	4	NA	113208944	+	-0.993711	0.10803	3.63006e-20	9545-156	GZMK	P49863	Granzyme K	55024256	55034570	5	TRANS
cg23473907	6	NA	3523483	+	-1.78694	0.194266	3.63353e-20	9545-156	GZMK	P49863	Granzyme K	55024256	55034570	5	TRANS
cg21862081	14	POMT2	77769687	-	-1.06696	0.115995	3.63559e-20	3195-50	GNLY	P22749	Granulysin	85685175	85698852	2	TRANS
cg13465598	8	NA	38401333	+	-1.11896	0.121648	3.63642e-20	9545-156	GZMK	P49863	Granzyme K	55024256	55034570	5	TRANS
cg14974591	12	VWF	6081629	+	-1.35789	0.147624	3.6366e-20	3440-7	GZMA	P12544	Granzyme A	55102646	55110252	5	TRANS
cg14122784	1	EPHB2;EPHB2;EPHB2;EPHB2	23164538	+	-1.43581	0.156097	3.63989e-20	9545-156	GZMK	P49863	Granzyme K	55024256	55034570	5	TRANS
cg11907323	8	NA	122685859	+	-1.39718	0.151897	3.64112e-20	3440-7	GZMA	P12544	Granzyme A	55102646	55110252	5	TRANS
cg24773770	12	NA	52291288	-	-1.13609	0.123513	3.64179e-20	9545-156	GZMK	P49863	Granzyme K	55024256	55034570	5	TRANS
cg17912804	11	TRIM29;TRIM29	119996384	+	-1.56483	0.170125	3.64205e-20	9545-156	GZMK	P49863	Granzyme K	55024256	55034570	5	TRANS
cg00857536	10	C10orf72	50298306	-	-1.57855	0.171616	3.6421e-20	9545-156	GZMK	P49863	Granzyme K	55024256	55034570	5	TRANS
cg16621816	2	KCNK12	47798256	-	0.640104	0.0695911	3.64395e-20	3195-50	GNLY	P22749	Granulysin	85685175	85698852	2	TRANS
cg00166915	14	MEG8	101361359	-	-1.48271	0.161199	3.64673e-20	3195-50	GNLY	P22749	Granulysin	85685175	85698852	2	TRANS
cg08445602	3	NA	72683664	-	-1.03596	0.11263	3.64933e-20	3440-7	GZMA	P12544	Granzyme A	55102646	55110252	5	TRANS
cg19039140	16	COTL1	84627664	-	-0.978411	0.106373	3.64991e-20	9545-156	GZMK	P49863	Granzyme K	55024256	55034570	5	TRANS
cg19605575	14	TMEM63C	77651176	+	-1.40184	0.152409	3.64992e-20	3440-7	GZMA	P12544	Granzyme A	55102646	55110252	5	TRANS
cg27294813	2	SH3RF3	109791599	+	-1.22247	0.132909	3.65375e-20	3440-7	GZMA	P12544	Granzyme A	55102646	55110252	5	TRANS
cg10569008	17	MYHAS	10527257	-	-1.22361	0.133033	3.65448e-20	3195-50	GNLY	P22749	Granulysin	85685175	85698852	2	TRANS
cg20709165	8	PTK2B;PTK2B;PTK2B;PTK2B	27215022	-	1.09405	0.118948	3.65643e-20	6485-59	IGLL1	P15814	Immunoglobulin lambda-like polypeptide 1	23580302	23573125	22	TRANS
cg15687929	5	MEF2C-AS1;MEF2C-AS1;MEF2C;MEF2C;MEF2C-AS1	88184990	+	0.825598	0.089763	3.66266e-20	3440-7	GZMA	P12544	Granzyme A	55102646	55110252	5	TRANS
cg18000506	8	NA	75249833	+	-1.95654	0.212729	3.66806e-20	9545-156	GZMK	P49863	Granzyme K	55024256	55034570	5	TRANS
cg06282952	6	SASH1	148859147	+	-1.7176	0.186751	3.67165e-20	9545-156	GZMK	P49863	Granzyme K	55024256	55034570	5	TRANS
cg02466246	17	SARM1	26711596	-	0.628498	0.0683354	3.67215e-20	3195-50	GNLY	P22749	Granulysin	85685175	85698852	2	TRANS
cg05781785	11	NA	110979422	+	-1.54251	0.167714	3.67275e-20	9545-156	GZMK	P49863	Granzyme K	55024256	55034570	5	TRANS
cg27447874	1	NA	165346015	-	0.95911	0.104283	3.67506e-20	3195-50	GNLY	P22749	Granulysin	85685175	85698852	2	TRANS
cg01018492	4	NA	184746611	+	-1.48005	0.160925	3.67583e-20	9545-156	GZMK	P49863	Granzyme K	55024256	55034570	5	TRANS
cg10967521	17	HLF	53396003	-	-1.756	0.190929	3.67696e-20	3440-7	GZMA	P12544	Granzyme A	55102646	55110252	5	TRANS
cg01329260	1	AGO1	36359965	+	1.14099	0.124061	3.6803e-20	9545-156	GZMK	P49863	Granzyme K	55024256	55034570	5	TRANS
cg09605038	14	CDC42BPB	103465628	+	-1.32569	0.144144	3.68111e-20	9545-156	GZMK	P49863	Granzyme K	55024256	55034570	5	TRANS
cg14755717	11	CD81;CD81	2415046	+	-1.20214	0.130712	3.68484e-20	6485-59	IGLL1	P15814	Immunoglobulin lambda-like polypeptide 1	23580302	23573125	22	TRANS
cg27062795	19	ZNF542;ZNF542;ZNF542;ZNF542	56879613	-	0.495112	0.0538349	3.68594e-20	3195-50	GNLY	P22749	Granulysin	85685175	85698852	2	TRANS
cg01119571	7	NA	135541567	+	-1.46352	0.159133	3.68798e-20	9015-1	PRG3	Q9Y2Y8	Proteoglycan 3	57381150	57376769	11	TRANS
cg22092811	3	C3orf26;FILIP1L;MIR548G;FILIP1L;FILIP1L	99595145	+	0.571772	0.0621713	3.6904e-20	3195-50	GNLY	P22749	Granulysin	85685175	85698852	2	TRANS
cg12619893	1	EPS8L3;EPS8L3;EPS8L3	110294651	+	-1.61147	0.175223	3.6925e-20	3195-50	GNLY	P22749	Granulysin	85685175	85698852	2	TRANS
cg03698019	7	NA	24344591	-	-1.40862	0.153167	3.69289e-20	3440-7	GZMA	P12544	Granzyme A	55102646	55110252	5	TRANS
cg08462030	6	RPS6KA2;RPS6KA2	167033966	-	-1.37189	0.149173	3.69336e-20	3195-50	GNLY	P22749	Granulysin	85685175	85698852	2	TRANS
cg23580219	11	PRDM10;PRDM10;PRDM10;PRDM10	129817868	-	-1.97049	0.214263	3.69479e-20	17210-2	TCL1A	P56279	T-cell leukemia/lymphoma protein 1A	95714196	95709947	14	TRANS
cg16536329	5	ZNF454	178368185	-	0.91145	0.0991081	3.69722e-20	3195-50	GNLY	P22749	Granulysin	85685175	85698852	2	TRANS
cg23930673	8	SCARA3;SCARA3	27509394	-	-1.69906	0.184756	3.70773e-20	3195-50	GNLY	P22749	Granulysin	85685175	85698852	2	TRANS
cg11700806	19	CEACAM21	42071240	-	0.878815	0.0955631	3.70913e-20	9545-156	GZMK	P49863	Granzyme K	55024256	55034570	5	TRANS
cg24164768	15	ARNT2	80858874	-	-1.99348	0.216774	3.71173e-20	9545-156	GZMK	P49863	Granzyme K	55024256	55034570	5	TRANS
cg12386151	2	GLI2	121628408	-	-1.43035	0.155539	3.71211e-20	3440-7	GZMA	P12544	Granzyme A	55102646	55110252	5	TRANS
cg24315421	1	NA	208040253	+	0.814614	0.0885827	3.71226e-20	3195-50	GNLY	P22749	Granulysin	85685175	85698852	2	TRANS
cg25121513	7	NA	25898206	-	0.900664	0.0979408	3.71492e-20	9545-156	GZMK	P49863	Granzyme K	55024256	55034570	5	TRANS
cg16674267	19	GNG7	2537741	+	1.13378	0.123291	3.71637e-20	5728-60	FCRL1	Q96LA6	Fc receptor-like protein 1	157820120	157794403	1	TRANS
cg08941107	1	WASF2;WASF2	27744956	+	-1.22246	0.132935	3.71767e-20	9545-156	GZMK	P49863	Granzyme K	55024256	55034570	5	TRANS
cg02574523	22	PHF21B;PHF21B;PHF21B;PHF21B	45351251	+	-1.09905	0.119516	3.72079e-20	9545-156	GZMK	P49863	Granzyme K	55024256	55034570	5	TRANS
cg00862039	14	NA	74100798	+	0.724551	0.0787912	3.72083e-20	3195-50	GNLY	P22749	Granulysin	85685175	85698852	2	TRANS
cg12722294	2	NA	2731560	-	-1.44611	0.157259	3.72387e-20	9545-156	GZMK	P49863	Granzyme K	55024256	55034570	5	TRANS
cg02775469	6	NA	33181031	-	0.890551	0.096844	3.72465e-20	9545-156	GZMK	P49863	Granzyme K	55024256	55034570	5	TRANS
cg14132982	1	NA	157931698	+	-1.28341	0.139566	3.72557e-20	9545-156	GZMK	P49863	Granzyme K	55024256	55034570	5	TRANS
cg19139704	1	TGFBR3;TGFBR3;TGFBR3;TGFBR3	92198231	+	-1.2509	0.136032	3.72837e-20	3440-7	GZMA	P12544	Granzyme A	55102646	55110252	5	TRANS
cg18279094	1	FOXD3	63790044	+	0.789078	0.0858102	3.7285e-20	9545-156	GZMK	P49863	Granzyme K	55024256	55034570	5	TRANS
cg21912374	12	NR4A1;NR4A1	52437182	-	-1.67882	0.182568	3.72855e-20	3195-50	GNLY	P22749	Granulysin	85685175	85698852	2	TRANS
cg25586417	15	ITPKA	41785301	-	0.851627	0.0926128	3.73027e-20	3440-7	GZMA	P12544	Granzyme A	55102646	55110252	5	TRANS
cg01933710	5	FSTL4	132596864	+	-1.39181	0.151357	3.73145e-20	3195-50	GNLY	P22749	Granulysin	85685175	85698852	2	TRANS
cg23244910	6	NA	106434169	-	0.500963	0.0544797	3.73518e-20	3440-7	GZMA	P12544	Granzyme A	55102646	55110252	5	TRANS
cg13912023	7	PPP1R9A;PPP1R9A;PPP1R9A;PPP1R9A;PPP1R9A	94655871	+	-1.50323	0.163476	3.73544e-20	9545-156	GZMK	P49863	Granzyme K	55024256	55034570	5	TRANS
cg13100117	1	PGBD5	230516116	-	-1.40594	0.152896	3.73721e-20	9545-156	GZMK	P49863	Granzyme K	55024256	55034570	5	TRANS
cg00072675	1	NA	56942628	-	-1.25716	0.136718	3.73823e-20	9545-156	GZMK	P49863	Granzyme K	55024256	55034570	5	TRANS
cg22556683	15	FES;FES;FES;FES;FES;FES	91427738	-	0.534961	0.0581774	3.7384e-20	3440-7	GZMA	P12544	Granzyme A	55102646	55110252	5	TRANS
cg02616368	8	PSCA	143761680	+	-2.09459	0.22779	3.74053e-20	3440-7	GZMA	P12544	Granzyme A	55102646	55110252	5	TRANS
cg17579667	11	LRRC4C;LRRC4C	40315404	+	0.682513	0.0742248	3.74261e-20	9545-156	GZMK	P49863	Granzyme K	55024256	55034570	5	TRANS
cg14536522	6	AIM1	106970609	-	1.09109	0.118658	3.74341e-20	3291-30	FCER2	P06734	Low affinity immunoglobulin epsilon Fc receptor	7702146	7688758	19	TRANS
cg22749642	11	TSPAN4;TSPAN4;TSPAN4;TSPAN4;TSPAN4;TSPAN4;TSPAN4	857033	-	-0.583692	0.0634788	3.74742e-20	3440-7	GZMA	P12544	Granzyme A	55102646	55110252	5	TRANS
cg10581342	3	HMCES;HMCES	128996851	-	-1.76575	0.192034	3.75099e-20	5728-60	FCRL1	Q96LA6	Fc receptor-like protein 1	157820120	157794403	1	TRANS
cg01742261	3	NA	50119972	+	0.978004	0.106364	3.75528e-20	3440-7	GZMA	P12544	Granzyme A	55102646	55110252	5	TRANS
cg03593189	7	STX1A;STX1A	73118533	+	1.23993	0.13485	3.75532e-20	3195-50	GNLY	P22749	Granulysin	85685175	85698852	2	TRANS
cg14761417	7	FLJ43663;FLJ43663	130636860	+	-1.02105	0.111046	3.75582e-20	3195-50	GNLY	P22749	Granulysin	85685175	85698852	2	TRANS
cg27370393	3	NA	178104333	-	-1.30359	0.141775	3.75715e-20	3440-7	GZMA	P12544	Granzyme A	55102646	55110252	5	TRANS
cg05917399	8	NA	96125129	+	-0.917676	0.0998044	3.75894e-20	5339-49	S100A9	P06702	Protein S100-A9	153357854	153361023	1	TRANS
cg16374411	17	SLC16A11	6947453	-	1.21406	0.132039	3.75935e-20	3195-50	GNLY	P22749	Granulysin	85685175	85698852	2	TRANS
cg16185457	2	BRE;BRE;BRE;BRE;BRE	28200724	+	-1.02857	0.111867	3.76283e-20	3195-50	GNLY	P22749	Granulysin	85685175	85698852	2	TRANS
cg26765196	21	NA	44041338	+	-1.29541	0.140888	3.76506e-20	9545-156	GZMK	P49863	Granzyme K	55024256	55034570	5	TRANS
cg23402144	17	NTN1	9099485	-	-1.45871	0.158649	3.76547e-20	9545-156	GZMK	P49863	Granzyme K	55024256	55034570	5	TRANS
cg07732306	8	PNOC;PNOC	28196035	-	-2.20052	0.239329	3.7664e-20	17210-2	TCL1A	P56279	T-cell leukemia/lymphoma protein 1A	95714196	95709947	14	TRANS
cg19194167	15	NA	57846210	+	-1.55476	0.169098	3.7699e-20	9545-156	GZMK	P49863	Granzyme K	55024256	55034570	5	TRANS
cg16558774	5	FSTL4	132579360	-	-1.44609	0.157287	3.7852e-20	3195-50	GNLY	P22749	Granulysin	85685175	85698852	2	TRANS
cg05257097	17	MAP3K14-AS1;MAP3K14-AS1;SPATA32;MAP3K14;MAP3K14-AS1;MAP3K14-AS1;MAP3K14-AS1	43340758	-	-1.56958	0.170719	3.78721e-20	17210-2	TCL1A	P56279	T-cell leukemia/lymphoma protein 1A	95714196	95709947	14	TRANS
cg10952495	19	TSHZ3	31792367	-	-1.27988	0.139209	3.78751e-20	3440-7	GZMA	P12544	Granzyme A	55102646	55110252	5	TRANS
cg05425585	2	ANKRD44	197907654	-	-0.892631	0.0970892	3.78756e-20	3440-7	GZMA	P12544	Granzyme A	55102646	55110252	5	TRANS
cg20731469	6	NR2E1	108495678	-	0.845327	0.0919443	3.78836e-20	9545-156	GZMK	P49863	Granzyme K	55024256	55034570	5	TRANS
cg09542028	6	NA	137612869	+	1.08645	0.118171	3.78914e-20	3440-7	GZMA	P12544	Granzyme A	55102646	55110252	5	TRANS
cg01109017	9	DENND1A	126152971	-	-1.35319	0.147186	3.79493e-20	3195-50	GNLY	P22749	Granulysin	85685175	85698852	2	TRANS
cg04053295	10	ZMIZ1-AS1;ZMIZ1-AS1;ZMIZ1-AS1	80716301	-	-1.21184	0.131812	3.79543e-20	3195-50	GNLY	P22749	Granulysin	85685175	85698852	2	TRANS
cg23349517	2	NA	20064988	-	-1.89632	0.206263	3.79559e-20	3195-50	GNLY	P22749	Granulysin	85685175	85698852	2	TRANS
cg01819285	12	NA	46006284	-	-1.00447	0.109256	3.79686e-20	3440-7	GZMA	P12544	Granzyme A	55102646	55110252	5	TRANS
cg21595709	19	EPHX3;EPHX3	15344186	+	1.03115	0.112159	3.79846e-20	9545-156	GZMK	P49863	Granzyme K	55024256	55034570	5	TRANS
cg14669379	1	ADORA3	112058559	+	0.907554	0.098716	3.79964e-20	9545-156	GZMK	P49863	Granzyme K	55024256	55034570	5	TRANS
cg09304598	5	NA	137888388	-	-1.0083	0.109675	3.80358e-20	3195-50	GNLY	P22749	Granulysin	85685175	85698852	2	TRANS
cg19072090	2	DNMT3A;DNMT3A;DNMT3A	25539093	-	0.944931	0.102784	3.80648e-20	9545-156	GZMK	P49863	Granzyme K	55024256	55034570	5	TRANS
cg04070847	3	CD200R1;CD200R1;CD200R1;CD200R1;CD200R1;CD200R1;CD200R1;CD200R1	112693867	+	0.984777	0.10712	3.81157e-20	3440-7	GZMA	P12544	Granzyme A	55102646	55110252	5	TRANS
cg21136664	10	NA	101526152	+	-1.00992	0.109855	3.81246e-20	3195-50	GNLY	P22749	Granulysin	85685175	85698852	2	TRANS
cg10852616	3	EPHB1	134616616	+	-1.70454	0.185413	3.8125e-20	3440-7	GZMA	P12544	Granzyme A	55102646	55110252	5	TRANS
cg01044476	12	DPPA3	7865756	-	-1.4186	0.15431	3.81336e-20	9545-156	GZMK	P49863	Granzyme K	55024256	55034570	5	TRANS
cg09535322	5	NA	32505585	+	0.975118	0.106072	3.81976e-20	9545-156	GZMK	P49863	Granzyme K	55024256	55034570	5	TRANS
cg06261429	11	DSCAML1	117588575	+	-1.60464	0.17455	3.82023e-20	3195-50	GNLY	P22749	Granulysin	85685175	85698852	2	TRANS
cg05419096	13	NA	107467865	+	-1.43398	0.155987	3.8219e-20	9545-156	GZMK	P49863	Granzyme K	55024256	55034570	5	TRANS
cg19655993	2	NA	206798844	-	-1.10761	0.120484	3.82254e-20	3440-7	GZMA	P12544	Granzyme A	55102646	55110252	5	TRANS
cg26001902	2	SLC5A7	108602979	+	0.736477	0.0801137	3.82377e-20	9545-156	GZMK	P49863	Granzyme K	55024256	55034570	5	TRANS
cg06039074	16	ANKRD11	89502388	-	1.02805	0.111832	3.8266e-20	9545-156	GZMK	P49863	Granzyme K	55024256	55034570	5	TRANS
cg24106498	3	ITIH3	52840624	-	-1.27211	0.138382	3.82891e-20	3195-50	GNLY	P22749	Granulysin	85685175	85698852	2	TRANS
cg11010696	3	UBE2E1;UBE2E1;UBE2E1	23851470	+	0.90685	0.0986486	3.82987e-20	3195-50	GNLY	P22749	Granulysin	85685175	85698852	2	TRANS
cg19625921	10	SFMBT2	7454542	+	0.751557	0.0817562	3.83264e-20	3440-7	GZMA	P12544	Granzyme A	55102646	55110252	5	TRANS
cg08585489	19	MAG;MAG	35782865	+	-1.94368	0.211438	3.83316e-20	3195-50	GNLY	P22749	Granulysin	85685175	85698852	2	TRANS
cg05413455	2	PNKD;CATIP-AS2;PNKD	219204807	+	-1.42156	0.154642	3.8335e-20	9545-156	GZMK	P49863	Granzyme K	55024256	55034570	5	TRANS
cg15160035	7	NA	24253329	-	-1.88589	0.205156	3.83913e-20	3195-50	GNLY	P22749	Granulysin	85685175	85698852	2	TRANS
cg11742722	2	GALNT14;GALNT14;GALNT14;GALNT14;GALNT14	31352421	-	-1.11521	0.121318	3.84092e-20	3195-50	GNLY	P22749	Granulysin	85685175	85698852	2	TRANS
cg22491548	7	PRRT4	128000861	-	0.729988	0.0794121	3.84187e-20	3440-7	GZMA	P12544	Granzyme A	55102646	55110252	5	TRANS
cg27351690	22	PARVG;PARVG	44601110	-	-1.26443	0.137552	3.84199e-20	17210-2	TCL1A	P56279	T-cell leukemia/lymphoma protein 1A	95714196	95709947	14	TRANS
cg05790197	12	FZD10-AS1;FZD10	130646752	-	0.625151	0.0680079	3.84394e-20	9545-156	GZMK	P49863	Granzyme K	55024256	55034570	5	TRANS
cg12233654	8	ARHGAP39	145853541	-	-1.65927	0.180507	3.8449e-20	3195-50	GNLY	P22749	Granulysin	85685175	85698852	2	TRANS
cg14761417	7	FLJ43663;FLJ43663	130636860	+	-1.03082	0.11214	3.84496e-20	9545-156	GZMK	P49863	Granzyme K	55024256	55034570	5	TRANS
cg14410548	12	CUX2	111541563	+	-1.17284	0.127589	3.84668e-20	3195-50	GNLY	P22749	Granulysin	85685175	85698852	2	TRANS
cg14538944	2	DIRC3	218340518	+	-1.32645	0.144302	3.85145e-20	3440-7	GZMA	P12544	Granzyme A	55102646	55110252	5	TRANS
cg09076233	17	NA	17365645	+	-1.46757	0.159656	3.8544e-20	9545-156	GZMK	P49863	Granzyme K	55024256	55034570	5	TRANS
cg16864385	11	TUB;TUB	8108831	-	-1.40773	0.153148	3.85834e-20	3440-7	GZMA	P12544	Granzyme A	55102646	55110252	5	TRANS
cg13558754	19	HSPB6;C19orf55	36247867	+	1.10565	0.120285	3.85976e-20	3440-7	GZMA	P12544	Granzyme A	55102646	55110252	5	TRANS
cg08030477	1	CACNA1S	201068062	-	-1.42318	0.154831	3.86054e-20	3195-50	GNLY	P22749	Granulysin	85685175	85698852	2	TRANS
cg08259261	4	FAM13A	89978400	-	0.917204	0.0997844	3.86122e-20	3440-7	GZMA	P12544	Granzyme A	55102646	55110252	5	TRANS
cg05978527	6	NRM;KIAA1949	30656692	+	-1.47903	0.160907	3.86267e-20	5728-60	FCRL1	Q96LA6	Fc receptor-like protein 1	157820120	157794403	1	TRANS
cg06919618	12	ALDH2;ALDH2	112245449	+	-1.59482	0.173506	3.86565e-20	3195-50	GNLY	P22749	Granulysin	85685175	85698852	2	TRANS
cg00601368	7	ZNF767;ZNF767	149318081	-	-1.23646	0.134519	3.86707e-20	9545-156	GZMK	P49863	Granzyme K	55024256	55034570	5	TRANS
cg10432797	13	NA	113607851	-	-1.57152	0.170972	3.86775e-20	9545-156	GZMK	P49863	Granzyme K	55024256	55034570	5	TRANS
cg06888387	4	SLBP	1711002	+	-1.21678	0.13238	3.86931e-20	3195-50	GNLY	P22749	Granulysin	85685175	85698852	2	TRANS
cg09396892	22	PRR5;PRR5;PRR5;PRR5-ARHGAP8;PRR5;PRR5	45132934	+	-1.47168	0.160111	3.86935e-20	3195-50	GNLY	P22749	Granulysin	85685175	85698852	2	TRANS
cg19135746	8	LOC101929268	49571591	-	-1.31969	0.143575	3.87004e-20	3440-7	GZMA	P12544	Granzyme A	55102646	55110252	5	TRANS
cg14867459	18	ZBTB7C	45563634	-	-1.62342	0.17662	3.87051e-20	3440-7	GZMA	P12544	Granzyme A	55102646	55110252	5	TRANS
cg04255037	12	TMCC3	95034515	-	0.883095	0.0960771	3.87316e-20	6485-59	IGLL1	P15814	Immunoglobulin lambda-like polypeptide 1	23580302	23573125	22	TRANS
cg01223741	2	NA	71309618	-	-1.43909	0.156568	3.87431e-20	9545-156	GZMK	P49863	Granzyme K	55024256	55034570	5	TRANS
cg14631386	8	NA	93114305	-	0.844932	0.0919258	3.87538e-20	9545-156	GZMK	P49863	Granzyme K	55024256	55034570	5	TRANS
cg04490045	15	ISG20;ISG20;ISG20;ISG20;ISG20;ISG20;ISG20	89183630	-	-1.14867	0.124972	3.87705e-20	9545-156	GZMK	P49863	Granzyme K	55024256	55034570	5	TRANS
cg00663986	17	TBCD	80866232	+	-1.9249	0.209424	3.87837e-20	17210-2	TCL1A	P56279	T-cell leukemia/lymphoma protein 1A	95714196	95709947	14	TRANS
cg12046677	12	CACNA1C;CACNA1C;CACNA1C;CACNA1C;CACNA1C;CACNA1C;CACNA1C;CACNA1C;CACNA1C;CACNA1C;CACNA1C;CACNA1C;CACNA1C;CACNA1C;CACNA1C;CACNA1C;CACNA1C;CACNA1C;CACNA1C;CACNA1C;CACNA1C;CACNA1C;CACNA1C	2360663	+	-1.28382	0.139677	3.88044e-20	9545-156	GZMK	P49863	Granzyme K	55024256	55034570	5	TRANS
cg08154963	17	RAD51L3;RAD51L3;RAD51L3	33426885	+	-1.00499	0.109341	3.88127e-20	5339-49	S100A9	P06702	Protein S100-A9	153357854	153361023	1	TRANS
cg15421041	7	BAZ1B	72856835	-	-1.12153	0.122022	3.88472e-20	5339-49	S100A9	P06702	Protein S100-A9	153357854	153361023	1	TRANS
cg09978533	22	NA	46465160	-	0.835917	0.090948	3.88652e-20	9545-156	GZMK	P49863	Granzyme K	55024256	55034570	5	TRANS
cg04394036	10	NA	130408883	-	-1.41483	0.153936	3.89107e-20	9545-156	GZMK	P49863	Granzyme K	55024256	55034570	5	TRANS
cg10804854	5	RAB3C	58047077	+	-1.18434	0.128858	3.8919e-20	9545-156	GZMK	P49863	Granzyme K	55024256	55034570	5	CIS
cg13946313	11	CD82;CD82	44604458	-	-1.18796	0.129253	3.89309e-20	3440-7	GZMA	P12544	Granzyme A	55102646	55110252	5	TRANS
cg06993524	20	KIF16B;KIF16B;KIF16B	16373293	+	-1.37455	0.149556	3.89608e-20	5728-60	FCRL1	Q96LA6	Fc receptor-like protein 1	157820120	157794403	1	TRANS
cg08710039	1	ROR1;ROR1	64475514	+	-1.67011	0.181714	3.89761e-20	9545-156	GZMK	P49863	Granzyme K	55024256	55034570	5	TRANS
cg00394301	14	RDH12	68188284	-	-1.38771	0.150992	3.90386e-20	3195-50	GNLY	P22749	Granulysin	85685175	85698852	2	TRANS
cg24618739	10	PRTFDC1	25154684	-	-1.28955	0.140311	3.90417e-20	3440-7	GZMA	P12544	Granzyme A	55102646	55110252	5	TRANS
cg01841368	10	NA	65797851	-	-1.19151	0.129645	3.90934e-20	6485-59	IGLL1	P15814	Immunoglobulin lambda-like polypeptide 1	23580302	23573125	22	TRANS
cg04166869	1	CHI3L1	203150363	+	-1.30049	0.141503	3.91072e-20	3195-50	GNLY	P22749	Granulysin	85685175	85698852	2	TRANS
cg05656812	1	DISC1;DISC1;DISC1;DISC1;DISC1;TSNAX-DISC1;DISC1;DISC1;DISC1;DISC1	232021560	+	-1.32863	0.144565	3.91083e-20	9545-156	GZMK	P49863	Granzyme K	55024256	55034570	5	TRANS
cg09351129	11	GIF	59613919	-	-1.32523	0.144197	3.91129e-20	9545-156	GZMK	P49863	Granzyme K	55024256	55034570	5	TRANS
cg12043187	1	NA	226974433	+	-1.05524	0.114819	3.91161e-20	3195-50	GNLY	P22749	Granulysin	85685175	85698852	2	TRANS
cg17499328	6	PACSIN1;PACSIN1	34501843	-	-1.31569	0.14316	3.91509e-20	9545-156	GZMK	P49863	Granzyme K	55024256	55034570	5	TRANS
cg11832408	11	FLI1	128562141	+	0.916113	0.0996819	3.91538e-20	3195-50	GNLY	P22749	Granulysin	85685175	85698852	2	TRANS
cg00006899	14	CDC42BPB	103483021	+	-1.5223	0.165642	3.91601e-20	9545-156	GZMK	P49863	Granzyme K	55024256	55034570	5	TRANS
cg14103848	12	SLC6A13;SLC6A13	337962	-	-1.41809	0.154307	3.92605e-20	3440-7	GZMA	P12544	Granzyme A	55102646	55110252	5	TRANS
cg25660297	15	C15orf32;C15orf32;LOC104613533	93014142	-	-1.53632	0.167172	3.92633e-20	3440-7	GZMA	P12544	Granzyme A	55102646	55110252	5	TRANS
cg04368331	9	NA	116879018	-	-1.47704	0.160722	3.92679e-20	3440-7	GZMA	P12544	Granzyme A	55102646	55110252	5	TRANS
cg07563556	4	TBC1D14;TBC1D14	6972120	+	-1.29157	0.140541	3.92889e-20	17210-2	TCL1A	P56279	T-cell leukemia/lymphoma protein 1A	95714196	95709947	14	TRANS
cg09221313	6	TRAPPC3L;FAM26D;FAM26D;FAM26D;FAM26D	116855270	-	-1.22838	0.133667	3.93275e-20	9545-156	GZMK	P49863	Granzyme K	55024256	55034570	5	TRANS
cg18430478	1	RAB13;RAB13;RAB13;RAB13	153958792	-	0.759437	0.0826389	3.93495e-20	9545-156	GZMK	P49863	Granzyme K	55024256	55034570	5	TRANS
cg18496842	8	HR;HR	21980508	-	-1.7123	0.186326	3.93569e-20	9545-156	GZMK	P49863	Granzyme K	55024256	55034570	5	TRANS
cg17302155	6	PRDM13	100061111	+	0.593427	0.0645749	3.93772e-20	3195-50	GNLY	P22749	Granulysin	85685175	85698852	2	TRANS
cg05876069	5	SYNPO;SYNPO;SYNPO;SYNPO;SYNPO;SYNPO	150020288	+	-1.45981	0.158852	3.93813e-20	5339-49	S100A9	P06702	Protein S100-A9	153357854	153361023	1	TRANS
cg17955968	18	PIEZO2	11042253	-	-1.4451	0.157252	3.93904e-20	3195-50	GNLY	P22749	Granulysin	85685175	85698852	2	TRANS
cg06267082	5	NA	172205410	-	-1.14088	0.124148	3.93916e-20	9545-156	GZMK	P49863	Granzyme K	55024256	55034570	5	TRANS
cg10913071	9	NA	38108008	+	-1.62204	0.17651	3.94561e-20	9545-156	GZMK	P49863	Granzyme K	55024256	55034570	5	TRANS
cg00368922	9	GALNT12	101573412	+	-1.36327	0.148351	3.94596e-20	3440-7	GZMA	P12544	Granzyme A	55102646	55110252	5	TRANS
cg11448856	3	ATP2B2;ATP2B2	10394658	-	-1.36059	0.148059	3.94675e-20	3440-7	GZMA	P12544	Granzyme A	55102646	55110252	5	TRANS
cg11036365	3	IGSF10	151161291	+	-1.33402	0.145168	3.94692e-20	3440-7	GZMA	P12544	Granzyme A	55102646	55110252	5	TRANS
cg05026840	17	SCARF1;SCARF1;SCARF1;SCARF1;SCARF1	1538656	-	-0.814667	0.0886536	3.95299e-20	3440-7	GZMA	P12544	Granzyme A	55102646	55110252	5	TRANS
cg25289569	6	MAP7	136679108	-	-1.15105	0.12526	3.95417e-20	3440-7	GZMA	P12544	Granzyme A	55102646	55110252	5	TRANS
cg27321421	17	ATPAF2	17930884	+	-1.1444	0.124537	3.95598e-20	9545-156	GZMK	P49863	Granzyme K	55024256	55034570	5	TRANS
cg11850861	1	HIVEP3;HIVEP3	42273306	+	-1.28929	0.140306	3.95947e-20	9545-156	GZMK	P49863	Granzyme K	55024256	55034570	5	TRANS
cg09990194	14	TTLL5	76289228	+	-1.55361	0.169071	3.96075e-20	9545-156	GZMK	P49863	Granzyme K	55024256	55034570	5	TRANS
cg14612966	9	SLC25A25;SLC25A25;SLC25A25;SLC25A25	130859606	+	-1.46116	0.159013	3.96651e-20	4148-49	PAPPA	Q13219	Pappalysin-1	116153791	116402321	9	TRANS
cg03467087	6	SYNJ2	158448134	-	0.988219	0.107544	3.96699e-20	9545-156	GZMK	P49863	Granzyme K	55024256	55034570	5	TRANS
cg11685391	10	KCNIP2;KCNIP2;KCNIP2;KCNIP2;KCNIP2;KCNIP2;KCNIP2	103594334	+	1.01258	0.110196	3.96805e-20	9545-156	GZMK	P49863	Granzyme K	55024256	55034570	5	TRANS
cg25997150	22	NA	27039465	+	-1.63	0.177388	3.96992e-20	3195-50	GNLY	P22749	Granulysin	85685175	85698852	2	TRANS
cg12632561	18	NA	36778419	-	-1.55344	0.169058	3.97165e-20	3440-7	GZMA	P12544	Granzyme A	55102646	55110252	5	TRANS
cg01167502	6	NA	106441506	+	0.945987	0.10295	3.97386e-20	9545-156	GZMK	P49863	Granzyme K	55024256	55034570	5	TRANS
cg15044957	11	KCNA4	30038672	+	0.611263	0.0665231	3.97484e-20	3195-50	GNLY	P22749	Granulysin	85685175	85698852	2	TRANS
cg16076615	2	LYPD1;LYPD1;LYPD1	133428086	-	0.781381	0.0850371	3.97603e-20	9545-156	GZMK	P49863	Granzyme K	55024256	55034570	5	TRANS
cg18702684	5	NA	157702593	-	-1.34524	0.146402	3.97697e-20	3440-7	GZMA	P12544	Granzyme A	55102646	55110252	5	TRANS
cg12172984	15	NA	77285570	-	-0.821692	0.0894247	3.97826e-20	5339-49	S100A9	P06702	Protein S100-A9	153357854	153361023	1	TRANS
cg17644293	4	EPHA5;EPHA5;EPHA5;EPHA5;EPHA5;EPHA5-AS1;EPHA5;EPHA5;EPHA5;EPHA5;EPHA5	66535589	+	0.955423	0.103979	3.98062e-20	3195-50	GNLY	P22749	Granulysin	85685175	85698852	2	TRANS
cg14745270	8	GOLSYN;GOLSYN;GOLSYN;GOLSYN	110703888	-	0.536585	0.0583973	3.9826e-20	3195-50	GNLY	P22749	Granulysin	85685175	85698852	2	TRANS
cg00795538	1	PLEKHA6	204238921	-	-1.3932	0.151624	3.98309e-20	5728-60	FCRL1	Q96LA6	Fc receptor-like protein 1	157820120	157794403	1	TRANS
cg25746243	7	NA	36072104	-	-1.14996	0.125152	3.98404e-20	9545-156	GZMK	P49863	Granzyme K	55024256	55034570	5	TRANS
cg17064492	19	SLC44A2	10714819	-	1.23036	0.133902	3.9852e-20	9545-156	GZMK	P49863	Granzyme K	55024256	55034570	5	TRANS
cg26840146	16	NA	11384443	+	-1.58148	0.172116	3.98541e-20	3195-50	GNLY	P22749	Granulysin	85685175	85698852	2	TRANS
cg23961389	9	RAPGEF1;RAPGEF1;RAPGEF1	134545318	-	-1.76122	0.191678	3.98676e-20	9545-156	GZMK	P49863	Granzyme K	55024256	55034570	5	TRANS
cg02390145	11	PKNOX2	125201482	-	-1.73723	0.189068	3.98752e-20	3195-50	GNLY	P22749	Granulysin	85685175	85698852	2	TRANS
cg16626338	3	ITIH3	52831901	+	-1.56433	0.170252	3.99205e-20	9545-156	GZMK	P49863	Granzyme K	55024256	55034570	5	TRANS
cg18384778	19	NA	57618136	+	0.675089	0.073473	3.99247e-20	3195-50	GNLY	P22749	Granulysin	85685175	85698852	2	TRANS
cg20171402	12	RPLP0;RPLP0;RPLP0;RPLP0	120636787	+	-1.33332	0.145112	3.99416e-20	9545-156	GZMK	P49863	Granzyme K	55024256	55034570	5	TRANS
cg18843496	3	H1FOO	129261646	-	-1.33769	0.145588	3.99469e-20	3440-7	GZMA	P12544	Granzyme A	55102646	55110252	5	TRANS
cg01677246	5	NA	106624833	-	-1.10309	0.120056	3.9949e-20	3440-7	GZMA	P12544	Granzyme A	55102646	55110252	5	TRANS
cg02717454	16	CREBBP;CREBBP	3928799	+	0.799002	0.0869612	4.00117e-20	3195-50	GNLY	P22749	Granulysin	85685175	85698852	2	TRANS
cg23719798	14	TCL6	96131043	-	-1.37532	0.149687	4.00173e-20	3291-30	FCER2	P06734	Low affinity immunoglobulin epsilon Fc receptor	7702146	7688758	19	TRANS
cg04880086	22	SYN3;SYN3;SYN3	33019617	-	-1.59892	0.174026	4.00779e-20	3440-7	GZMA	P12544	Granzyme A	55102646	55110252	5	TRANS
cg18833386	1	KIF1B;KIF1B	10343921	+	-0.943337	0.102672	4.00785e-20	3440-7	GZMA	P12544	Granzyme A	55102646	55110252	5	TRANS
cg17180557	11	NA	128199233	-	0.964994	0.10503	4.00944e-20	3195-50	GNLY	P22749	Granulysin	85685175	85698852	2	TRANS
cg13349868	18	MBP;MBP	74781909	-	-1.29088	0.140501	4.01176e-20	9545-156	GZMK	P49863	Granzyme K	55024256	55034570	5	TRANS
cg23895467	6	FAM184A;FAM184A;FAM184A	119373649	-	-1.30402	0.141931	4.01228e-20	3195-50	GNLY	P22749	Granulysin	85685175	85698852	2	TRANS
cg03695287	6	PPP1R14C	150569664	-	-1.09912	0.119629	4.01237e-20	9545-156	GZMK	P49863	Granzyme K	55024256	55034570	5	TRANS
cg08399444	12	GSG1;GSG1;GSG1;GSG1;GSG1;GSG1	13248548	+	-0.849109	0.092418	4.0135e-20	5339-49	S100A9	P06702	Protein S100-A9	153357854	153361023	1	TRANS
cg27628315	2	SH3RF3	109765835	-	-0.894088	0.0973161	4.02216e-20	9545-156	GZMK	P49863	Granzyme K	55024256	55034570	5	TRANS
cg07744075	14	SLC8A3;SLC8A3;SLC8A3;SLC8A3;SLC8A3;SLC8A3;SLC8A3	70547158	+	-1.6376	0.178243	4.02316e-20	3195-50	GNLY	P22749	Granulysin	85685175	85698852	2	TRANS
cg26817092	5	NA	40672805	-	0.83231	0.0905927	4.0252e-20	9545-156	GZMK	P49863	Granzyme K	55024256	55034570	5	TRANS
cg02358653	2	MCM6	136632610	+	-1.55955	0.169751	4.02731e-20	9545-156	GZMK	P49863	Granzyme K	55024256	55034570	5	TRANS
cg04597449	5	GPR150	94955575	+	0.758058	0.0825117	4.02875e-20	9545-156	GZMK	P49863	Granzyme K	55024256	55034570	5	TRANS
cg15221877	2	LINC01119	47081734	-	-1.4829	0.161409	4.02932e-20	9545-156	GZMK	P49863	Granzyme K	55024256	55034570	5	TRANS
cg01478566	10	NA	64630758	-	-1.13545	0.12359	4.03036e-20	3440-7	GZMA	P12544	Granzyme A	55102646	55110252	5	TRANS
cg21383284	2	HS1BP3	20826833	-	-1.56078	0.169886	4.03189e-20	6485-59	IGLL1	P15814	Immunoglobulin lambda-like polypeptide 1	23580302	23573125	22	TRANS
cg16396822	14	TTC7B	91033644	-	-1.38832	0.151115	4.03481e-20	3440-7	GZMA	P12544	Granzyme A	55102646	55110252	5	TRANS
cg20881175	2	TNS1	218741790	-	-1.40449	0.152877	4.03573e-20	9545-156	GZMK	P49863	Granzyme K	55024256	55034570	5	TRANS
cg05163219	5	EGFLAM;EGFLAM	38347875	+	-1.8398	0.200259	4.03621e-20	3195-50	GNLY	P22749	Granulysin	85685175	85698852	2	TRANS
cg18367488	11	NA	47937934	-	-1.64625	0.179194	4.04041e-20	4148-49	PAPPA	Q13219	Pappalysin-1	116153791	116402321	9	TRANS
cg10514913	1	NA	117775172	-	-1.52655	0.166164	4.04048e-20	9545-156	GZMK	P49863	Granzyme K	55024256	55034570	5	TRANS
cg13254958	16	NA	84548506	-	0.84607	0.0920947	4.0413e-20	3291-30	FCER2	P06734	Low affinity immunoglobulin epsilon Fc receptor	7702146	7688758	19	TRANS
cg25693279	10	C10orf11;C10orf11;C10orf11	77888507	-	-1.15608	0.125839	4.04134e-20	3440-7	GZMA	P12544	Granzyme A	55102646	55110252	5	TRANS
cg07733993	3	LEKR1	156636856	+	-1.56185	0.170008	4.04363e-20	3440-7	GZMA	P12544	Granzyme A	55102646	55110252	5	TRANS
cg06933777	18	NA	36215539	+	-1.5434	0.168001	4.04563e-20	3440-7	GZMA	P12544	Granzyme A	55102646	55110252	5	TRANS
cg09041707	4	UCHL1;UCHL1-AS1	41258804	-	0.763677	0.0831274	4.04609e-20	3195-50	GNLY	P22749	Granulysin	85685175	85698852	2	TRANS
cg15857470	7	SRPK2	104945248	-	-0.920398	0.100187	4.04727e-20	9545-156	GZMK	P49863	Granzyme K	55024256	55034570	5	TRANS
cg16297770	4	NA	118755478	-	-1.86097	0.202576	4.05657e-20	3440-7	GZMA	P12544	Granzyme A	55102646	55110252	5	TRANS
cg21868496	2	TNS1;TNS1;TNS1	218700130	-	-1.38578	0.15085	4.05986e-20	3440-7	GZMA	P12544	Granzyme A	55102646	55110252	5	TRANS
cg03229769	18	DSG1-AS1;DSG4;DSG4	28976757	-	-1.29185	0.140626	4.06175e-20	3440-7	GZMA	P12544	Granzyme A	55102646	55110252	5	TRANS
cg16332831	15	LRRK1	101483070	-	-1.0489	0.114181	4.06352e-20	3440-7	GZMA	P12544	Granzyme A	55102646	55110252	5	TRANS
cg01113073	6	NA	155686868	+	-1.55454	0.169224	4.06443e-20	3440-7	GZMA	P12544	Granzyme A	55102646	55110252	5	TRANS
cg13520942	8	ADGRB1	143608261	-	-1.64354	0.178911	4.06499e-20	3440-7	GZMA	P12544	Granzyme A	55102646	55110252	5	TRANS
cg05089590	14	LINC00523	101132726	+	-1.19778	0.130387	4.065e-20	3195-50	GNLY	P22749	Granulysin	85685175	85698852	2	TRANS
cg02023548	11	MRGPRD	68748461	-	-1.53947	0.167583	4.06503e-20	9545-156	GZMK	P49863	Granzyme K	55024256	55034570	5	TRANS
cg05602862	2	FAM84A	14775046	+	0.549601	0.059829	4.06953e-20	3195-50	GNLY	P22749	Granulysin	85685175	85698852	2	TRANS
cg07838278	5	NA	122765825	+	-0.80726	0.0878775	4.07004e-20	5339-49	S100A9	P06702	Protein S100-A9	153357854	153361023	1	TRANS
cg26296928	6	RNF217	125292227	+	-1.19233	0.129798	4.07431e-20	3440-7	GZMA	P12544	Granzyme A	55102646	55110252	5	TRANS
cg22082827	1	NA	236467106	+	-1.10521	0.120316	4.07883e-20	9545-156	GZMK	P49863	Granzyme K	55024256	55034570	5	TRANS
cg26682251	7	NA	73286787	+	-1.32855	0.144629	4.07945e-20	9545-156	GZMK	P49863	Granzyme K	55024256	55034570	5	TRANS
cg19450233	10	NA	125951041	+	-1.44865	0.157705	4.08316e-20	3440-7	GZMA	P12544	Granzyme A	55102646	55110252	5	TRANS
cg16837338	12	KDM2B;KDM2B	122018770	-	0.884178	0.096255	4.08527e-20	9545-156	GZMK	P49863	Granzyme K	55024256	55034570	5	TRANS
cg19020602	2	CAPN13;CAPN13	30974108	+	-1.3467	0.146608	4.08608e-20	9545-156	GZMK	P49863	Granzyme K	55024256	55034570	5	TRANS
cg14914822	18	NEDD4L;NEDD4L;NEDD4L	55713183	+	0.809885	0.0881675	4.0864e-20	3440-7	GZMA	P12544	Granzyme A	55102646	55110252	5	TRANS
cg20779757	15	ANPEP	90358527	-	0.810994	0.0882887	4.08825e-20	9545-156	GZMK	P49863	Granzyme K	55024256	55034570	5	TRANS
cg20615910	6	NA	11607923	+	-1.39154	0.151492	4.09275e-20	3440-7	GZMA	P12544	Granzyme A	55102646	55110252	5	TRANS
cg16854065	17	USP22	20944118	-	0.821099	0.0893906	4.09527e-20	3195-50	GNLY	P22749	Granulysin	85685175	85698852	2	TRANS
cg04921646	1	NA	2851502	-	-1.6243	0.176833	4.09656e-20	9545-156	GZMK	P49863	Granzyme K	55024256	55034570	5	TRANS
cg12059751	1	NA	25865197	+	-1.55891	0.169717	4.10173e-20	3440-7	GZMA	P12544	Granzyme A	55102646	55110252	5	TRANS
cg24290496	11	NA	111313817	-	-1.96886	0.214349	4.10344e-20	3195-50	GNLY	P22749	Granulysin	85685175	85698852	2	TRANS
cg24139629	14	NA	90092482	+	-1.71199	0.186386	4.10754e-20	3195-50	GNLY	P22749	Granulysin	85685175	85698852	2	TRANS
cg08595555	11	TSPAN18	44942110	-	-1.62736	0.177172	4.10801e-20	3440-7	GZMA	P12544	Granzyme A	55102646	55110252	5	TRANS
cg07277560	9	NA	139485802	+	-1.64671	0.179281	4.1104e-20	9545-156	GZMK	P49863	Granzyme K	55024256	55034570	5	TRANS
cg10250828	6	KCNQ5-IT1;KCNQ5;KCNQ5;KCNQ5;KCNQ5;KCNQ5	73356528	-	-1.32057	0.143773	4.1128e-20	3195-50	GNLY	P22749	Granulysin	85685175	85698852	2	TRANS
cg01698432	18	FHOD3;FHOD3;FHOD3	34304338	+	-1.55275	0.169051	4.11316e-20	9545-156	GZMK	P49863	Granzyme K	55024256	55034570	5	TRANS
cg09344692	6	DAAM2;DAAM2	39815812	-	-1.41392	0.153937	4.11387e-20	3195-50	GNLY	P22749	Granulysin	85685175	85698852	2	TRANS
cg12382398	15	ANPEP	90358537	-	0.775766	0.0844605	4.11703e-20	9545-156	GZMK	P49863	Granzyme K	55024256	55034570	5	TRANS
cg20023898	16	NA	67048469	+	0.906941	0.0987422	4.1178e-20	9545-156	GZMK	P49863	Granzyme K	55024256	55034570	5	TRANS
cg12996913	3	NA	72338454	+	1.00415	0.109326	4.11876e-20	9545-156	GZMK	P49863	Granzyme K	55024256	55034570	5	TRANS
cg27298253	22	SPECC1L-ADORA2A;SPECC1L;SPECC1L;SPECC1L;SPECC1L	24806281	+	-1.04045	0.113278	4.11893e-20	3195-50	GNLY	P22749	Granulysin	85685175	85698852	2	TRANS
cg21480333	1	NA	201598056	+	-1.32868	0.144659	4.11903e-20	9545-156	GZMK	P49863	Granzyme K	55024256	55034570	5	TRANS
cg20139305	20	PHF20	34497362	+	-0.914389	0.0995541	4.12125e-20	9545-156	GZMK	P49863	Granzyme K	55024256	55034570	5	TRANS
cg20711030	7	NA	150897624	-	-1.43756	0.156515	4.12328e-20	9545-156	GZMK	P49863	Granzyme K	55024256	55034570	5	TRANS
cg03462380	15	GABRA5;GABRA5	27112902	-	0.78954	0.0859618	4.12401e-20	3195-50	GNLY	P22749	Granulysin	85685175	85698852	2	TRANS
cg23991636	7	IGF2BP3	23507657	+	0.921423	0.100321	4.12404e-20	9545-156	GZMK	P49863	Granzyme K	55024256	55034570	5	TRANS
cg25992016	13	NA	77387018	-	-1.14809	0.125	4.12696e-20	3440-7	GZMA	P12544	Granzyme A	55102646	55110252	5	TRANS
cg13860688	20	DHX35;DHX35;DHX35;DHX35;DHX35;DHX35	37650491	+	-0.944206	0.102803	4.1294e-20	3440-7	GZMA	P12544	Granzyme A	55102646	55110252	5	TRANS
cg24566400	10	RBP4	95361208	+	0.82596	0.089929	4.13128e-20	9545-156	GZMK	P49863	Granzyme K	55024256	55034570	5	TRANS
cg17092523	12	VAMP1;VAMP1;VAMP1	6571600	+	1.10005	0.119773	4.13428e-20	17210-2	TCL1A	P56279	T-cell leukemia/lymphoma protein 1A	95714196	95709947	14	TRANS
cg01357233	10	LRRC18;WDFY4	50123030	-	-1.43261	0.155981	4.1347e-20	3195-50	GNLY	P22749	Granulysin	85685175	85698852	2	TRANS
cg21036280	19	NA	35089191	-	-1.88883	0.205654	4.13486e-20	9545-156	GZMK	P49863	Granzyme K	55024256	55034570	5	TRANS
cg24752267	20	NA	20352002	+	0.94435	0.102821	4.13907e-20	9545-156	GZMK	P49863	Granzyme K	55024256	55034570	5	TRANS
cg13488761	5	SLIT3;SLIT3	168200244	+	-1.30031	0.141582	4.14686e-20	9545-156	GZMK	P49863	Granzyme K	55024256	55034570	5	TRANS
cg00809787	2	NA	8793790	+	-1.38087	0.150354	4.14886e-20	17210-2	TCL1A	P56279	T-cell leukemia/lymphoma protein 1A	95714196	95709947	14	TRANS
cg18587504	15	LOC283663	57598576	+	0.986175	0.107378	4.1498e-20	9545-156	GZMK	P49863	Granzyme K	55024256	55034570	5	TRANS
cg04174651	6	NA	11850038	-	-1.72737	0.188083	4.15003e-20	3195-50	GNLY	P22749	Granulysin	85685175	85698852	2	TRANS
cg10829451	14	FLJ22447;LOC101927780;LOC101927780	62036827	+	0.954799	0.103962	4.15032e-20	9545-156	GZMK	P49863	Granzyme K	55024256	55034570	5	TRANS
cg13319542	2	ZNF638;ZNF638;ZNF638;ZNF638	71580473	+	-0.922648	0.100462	4.1512e-20	9545-156	GZMK	P49863	Granzyme K	55024256	55034570	5	TRANS
cg20328532	4	NA	55414602	+	-1.48702	0.161914	4.15221e-20	9545-156	GZMK	P49863	Granzyme K	55024256	55034570	5	TRANS
cg23746050	11	MYEOV	69063559	+	-1.62998	0.177482	4.15583e-20	5728-60	FCRL1	Q96LA6	Fc receptor-like protein 1	157820120	157794403	1	TRANS
cg20134880	7	NA	5622551	+	-1.04974	0.114302	4.15849e-20	9545-156	GZMK	P49863	Granzyme K	55024256	55034570	5	TRANS
cg21062226	20	DIDO1;DIDO1;DIDO1;DIDO1;DIDO1;DIDO1	61554004	+	1.13037	0.123082	4.15912e-20	5339-49	S100A9	P06702	Protein S100-A9	153357854	153361023	1	TRANS
cg14943983	11	SCN2B	118035052	-	-1.45348	0.158265	4.15943e-20	9545-156	GZMK	P49863	Granzyme K	55024256	55034570	5	TRANS
cg24251218	11	NA	10347429	+	-1.28647	0.140081	4.16388e-20	9545-156	GZMK	P49863	Granzyme K	55024256	55034570	5	TRANS
cg22172096	3	TMEM39A;TMEM39A	119183179	+	-1.04808	0.114125	4.16672e-20	3440-7	GZMA	P12544	Granzyme A	55102646	55110252	5	TRANS
cg09605317	16	DNAH3;TMEM159	21170695	-	0.912999	0.0994162	4.16926e-20	9545-156	GZMK	P49863	Granzyme K	55024256	55034570	5	TRANS
cg16226962	6	TFAP2A;TFAP2A	10415687	-	1.3178	0.143497	4.17399e-20	9545-156	GZMK	P49863	Granzyme K	55024256	55034570	5	TRANS
cg19818294	9	INVS;INVS;INVS	102882846	-	-0.900112	0.0980151	4.17662e-20	9545-156	GZMK	P49863	Granzyme K	55024256	55034570	5	TRANS
cg05437055	7	GCK;GCK;GCK	44195590	+	-1.67722	0.182636	4.17682e-20	9545-156	GZMK	P49863	Granzyme K	55024256	55034570	5	TRANS
cg01145738	11	ZC3H12C	109964925	-	0.816026	0.0888594	4.17927e-20	9545-156	GZMK	P49863	Granzyme K	55024256	55034570	5	TRANS
cg12943835	10	NA	48412684	-	-1.33115	0.144954	4.1822e-20	9545-156	GZMK	P49863	Granzyme K	55024256	55034570	5	TRANS
cg07382577	3	GPR156;GPR156	119929126	+	-1.08442	0.118087	4.18265e-20	3440-7	GZMA	P12544	Granzyme A	55102646	55110252	5	TRANS
cg13262467	3	LRRIQ4	169538890	+	-1.32721	0.144526	4.18388e-20	3440-7	GZMA	P12544	Granzyme A	55102646	55110252	5	TRANS
cg02281854	2	NA	217428125	+	-1.51362	0.164825	4.18407e-20	9545-156	GZMK	P49863	Granzyme K	55024256	55034570	5	TRANS
cg17928459	10	HHEX	94450840	-	0.799737	0.0870873	4.18601e-20	9545-156	GZMK	P49863	Granzyme K	55024256	55034570	5	TRANS
cg10916429	15	ZNF609	64799784	+	0.814973	0.0887469	4.1883e-20	3440-7	GZMA	P12544	Granzyme A	55102646	55110252	5	TRANS
cg17611159	12	MSI1	120799450	-	0.827384	0.0900991	4.19072e-20	3195-50	GNLY	P22749	Granulysin	85685175	85698852	2	TRANS
cg14469839	1	NA	47675922	-	-1.24351	0.135414	4.19242e-20	3195-50	GNLY	P22749	Granulysin	85685175	85698852	2	TRANS
cg06526872	1	ARTN;ARTN;ARTN;ARTN;ARTN;ARTN	44399363	+	1.12397	0.122399	4.19846e-20	9545-156	GZMK	P49863	Granzyme K	55024256	55034570	5	TRANS
cg26153353	1	PRDM16;PRDM16	3120516	+	-1.63665	0.178229	4.19955e-20	9545-156	GZMK	P49863	Granzyme K	55024256	55034570	5	TRANS
cg03440944	7	C7orf40	45023329	-	-1.64659	0.179313	4.20161e-20	9545-156	GZMK	P49863	Granzyme K	55024256	55034570	5	TRANS
cg13300273	1	GPR25	200842890	+	0.716454	0.078022	4.20364e-20	9545-156	GZMK	P49863	Granzyme K	55024256	55034570	5	TRANS
cg25599753	9	NA	84969133	+	-1.52343	0.165903	4.20565e-20	3440-7	GZMA	P12544	Granzyme A	55102646	55110252	5	TRANS
cg04689829	2	NA	43390215	+	-1.36266	0.148395	4.20606e-20	3291-30	FCER2	P06734	Low affinity immunoglobulin epsilon Fc receptor	7702146	7688758	19	TRANS
cg24950596	17	NA	33302061	-	-1.33808	0.14572	4.21045e-20	3195-50	GNLY	P22749	Granulysin	85685175	85698852	2	TRANS
cg12924105	3	LZTFL1;LZTFL1	45957730	-	0.992159	0.108049	4.21144e-20	5339-49	S100A9	P06702	Protein S100-A9	153357854	153361023	1	TRANS
cg10893864	3	ADCY5	123145506	+	-1.86083	0.20265	4.21248e-20	3195-50	GNLY	P22749	Granulysin	85685175	85698852	2	TRANS
cg14451882	10	NA	94456548	+	-2.08498	0.227062	4.21449e-20	9545-156	GZMK	P49863	Granzyme K	55024256	55034570	5	TRANS
cg07922933	1	OBSCN;OBSCN	228548842	-	-1.384	0.150724	4.21903e-20	9545-156	GZMK	P49863	Granzyme K	55024256	55034570	5	TRANS
cg19822660	17	SLC13A5;SLC13A5;SLC13A5;SLC13A5	6608190	-	-1.60842	0.175165	4.21931e-20	3440-7	GZMA	P12544	Granzyme A	55102646	55110252	5	TRANS
cg05742096	5	NA	134959834	-	-1.10806	0.120674	4.22026e-20	9545-156	GZMK	P49863	Granzyme K	55024256	55034570	5	TRANS
cg06043201	8	KIF13B	28974428	-	-1.50174	0.16355	4.22576e-20	5339-49	S100A9	P06702	Protein S100-A9	153357854	153361023	1	TRANS
cg18293662	3	NA	27766054	+	0.999005	0.108799	4.22647e-20	3195-50	GNLY	P22749	Granulysin	85685175	85698852	2	TRANS
cg10487010	2	ALK	30112851	-	-1.38549	0.15089	4.22764e-20	3440-7	GZMA	P12544	Granzyme A	55102646	55110252	5	TRANS
cg16071459	4	FAM13A;FAM13A;FAM13A;FAM13A;FAM13A;FAM13A;FAM13A;FAM13A;FAM13A	89744279	+	0.789633	0.0859976	4.23042e-20	3195-50	GNLY	P22749	Granulysin	85685175	85698852	2	TRANS
cg14595786	19	SIGLEC9	51626986	-	0.972934	0.105961	4.23207e-20	17210-2	TCL1A	P56279	T-cell leukemia/lymphoma protein 1A	95714196	95709947	14	TRANS
cg15693635	6	NA	167564916	+	-1.22026	0.132899	4.23524e-20	9545-156	GZMK	P49863	Granzyme K	55024256	55034570	5	TRANS
cg15501751	1	FCER1A	159258952	-	-1.58875	0.173033	4.23965e-20	3440-7	GZMA	P12544	Granzyme A	55102646	55110252	5	TRANS
cg27262778	21	UMODL1;UMODL1;UMODL1;UMODL1	43557248	-	-1.21473	0.132299	4.2435e-20	3440-7	GZMA	P12544	Granzyme A	55102646	55110252	5	TRANS
cg14839013	1	HIVEP3	42480687	-	-1.26758	0.138056	4.24635e-20	3440-7	GZMA	P12544	Granzyme A	55102646	55110252	5	TRANS
cg20451455	1	MEGF6	3449825	+	-1.38106	0.150417	4.2514e-20	9545-156	GZMK	P49863	Granzyme K	55024256	55034570	5	TRANS
cg21877612	20	MACROD2-IT1;MACROD2	14604047	+	-1.85444	0.201976	4.25146e-20	3440-7	GZMA	P12544	Granzyme A	55102646	55110252	5	TRANS
cg26343116	5	NA	172045960	-	-1.39054	0.151451	4.25165e-20	3195-50	GNLY	P22749	Granulysin	85685175	85698852	2	TRANS
cg09555654	13	STARD13;STARD13	33804866	-	-1.04532	0.11385	4.25202e-20	3440-7	GZMA	P12544	Granzyme A	55102646	55110252	5	TRANS
cg24321269	2	NA	129260370	+	-1.5645	0.1704	4.2563e-20	3195-50	GNLY	P22749	Granulysin	85685175	85698852	2	TRANS
cg16932210	13	ABCC4;ABCC4;ABCC4;ABCC4	95833434	+	-1.20524	0.131271	4.25804e-20	3195-50	GNLY	P22749	Granulysin	85685175	85698852	2	TRANS
cg00383292	8	TRAPPC9;TRAPPC9	141320382	-	-1.07046	0.116591	4.25904e-20	3440-7	GZMA	P12544	Granzyme A	55102646	55110252	5	TRANS
cg14090647	22	C22orf15	24108000	+	-1.63666	0.178262	4.26145e-20	3195-50	GNLY	P22749	Granulysin	85685175	85698852	2	TRANS
cg17259303	3	NA	157487092	-	-1.40433	0.152957	4.26272e-20	3440-7	GZMA	P12544	Granzyme A	55102646	55110252	5	TRANS
cg26330335	8	FER1L6	124989066	-	-1.61269	0.175651	4.26377e-20	9545-156	GZMK	P49863	Granzyme K	55024256	55034570	5	TRANS
cg17521863	12	NA	55017235	-	-1.69908	0.185062	4.26395e-20	9545-156	GZMK	P49863	Granzyme K	55024256	55034570	5	TRANS
cg13010161	2	NA	121488902	-	-1.52165	0.165735	4.26407e-20	9545-156	GZMK	P49863	Granzyme K	55024256	55034570	5	TRANS
cg26983710	2	GALNT13	154728202	-	0.699522	0.0761915	4.26685e-20	9545-156	GZMK	P49863	Granzyme K	55024256	55034570	5	TRANS
cg01543603	16	ANKRD11	89469541	+	0.997469	0.108644	4.26877e-20	3195-50	GNLY	P22749	Granulysin	85685175	85698852	2	TRANS
cg08483696	9	NA	132153029	+	-1.66884	0.181772	4.27374e-20	3195-50	GNLY	P22749	Granulysin	85685175	85698852	2	TRANS
cg03978059	2	OTOF;OTOF	26740200	+	-1.25731	0.13695	4.27879e-20	3195-50	GNLY	P22749	Granulysin	85685175	85698852	2	TRANS
cg04670321	3	NA	14433930	-	-1.24994	0.136147	4.28085e-20	9545-156	GZMK	P49863	Granzyme K	55024256	55034570	5	TRANS
cg27299588	19	PTPRS;PTPRS;PTPRS;PTPRS	5286082	+	-1.60117	0.174407	4.28464e-20	9545-156	GZMK	P49863	Granzyme K	55024256	55034570	5	TRANS
cg22239180	6	PCMT1;PCMT1;PCMT1;PCMT1;PCMT1;PCMT1	150070039	+	1.38827	0.151217	4.28507e-20	15472-16	LRP11	Q86VZ4	Low-density lipoprotein receptor-related protein 11	149864359	149818757	6	CIS
cg24988625	5	EDIL3	83680066	+	0.813844	0.0886481	4.28617e-20	9545-156	GZMK	P49863	Granzyme K	55024256	55034570	5	TRANS
cg02638434	2	MYO7B	128372659	+	-1.78902	0.194869	4.2869e-20	9545-156	GZMK	P49863	Granzyme K	55024256	55034570	5	TRANS
cg11319728	16	NA	72259230	-	-1.81609	0.197819	4.28787e-20	3195-50	GNLY	P22749	Granulysin	85685175	85698852	2	TRANS
cg17672266	16	NFATC3;NFATC3;NFATC3	68160442	+	-1.34515	0.146522	4.28923e-20	3440-7	GZMA	P12544	Granzyme A	55102646	55110252	5	TRANS
cg12291671	9	SLC25A25;SLC25A25;SLC25A25	130856813	-	0.933176	0.101647	4.29035e-20	3195-50	GNLY	P22749	Granulysin	85685175	85698852	2	TRANS
cg20450123	8	CSGALNACT1;CSGALNACT1	19540210	-	1.06084	0.115555	4.29468e-20	17210-2	TCL1A	P56279	T-cell leukemia/lymphoma protein 1A	95714196	95709947	14	TRANS
cg00724894	3	EFCC1	128729182	-	-1.60965	0.175336	4.29582e-20	9545-156	GZMK	P49863	Granzyme K	55024256	55034570	5	TRANS
cg14488043	11	ST5;ST5;ST5	8788397	+	-1.27195	0.138552	4.29987e-20	9545-156	GZMK	P49863	Granzyme K	55024256	55034570	5	TRANS
cg06432889	10	GSTO1;GSTO1;GSTO1	106020685	+	1.26293	0.13757	4.30218e-20	5728-60	FCRL1	Q96LA6	Fc receptor-like protein 1	157820120	157794403	1	TRANS
cg12216397	5	KCNIP1;KCNIP1;KCNIP1;KCNIP1;KCNIP1	170020912	+	-1.46731	0.159836	4.30793e-20	3440-7	GZMA	P12544	Granzyme A	55102646	55110252	5	TRANS
cg26946015	16	NA	66178419	+	-1.38662	0.151047	4.3088e-20	9545-156	GZMK	P49863	Granzyme K	55024256	55034570	5	TRANS
cg25215608	10	NA	44820772	+	-1.45989	0.159029	4.31025e-20	9545-156	GZMK	P49863	Granzyme K	55024256	55034570	5	TRANS
cg24911771	9	PPAPDC3	134178266	+	-1.2461	0.13574	4.31048e-20	5339-49	S100A9	P06702	Protein S100-A9	153357854	153361023	1	TRANS
cg00351079	15	ITGA11;ITGA11	68643101	+	-1.66897	0.181805	4.31138e-20	3195-50	GNLY	P22749	Granulysin	85685175	85698852	2	TRANS
cg18369748	7	HECW1;HECW1	43541717	+	-0.921362	0.100368	4.31612e-20	5339-49	S100A9	P06702	Protein S100-A9	153357854	153361023	1	TRANS
cg16914039	1	NA	114622087	+	-1.55821	0.169742	4.31755e-20	9545-156	GZMK	P49863	Granzyme K	55024256	55034570	5	TRANS
cg18500988	4	NA	54959708	+	1.0911	0.118859	4.31868e-20	3195-50	GNLY	P22749	Granulysin	85685175	85698852	2	TRANS
cg11507517	1	CNST;CNST	246743403	+	0.893283	0.0973096	4.31888e-20	3440-7	GZMA	P12544	Granzyme A	55102646	55110252	5	TRANS
cg18627139	14	SYT16	62548033	+	-1.43585	0.156419	4.32872e-20	6485-59	IGLL1	P15814	Immunoglobulin lambda-like polypeptide 1	23580302	23573125	22	TRANS
cg09355011	3	LZTFL1;LZTFL1	45926450	-	-0.925515	0.100824	4.33112e-20	9545-156	GZMK	P49863	Granzyme K	55024256	55034570	5	TRANS
cg11696165	12	PXN;PXN;PXN	120663824	+	0.887496	0.0966826	4.33179e-20	3440-7	GZMA	P12544	Granzyme A	55102646	55110252	5	TRANS
cg07906726	6	TAGAP;TAGAP	159457395	-	-1.62356	0.176871	4.33601e-20	3440-7	GZMA	P12544	Granzyme A	55102646	55110252	5	TRANS
cg12090114	2	SERTAD2	64871972	+	0.915281	0.0997112	4.33825e-20	3440-7	GZMA	P12544	Granzyme A	55102646	55110252	5	TRANS
cg07733446	4	GRID2	93226540	-	0.723446	0.0788128	4.3394e-20	3195-50	GNLY	P22749	Granulysin	85685175	85698852	2	TRANS
cg17759847	9	LOC101448202	137761083	-	-1.54325	0.168124	4.34214e-20	6485-59	IGLL1	P15814	Immunoglobulin lambda-like polypeptide 1	23580302	23573125	22	TRANS
cg08595555	11	TSPAN18	44942110	-	-1.60906	0.175295	4.34451e-20	3195-50	GNLY	P22749	Granulysin	85685175	85698852	2	TRANS
cg09810389	1	PHC2	33835338	+	-1.37199	0.149469	4.34644e-20	9545-156	GZMK	P49863	Granzyme K	55024256	55034570	5	TRANS
cg05354019	22	MGAT3	39876224	+	-1.54135	0.167919	4.34731e-20	3440-7	GZMA	P12544	Granzyme A	55102646	55110252	5	TRANS
cg01581561	4	NA	10152845	-	-1.37424	0.149715	4.34775e-20	17210-2	TCL1A	P56279	T-cell leukemia/lymphoma protein 1A	95714196	95709947	14	TRANS
cg01078772	20	KIF3B	30920486	+	-1.11561	0.121539	4.34878e-20	3195-50	GNLY	P22749	Granulysin	85685175	85698852	2	TRANS
cg26121234	3	WNT7A	13899618	+	-1.39829	0.152338	4.35536e-20	3440-7	GZMA	P12544	Granzyme A	55102646	55110252	5	TRANS
cg06062494	1	SLC19A2	169455899	+	0.792331	0.0863212	4.35648e-20	3195-50	GNLY	P22749	Granulysin	85685175	85698852	2	TRANS
cg23617255	5	FSTL4	132917949	+	-1.42546	0.155299	4.3583e-20	3195-50	GNLY	P22749	Granulysin	85685175	85698852	2	TRANS
cg00123055	8	SOX17	55370951	+	0.76901	0.0837814	4.36089e-20	3195-50	GNLY	P22749	Granulysin	85685175	85698852	2	TRANS
cg11575865	10	SFMBT2;SFMBT2	7420955	-	-1.33967	0.145954	4.36185e-20	9545-156	GZMK	P49863	Granzyme K	55024256	55034570	5	TRANS
cg05373519	18	NA	57459767	+	-1.03282	0.112523	4.36189e-20	9545-156	GZMK	P49863	Granzyme K	55024256	55034570	5	TRANS
cg10271192	2	OTX1	63279645	+	1.212	0.132045	4.36337e-20	3195-50	GNLY	P22749	Granulysin	85685175	85698852	2	TRANS
cg04016883	17	NA	48710673	+	-2.16404	0.235768	4.36425e-20	3195-50	GNLY	P22749	Granulysin	85685175	85698852	2	TRANS
cg25773223	10	NA	3680061	+	-1.4856	0.161855	4.3675e-20	9545-156	GZMK	P49863	Granzyme K	55024256	55034570	5	TRANS
cg21690978	11	MICAL2;MICAL2;MICAL2	12133333	+	-1.36791	0.149033	4.36794e-20	17210-2	TCL1A	P56279	T-cell leukemia/lymphoma protein 1A	95714196	95709947	14	TRANS
cg14014720	9	DAPK1	90113998	-	1.03955	0.113259	4.36975e-20	9545-156	GZMK	P49863	Granzyme K	55024256	55034570	5	TRANS
cg11929042	20	SLC24A3	19222240	+	-1.48388	0.161669	4.37135e-20	9015-1	PRG3	Q9Y2Y8	Proteoglycan 3	57381150	57376769	11	TRANS
cg22689904	15	MEGF11	66365153	-	-1.66842	0.181777	4.37417e-20	9545-156	GZMK	P49863	Granzyme K	55024256	55034570	5	TRANS
cg13618787	1	CDK18;CDK18;CDK18	205500511	+	-1.5523	0.169126	4.37531e-20	3195-50	GNLY	P22749	Granulysin	85685175	85698852	2	TRANS
cg05686497	5	FBN2	127874587	+	0.551407	0.0600767	4.37618e-20	3440-7	GZMA	P12544	Granzyme A	55102646	55110252	5	TRANS
cg20643012	17	DNAH9	11501639	-	0.929844	0.101308	4.37709e-20	3195-50	GNLY	P22749	Granulysin	85685175	85698852	2	TRANS
cg07320252	1	NA	235068943	-	-1.3387	0.145856	4.3802e-20	4148-49	PAPPA	Q13219	Pappalysin-1	116153791	116402321	9	TRANS
cg16139075	2	GLI2	121679057	+	-1.35931	0.148102	4.38421e-20	3195-50	GNLY	P22749	Granulysin	85685175	85698852	2	TRANS
cg24980995	2	DIRC3	218219798	+	-1.38704	0.151124	4.38461e-20	3440-7	GZMA	P12544	Granzyme A	55102646	55110252	5	TRANS
cg16118778	9	COL5A1;COL5A1	137637045	+	-1.51427	0.16499	4.39421e-20	3195-50	GNLY	P22749	Granulysin	85685175	85698852	2	TRANS
cg06441106	1	TUFT1;TUFT1	151512215	-	1.05745	0.115217	4.39568e-20	3195-50	GNLY	P22749	Granulysin	85685175	85698852	2	TRANS
cg07599737	9	NA	35929835	+	-1.19816	0.130549	4.39683e-20	3440-7	GZMA	P12544	Granzyme A	55102646	55110252	5	TRANS
cg27583220	16	CLDN9;CLDN9	3064377	+	-1.53721	0.167493	4.4032e-20	3195-50	GNLY	P22749	Granulysin	85685175	85698852	2	TRANS
cg05796561	18	NA	54795504	-	-1.65452	0.180278	4.40875e-20	3195-50	GNLY	P22749	Granulysin	85685175	85698852	2	TRANS
cg13559088	15	NA	94441198	+	-1.2186	0.13278	4.40878e-20	9545-156	GZMK	P49863	Granzyme K	55024256	55034570	5	TRANS
cg26698353	11	DSCAML1	117522938	-	-1.53896	0.167688	4.41158e-20	3195-50	GNLY	P22749	Granulysin	85685175	85698852	2	TRANS
cg02912371	1	SLC26A9;SLC26A9	205913859	+	-1.2419	0.135321	4.41366e-20	9545-156	GZMK	P49863	Granzyme K	55024256	55034570	5	TRANS
cg08273640	4	TBC1D14	6909718	+	0.884791	0.0964103	4.41829e-20	3440-7	GZMA	P12544	Granzyme A	55102646	55110252	5	TRANS
cg05611723	2	NA	157179350	+	1.06036	0.115541	4.41932e-20	9545-156	GZMK	P49863	Granzyme K	55024256	55034570	5	TRANS
cg09644309	13	DACH1;DACH1;DACH1	72022552	+	-1.05247	0.114682	4.42031e-20	9545-156	GZMK	P49863	Granzyme K	55024256	55034570	5	TRANS
cg17605048	1	SLC6A9;SLC6A9	44490008	-	-1.58574	0.172791	4.42277e-20	3195-50	GNLY	P22749	Granulysin	85685175	85698852	2	TRANS
cg16253184	2	PPP1R7;PPP1R7;PPP1R7;PPP1R7	242119545	+	-1.01296	0.110378	4.42593e-20	3440-7	GZMA	P12544	Granzyme A	55102646	55110252	5	TRANS
cg22772896	6	NA	37752073	+	0.915448	0.0997528	4.42597e-20	3440-7	GZMA	P12544	Granzyme A	55102646	55110252	5	TRANS
cg23939182	4	NA	54461431	+	-1.62162	0.176703	4.42766e-20	9545-156	GZMK	P49863	Granzyme K	55024256	55034570	5	TRANS
cg24112988	9	NA	120598208	-	-1.09528	0.119351	4.43263e-20	9545-156	GZMK	P49863	Granzyme K	55024256	55034570	5	TRANS
cg23460472	1	PPFIA4;PPFIA4	203023236	-	-1.22677	0.13368	4.43443e-20	3195-50	GNLY	P22749	Granulysin	85685175	85698852	2	TRANS
cg26964685	3	NA	13150529	-	-1.76611	0.192452	4.43684e-20	3195-50	GNLY	P22749	Granulysin	85685175	85698852	2	TRANS
cg16264911	5	SYNPO;SYNPO	150014820	+	-1.83685	0.200162	4.44005e-20	3195-50	GNLY	P22749	Granulysin	85685175	85698852	2	TRANS
cg21992594	1	PTAFR;PTAFR	28521430	-	-1.45738	0.158813	4.44415e-20	3440-7	GZMA	P12544	Granzyme A	55102646	55110252	5	TRANS
cg08715148	6	LOC101927686	113953839	-	-1.63499	0.178169	4.44685e-20	3440-7	GZMA	P12544	Granzyme A	55102646	55110252	5	TRANS
cg11822280	1	NA	48026504	+	-1.48335	0.161644	4.44738e-20	9545-156	GZMK	P49863	Granzyme K	55024256	55034570	5	TRANS
cg01722936	10	VSTM4	50261688	+	-1.34464	0.146529	4.44855e-20	3195-50	GNLY	P22749	Granulysin	85685175	85698852	2	TRANS
cg23082269	2	NA	109618035	-	-1.33921	0.145938	4.45079e-20	9545-156	GZMK	P49863	Granzyme K	55024256	55034570	5	TRANS
cg00973848	15	LRRC28;LRRC28	99793877	+	-1.38545	0.150979	4.45472e-20	9545-156	GZMK	P49863	Granzyme K	55024256	55034570	5	TRANS
cg04363555	1	NA	62699592	-	-1.20837	0.131682	4.45579e-20	9545-156	GZMK	P49863	Granzyme K	55024256	55034570	5	TRANS
cg20214477	4	TLL1	166795401	+	0.92057	0.10032	4.45866e-20	3440-7	GZMA	P12544	Granzyme A	55102646	55110252	5	TRANS
cg07702424	11	NA	12306515	+	-0.839099	0.0914413	4.45881e-20	5339-49	S100A9	P06702	Protein S100-A9	153357854	153361023	1	TRANS
cg09361748	7	CALN1;CALN1	71682306	-	-1.46859	0.160042	4.461e-20	3195-50	GNLY	P22749	Granulysin	85685175	85698852	2	TRANS
cg24536818	12	KIAA0748;KIAA0748	55371892	+	0.810579	0.0883349	4.4655e-20	3440-7	GZMA	P12544	Granzyme A	55102646	55110252	5	TRANS
cg20103093	3	ATP2B2;ATP2B2	10378433	-	-1.53934	0.167755	4.4703e-20	9545-156	GZMK	P49863	Granzyme K	55024256	55034570	5	TRANS
cg13287909	5	ITGA2;ITGA2;ITGA2;ITGA2;ITGA2;ITGA2	52286121	-	0.741039	0.0807577	4.47076e-20	3440-7	GZMA	P12544	Granzyme A	55102646	55110252	5	CIS
cg09595947	2	NA	128617510	+	1.18246	0.128864	4.47129e-20	3195-50	GNLY	P22749	Granulysin	85685175	85698852	2	TRANS
cg02576202	18	NA	73879357	+	-1.33489	0.145477	4.47537e-20	3440-7	GZMA	P12544	Granzyme A	55102646	55110252	5	TRANS
cg18438462	6	NT5DC1	116486884	-	-1.31909	0.143756	4.47778e-20	5728-60	FCRL1	Q96LA6	Fc receptor-like protein 1	157820120	157794403	1	TRANS
cg22158366	2	NA	121437519	+	-1.27041	0.138451	4.47858e-20	9545-156	GZMK	P49863	Granzyme K	55024256	55034570	5	TRANS
cg10364923	11	SLC37A2;SLC37A2	124952899	+	-1.56089	0.170109	4.47946e-20	9545-156	GZMK	P49863	Granzyme K	55024256	55034570	5	TRANS
cg00980622	14	NA	75884845	+	-0.86094	0.0938273	4.48268e-20	5339-49	S100A9	P06702	Protein S100-A9	153357854	153361023	1	TRANS
cg17714025	11	KCNA4	30038619	-	0.606402	0.0660875	4.48489e-20	3440-7	GZMA	P12544	Granzyme A	55102646	55110252	5	TRANS
cg23282041	17	NA	39950347	+	-1.2184	0.132785	4.48528e-20	3440-7	GZMA	P12544	Granzyme A	55102646	55110252	5	TRANS
cg13474450	8	SLC45A4	142222685	+	-1.18868	0.129548	4.49211e-20	5339-49	S100A9	P06702	Protein S100-A9	153357854	153361023	1	TRANS
cg14839013	1	HIVEP3	42480687	-	-1.2577	0.13707	4.49234e-20	3195-50	GNLY	P22749	Granulysin	85685175	85698852	2	TRANS
cg26402743	15	NA	70235736	-	-1.4438	0.157354	4.49558e-20	3440-7	GZMA	P12544	Granzyme A	55102646	55110252	5	TRANS
cg10583319	20	NA	61203879	+	-0.95254	0.103814	4.49572e-20	5339-49	S100A9	P06702	Protein S100-A9	153357854	153361023	1	TRANS
cg01876183	20	PKIG;PKIG;PKIG;PKIG;PKIG;PKIG	43211328	-	-1.47418	0.160667	4.49907e-20	5728-60	FCRL1	Q96LA6	Fc receptor-like protein 1	157820120	157794403	1	TRANS
cg16276850	17	RARA;RARA;RARA;RARA;RARA	38498914	+	1.11065	0.121047	4.50179e-20	9545-156	GZMK	P49863	Granzyme K	55024256	55034570	5	TRANS
cg21839974	9	GLIPR2;GLIPR2;GLIPR2;GLIPR2;GLIPR2;GLIPR2;GLIPR2;GLIPR2;GLIPR2;GLIPR2;GLIPR2	36140806	-	-1.05478	0.114958	4.50235e-20	5339-49	S100A9	P06702	Protein S100-A9	153357854	153361023	1	TRANS
cg12934577	2	KLF7;KLF7;KLF7;KLF7;KLF7	207972741	+	0.934258	0.101823	4.50293e-20	3440-7	GZMA	P12544	Granzyme A	55102646	55110252	5	TRANS
cg14636922	17	SARM1	26711713	+	0.75794	0.0826067	4.50401e-20	3440-7	GZMA	P12544	Granzyme A	55102646	55110252	5	TRANS
cg26404881	10	FAM53B	126405899	+	-1.31244	0.143041	4.50569e-20	9545-156	GZMK	P49863	Granzyme K	55024256	55034570	5	TRANS
cg18000506	8	NA	75249833	+	-1.95181	0.212727	4.50769e-20	3440-7	GZMA	P12544	Granzyme A	55102646	55110252	5	TRANS
cg13718535	8	FLJ46284	93771909	+	-1.60426	0.174847	4.50844e-20	9545-156	GZMK	P49863	Granzyme K	55024256	55034570	5	TRANS
cg27100990	7	CACNA2D1;CACNA2D1	82073012	+	0.538732	0.0587166	4.51093e-20	3195-50	GNLY	P22749	Granulysin	85685175	85698852	2	TRANS
cg14206684	5	PDZD2	32004817	-	-1.35378	0.14755	4.51282e-20	9545-156	GZMK	P49863	Granzyme K	55024256	55034570	5	TRANS
cg12320845	2	PDE11A;PDE11A;PDE11A;PDE11A	178540429	-	-1.41424	0.154142	4.51986e-20	3195-50	GNLY	P22749	Granulysin	85685175	85698852	2	TRANS
cg11454646	20	NA	46119871	-	-1.3808	0.150498	4.52138e-20	3440-7	GZMA	P12544	Granzyme A	55102646	55110252	5	TRANS
cg04088088	7	CAMK2B;CAMK2B;CAMK2B;CAMK2B;CAMK2B;CAMK2B;CAMK2B;CAMK2B;CAMK2B	44282027	+	-1.54212	0.168083	4.5262e-20	3195-50	GNLY	P22749	Granulysin	85685175	85698852	2	TRANS
cg02859215	20	NA	22352597	-	0.851964	0.0928608	4.53111e-20	3195-50	GNLY	P22749	Granulysin	85685175	85698852	2	TRANS
cg14055928	21	NA	40365867	-	-1.09841	0.119723	4.53278e-20	3195-50	GNLY	P22749	Granulysin	85685175	85698852	2	TRANS
cg10147394	8	BLK	11350297	-	-1.45717	0.158827	4.5347e-20	6485-59	IGLL1	P15814	Immunoglobulin lambda-like polypeptide 1	23580302	23573125	22	TRANS
cg12570921	5	C5orf66	134455868	+	-1.79094	0.195208	4.53547e-20	3195-50	GNLY	P22749	Granulysin	85685175	85698852	2	TRANS
cg12285154	2	EDAR	109547773	-	-1.28109	0.139636	4.53693e-20	9545-156	GZMK	P49863	Granzyme K	55024256	55034570	5	TRANS
cg02550268	22	UBE2L3;UBE2L3;UBE2L3	21926094	+	-1.29637	0.141302	4.53763e-20	9545-156	GZMK	P49863	Granzyme K	55024256	55034570	5	TRANS
cg02086310	20	ACSS1	25039719	-	0.891981	0.0972242	4.5377e-20	9545-156	GZMK	P49863	Granzyme K	55024256	55034570	5	TRANS
cg05530566	6	SCAF8;SCAF8;SCAF8;SCAF8;SCAF8	155136473	+	-1.48937	0.16234	4.54125e-20	17210-2	TCL1A	P56279	T-cell leukemia/lymphoma protein 1A	95714196	95709947	14	TRANS
cg17756056	15	NA	70592610	-	-1.20261	0.131083	4.54232e-20	9545-156	GZMK	P49863	Granzyme K	55024256	55034570	5	TRANS
cg16459171	5	CMBL	10295079	+	-1.63014	0.177686	4.54551e-20	4148-49	PAPPA	Q13219	Pappalysin-1	116153791	116402321	9	TRANS
cg14521134	3	NA	44162215	-	-1.61175	0.175682	4.54618e-20	3440-7	GZMA	P12544	Granzyme A	55102646	55110252	5	TRANS
cg21604944	12	DENND5B-AS1	31756929	-	-1.24145	0.135319	4.54677e-20	6485-59	IGLL1	P15814	Immunoglobulin lambda-like polypeptide 1	23580302	23573125	22	TRANS
cg09200014	1	CRYZ;CRYZ;CRYZ;CRYZ;TYW3;TYW3;TYW3	75199177	+	-0.398974	0.0434885	4.54773e-20	13983-27	CRYZ	Q08257	Quinone oxidoreductase	74733408	74705482	1	CIS
cg06627114	18	TCF4;TCF4;TCF4;TCF4;TCF4;TCF4;TCF4;TCF4;TCF4	53090930	-	-1.44171	0.157148	4.54963e-20	6485-59	IGLL1	P15814	Immunoglobulin lambda-like polypeptide 1	23580302	23573125	22	TRANS
cg26238835	19	TSHZ3	31773306	+	-1.56985	0.171116	4.54966e-20	3440-7	GZMA	P12544	Granzyme A	55102646	55110252	5	TRANS
cg01557027	11	LUZP2	24518448	-	0.722936	0.0788017	4.55304e-20	9545-156	GZMK	P49863	Granzyme K	55024256	55034570	5	TRANS
cg21868496	2	TNS1;TNS1;TNS1	218700130	-	-1.38392	0.150851	4.55331e-20	9545-156	GZMK	P49863	Granzyme K	55024256	55034570	5	TRANS
cg07158040	2	HIBCH;HIBCH	191185285	-	-1.18356	0.129011	4.55362e-20	3440-7	GZMA	P12544	Granzyme A	55102646	55110252	5	TRANS
cg21833714	12	NA	68222105	+	-1.08215	0.117959	4.55784e-20	9545-156	GZMK	P49863	Granzyme K	55024256	55034570	5	TRANS
cg13723543	14	RTN1;RTN1	60072383	-	-1.47913	0.161234	4.5654e-20	3195-50	GNLY	P22749	Granulysin	85685175	85698852	2	TRANS
cg19708306	1	NA	1078901	+	-1.52599	0.166342	4.56593e-20	3195-50	GNLY	P22749	Granulysin	85685175	85698852	2	TRANS
cg19388881	4	NA	40725071	-	1.11549	0.121595	4.56635e-20	9545-156	GZMK	P49863	Granzyme K	55024256	55034570	5	TRANS
cg10374424	5	NIPAL4;NIPAL4	156896196	-	-1.51701	0.165363	4.56652e-20	3440-7	GZMA	P12544	Granzyme A	55102646	55110252	5	TRANS
cg08415518	5	GALNT10	153755616	-	-1.57714	0.171919	4.56919e-20	3440-7	GZMA	P12544	Granzyme A	55102646	55110252	5	TRANS
cg12349858	3	B3GALNT1;B3GALNT1;B3GALNT1;B3GALNT1;B3GALNT1	160822545	+	0.589278	0.0642356	4.57017e-20	3195-50	GNLY	P22749	Granulysin	85685175	85698852	2	TRANS
cg16919019	7	CCM2;CCM2;CCM2;CCM2;CCM2	45066650	+	1.02182	0.111387	4.57609e-20	3440-7	GZMA	P12544	Granzyme A	55102646	55110252	5	TRANS
cg26715952	6	KHDRBS2	62996119	+	0.726138	0.0791555	4.57638e-20	3440-7	GZMA	P12544	Granzyme A	55102646	55110252	5	TRANS
cg26343514	2	SH3RF3	109922117	-	-1.3988	0.152482	4.57788e-20	3195-50	GNLY	P22749	Granulysin	85685175	85698852	2	TRANS
cg01174264	4	ANTXR2;ANTXR2	80992999	-	1.04438	0.113848	4.57817e-20	3440-7	GZMA	P12544	Granzyme A	55102646	55110252	5	TRANS
cg23847069	17	RAP1GAP2;RAP1GAP2	2702204	-	-0.901042	0.0982231	4.58258e-20	9545-156	GZMK	P49863	Granzyme K	55024256	55034570	5	TRANS
cg00469800	9	TOR1A	132584943	-	-1.90783	0.207974	4.58319e-20	5339-49	S100A9	P06702	Protein S100-A9	153357854	153361023	1	TRANS
cg09746044	15	FRMD5	44221832	+	-1.87375	0.20426	4.5849e-20	3195-50	GNLY	P22749	Granulysin	85685175	85698852	2	TRANS
cg22690626	11	NA	16805035	+	-1.57125	0.171284	4.58578e-20	9545-156	GZMK	P49863	Granzyme K	55024256	55034570	5	TRANS
cg22604429	22	KREMEN1;KREMEN1	29488462	+	-1.69255	0.184509	4.58958e-20	3195-50	GNLY	P22749	Granulysin	85685175	85698852	2	TRANS
cg24960057	3	NA	194293992	+	-1.09723	0.119613	4.59479e-20	3440-7	GZMA	P12544	Granzyme A	55102646	55110252	5	TRANS
cg27020668	18	NA	71982691	-	-1.38932	0.151456	4.59486e-20	3195-50	GNLY	P22749	Granulysin	85685175	85698852	2	TRANS
cg01299932	6	ATXN1;ATXN1	16512493	-	1.18497	0.129178	4.59661e-20	3195-50	GNLY	P22749	Granulysin	85685175	85698852	2	TRANS
cg25455408	19	CEACAM6	42274924	-	-1.30299	0.142046	4.59915e-20	9545-156	GZMK	P49863	Granzyme K	55024256	55034570	5	TRANS
cg20639646	6	NA	154680408	+	0.773574	0.0843316	4.60004e-20	3440-7	GZMA	P12544	Granzyme A	55102646	55110252	5	TRANS
cg25071711	14	RGS6;RGS6;RGS6;RGS6;RGS6;RGS6;RGS6;RGS6;RGS6;RGS6	72760624	+	-1.47731	0.16105	4.60012e-20	3195-50	GNLY	P22749	Granulysin	85685175	85698852	2	TRANS
cg19240664	17	NA	61537528	+	-1.67229	0.182306	4.60175e-20	3195-50	GNLY	P22749	Granulysin	85685175	85698852	2	TRANS
cg14453484	6	FAM120B;FAM120B	170604234	+	0.996711	0.10866	4.61006e-20	3440-7	GZMA	P12544	Granzyme A	55102646	55110252	5	TRANS
cg10857558	4	TIGD2	90035421	+	-1.10843	0.120841	4.61676e-20	3440-7	GZMA	P12544	Granzyme A	55102646	55110252	5	TRANS
cg13825098	11	NA	15934588	-	-1.30479	0.14225	4.62079e-20	3195-50	GNLY	P22749	Granulysin	85685175	85698852	2	TRANS
cg12209937	2	TCF23	27371628	+	-1.57257	0.171444	4.62165e-20	3195-50	GNLY	P22749	Granulysin	85685175	85698852	2	TRANS
cg13880140	16	ADAT1;ADAT1	75635920	-	-1.13637	0.123889	4.6233e-20	3440-7	GZMA	P12544	Granzyme A	55102646	55110252	5	TRANS
cg14911393	4	NA	88848652	-	-1.1213	0.122247	4.62573e-20	3440-7	GZMA	P12544	Granzyme A	55102646	55110252	5	TRANS
cg10933616	17	TEX14;TEX14;TEX14	56695284	-	-1.25213	0.136511	4.62622e-20	3440-7	GZMA	P12544	Granzyme A	55102646	55110252	5	TRANS
cg01940810	12	IFNG	68551655	-	-1.01937	0.111137	4.63725e-20	9545-156	GZMK	P49863	Granzyme K	55024256	55034570	5	TRANS
cg01158456	1	SELL;SELL	169677921	+	0.738506	0.0805163	4.63797e-20	3195-50	GNLY	P22749	Granulysin	85685175	85698852	2	TRANS
cg05515603	18	NA	13179719	+	-1.15857	0.126314	4.63798e-20	9545-156	GZMK	P49863	Granzyme K	55024256	55034570	5	TRANS
cg03519005	9	FKBP15	115950539	-	-0.99055	0.107998	4.6479e-20	5339-49	S100A9	P06702	Protein S100-A9	153357854	153361023	1	TRANS
cg07804289	1	SPRR2C	153114690	-	-1.1319	0.123411	4.6505e-20	3440-7	GZMA	P12544	Granzyme A	55102646	55110252	5	TRANS
cg10025432	7	ICA1;ICA1;ICA1	8297842	-	-1.49229	0.162704	4.65059e-20	9545-156	GZMK	P49863	Granzyme K	55024256	55034570	5	TRANS
cg09795312	7	SLC37A3;SLC37A3;SLC37A3	140075541	-	-1.22146	0.133177	4.65504e-20	3440-7	GZMA	P12544	Granzyme A	55102646	55110252	5	TRANS
cg26689687	5	LOC101929380	86418216	-	-1.18207	0.128885	4.66209e-20	9545-156	GZMK	P49863	Granzyme K	55024256	55034570	5	TRANS
cg21129864	2	ASAP2;ASAP2	9369739	-	-1.37457	0.149873	4.66346e-20	3440-7	GZMA	P12544	Granzyme A	55102646	55110252	5	TRANS
cg06092869	1	NA	225642746	-	1.45148	0.158264	4.67382e-20	5339-49	S100A9	P06702	Protein S100-A9	153357854	153361023	1	TRANS
cg27315556	3	NLGN1	173115771	+	0.760867	0.0829624	4.67647e-20	9545-156	GZMK	P49863	Granzyme K	55024256	55034570	5	TRANS
cg00929047	3	TRH	129696079	+	-1.61479	0.176071	4.67704e-20	3440-7	GZMA	P12544	Granzyme A	55102646	55110252	5	TRANS
cg17694130	4	NA	14858290	+	-0.824858	0.0899401	4.67776e-20	9545-156	GZMK	P49863	Granzyme K	55024256	55034570	5	TRANS
cg11575865	10	SFMBT2;SFMBT2	7420955	-	-1.33857	0.145953	4.67805e-20	3440-7	GZMA	P12544	Granzyme A	55102646	55110252	5	TRANS
cg26404881	10	FAM53B	126405899	+	-1.31185	0.14304	4.67817e-20	3440-7	GZMA	P12544	Granzyme A	55102646	55110252	5	TRANS
cg14305179	1	OLFML2B;OLFML2B	161981217	+	-1.43178	0.156119	4.68246e-20	3440-7	GZMA	P12544	Granzyme A	55102646	55110252	5	TRANS
cg21850175	8	MSRA;MSRA;MSRA;MSRA	10223360	+	-1.45789	0.158966	4.68307e-20	3195-50	GNLY	P22749	Granulysin	85685175	85698852	2	TRANS
cg05370218	17	NA	54626301	-	-1.43168	0.15611	4.68668e-20	3195-50	GNLY	P22749	Granulysin	85685175	85698852	2	TRANS
cg23348723	7	C7orf16;C7orf16	31725748	+	-1.3668	0.149036	4.68916e-20	3440-7	GZMA	P12544	Granzyme A	55102646	55110252	5	TRANS
cg17982343	6	LINC00271	136008426	+	0.852879	0.0929998	4.69715e-20	9545-156	GZMK	P49863	Granzyme K	55024256	55034570	5	TRANS
cg11051132	20	LINC00687	11852574	-	-1.49908	0.163464	4.69945e-20	3195-50	GNLY	P22749	Granulysin	85685175	85698852	2	TRANS
cg00616908	9	VAV2;VAV2	136687594	+	-2.11807	0.230961	4.70135e-20	5728-60	FCRL1	Q96LA6	Fc receptor-like protein 1	157820120	157794403	1	TRANS
cg10271794	4	FSTL5;FSTL5;FSTL5	163033864	-	-1.78141	0.194258	4.71475e-20	3440-7	GZMA	P12544	Granzyme A	55102646	55110252	5	TRANS
cg26574715	3	NA	93881733	+	-1.74455	0.190238	4.71572e-20	9545-156	GZMK	P49863	Granzyme K	55024256	55034570	5	TRANS
cg09304713	5	ZSWIM6	60712031	+	-1.16316	0.126841	4.71863e-20	9545-156	GZMK	P49863	Granzyme K	55024256	55034570	5	CIS
cg00042325	7	LOC728743	150104655	+	-1.44055	0.15709	4.72131e-20	17210-2	TCL1A	P56279	T-cell leukemia/lymphoma protein 1A	95714196	95709947	14	TRANS
cg16038092	15	ADAMTS7	79087784	-	-1.56881	0.171077	4.72133e-20	3195-50	GNLY	P22749	Granulysin	85685175	85698852	2	TRANS
cg07295996	9	MPDZ;MPDZ;MPDZ	13279186	-	0.554178	0.0604329	4.72451e-20	3440-7	GZMA	P12544	Granzyme A	55102646	55110252	5	TRANS
cg26878190	5	NA	1794420	-	-1.14859	0.125255	4.72744e-20	3195-50	GNLY	P22749	Granulysin	85685175	85698852	2	TRANS
cg14842108	1	NA	221278350	-	-1.32885	0.144911	4.72779e-20	3440-7	GZMA	P12544	Granzyme A	55102646	55110252	5	TRANS
cg03652190	7	GTF2I;GTF2I;GTF2I;GTF2I;GTF2I;GTF2I	74070490	-	0.946806	0.10325	4.7279e-20	3195-50	GNLY	P22749	Granulysin	85685175	85698852	2	TRANS
cg18587302	6	NA	119764098	-	0.890856	0.0971489	4.72973e-20	3195-50	GNLY	P22749	Granulysin	85685175	85698852	2	TRANS
cg25247976	10	DOCK1	129239566	+	-1.31736	0.143659	4.73038e-20	3440-7	GZMA	P12544	Granzyme A	55102646	55110252	5	TRANS
cg18231742	2	NA	143620728	+	-1.16587	0.12714	4.73155e-20	9545-156	GZMK	P49863	Granzyme K	55024256	55034570	5	TRANS
cg18312247	17	LOC100507351	75553083	-	-1.69229	0.18455	4.73704e-20	9545-156	GZMK	P49863	Granzyme K	55024256	55034570	5	TRANS
cg10502324	12	NA	76372038	+	1.21515	0.132518	4.74103e-20	5339-49	S100A9	P06702	Protein S100-A9	153357854	153361023	1	TRANS
cg09858955	2	VRK2;VRK2	58135951	+	-0.954887	0.104135	4.74188e-20	3324-51	LY9	Q9HBG7	T-lymphocyte surface antigen Ly-9	160796074	160828261	1	TRANS
cg16603943	2	GLI2	121614683	+	-1.48162	0.161579	4.74675e-20	9545-156	GZMK	P49863	Granzyme K	55024256	55034570	5	TRANS
cg21125629	17	PIK3R5;PIK3R5;PIK3R5;PIK3R5;PIK3R5	8849927	+	-1.17904	0.128582	4.74766e-20	3195-50	GNLY	P22749	Granulysin	85685175	85698852	2	TRANS
cg12692808	19	NA	42198433	+	-1.49441	0.162975	4.74899e-20	9545-156	GZMK	P49863	Granzyme K	55024256	55034570	5	TRANS
cg15405439	3	EPHA6	96533530	+	0.908405	0.0990674	4.74962e-20	3195-50	GNLY	P22749	Granulysin	85685175	85698852	2	TRANS
cg13493333	8	NA	101428073	+	-1.44043	0.157089	4.75137e-20	9545-156	GZMK	P49863	Granzyme K	55024256	55034570	5	TRANS
cg22177062	18	BCL2	60816938	+	-0.965831	0.105331	4.75205e-20	3440-7	GZMA	P12544	Granzyme A	55102646	55110252	5	TRANS
cg27537795	18	C18orf26	52265510	-	-1.43409	0.156398	4.75235e-20	3440-7	GZMA	P12544	Granzyme A	55102646	55110252	5	TRANS
cg26427498	7	NA	105987258	-	0.948619	0.103454	4.7533e-20	6485-59	IGLL1	P15814	Immunoglobulin lambda-like polypeptide 1	23580302	23573125	22	TRANS
cg08234878	14	PAPLN	73737095	-	0.902067	0.0983776	4.7551e-20	3195-50	GNLY	P22749	Granulysin	85685175	85698852	2	TRANS
cg17717565	7	TRIM4;TRIM4	99507261	-	-1.65279	0.180251	4.75554e-20	9015-1	PRG3	Q9Y2Y8	Proteoglycan 3	57381150	57376769	11	TRANS
cg16918327	17	RPTOR;RPTOR	78694651	-	-1.45259	0.158417	4.75585e-20	3195-50	GNLY	P22749	Granulysin	85685175	85698852	2	TRANS
cg01375026	13	ATP7B;ATP7B;ATP7B	52509919	+	-1.71971	0.187549	4.75651e-20	9545-156	GZMK	P49863	Granzyme K	55024256	55034570	5	TRANS
cg22667904	16	ZNF423;ZNF423	49572156	+	-1.66727	0.181831	4.75859e-20	3195-50	GNLY	P22749	Granulysin	85685175	85698852	2	TRANS
cg01976913	6	OR2H1	29430900	+	-1.2401	0.135244	4.75872e-20	3440-7	GZMA	P12544	Granzyme A	55102646	55110252	5	TRANS
cg23880374	10	BTBD16	124092636	-	-0.991704	0.108155	4.7598e-20	9545-156	GZMK	P49863	Granzyme K	55024256	55034570	5	TRANS
cg08435240	21	KCNJ15;KCNJ15;KCNJ15	39643733	+	-1.11405	0.121498	4.76014e-20	3195-50	GNLY	P22749	Granulysin	85685175	85698852	2	TRANS
cg13588599	9	SLC27A4	131102140	+	-1.58849	0.17324	4.76134e-20	3440-7	GZMA	P12544	Granzyme A	55102646	55110252	5	TRANS
cg00945666	1	F11R	160990265	+	0.732721	0.0799107	4.76338e-20	3440-7	GZMA	P12544	Granzyme A	55102646	55110252	5	TRANS
cg13793788	4	GRIA2;GRIA2;GRIA2	158141565	-	0.667454	0.072793	4.76509e-20	3195-50	GNLY	P22749	Granulysin	85685175	85698852	2	TRANS
cg08423557	2	ASAP2;ASAP2	9530520	+	-1.53455	0.16736	4.76758e-20	3195-50	GNLY	P22749	Granulysin	85685175	85698852	2	TRANS
cg07449652	7	SEMA3C	80548725	+	0.716407	0.0781329	4.7704e-20	3195-50	GNLY	P22749	Granulysin	85685175	85698852	2	TRANS
cg01588399	20	NA	48364470	+	-2.11888	0.23109	4.77098e-20	4148-49	PAPPA	Q13219	Pappalysin-1	116153791	116402321	9	TRANS
cg24365795	16	APOBR	28506015	-	1.10744	0.12078	4.77131e-20	5728-60	FCRL1	Q96LA6	Fc receptor-like protein 1	157820120	157794403	1	TRANS
cg02485018	10	NA	125761665	+	-1.16932	0.127529	4.77279e-20	3195-50	GNLY	P22749	Granulysin	85685175	85698852	2	TRANS
cg25587662	18	NAPG	10525447	-	0.843259	0.0919683	4.77349e-20	3440-7	GZMA	P12544	Granzyme A	55102646	55110252	5	TRANS
cg19932250	20	ISM1-AS1;ISM1	13221792	+	-1.56366	0.17054	4.78032e-20	3195-50	GNLY	P22749	Granulysin	85685175	85698852	2	TRANS
cg03377392	1	PRKCZ	2001321	-	-1.53607	0.167532	4.78279e-20	3440-7	GZMA	P12544	Granzyme A	55102646	55110252	5	TRANS
cg25337674	21	CLDN14;CLDN14;CLDN14;CLDN14	37852979	+	-1.22147	0.13322	4.78289e-20	3195-50	GNLY	P22749	Granulysin	85685175	85698852	2	TRANS
cg25351606	6	NA	100917427	+	0.844527	0.0921093	4.7854e-20	3440-7	GZMA	P12544	Granzyme A	55102646	55110252	5	TRANS
cg24988625	5	EDIL3	83680066	+	0.812782	0.0886475	4.78794e-20	3440-7	GZMA	P12544	Granzyme A	55102646	55110252	5	TRANS
cg10569008	17	MYHAS	10527257	-	-1.22772	0.133904	4.78885e-20	3440-7	GZMA	P12544	Granzyme A	55102646	55110252	5	TRANS
cg26677741	10	DKK1;PRKG1-AS1	54074260	+	0.832677	0.0908177	4.78919e-20	3195-50	GNLY	P22749	Granulysin	85685175	85698852	2	TRANS
cg13856555	19	ZNF564	12663220	+	0.944054	0.102965	4.7892e-20	3440-7	GZMA	P12544	Granzyme A	55102646	55110252	5	TRANS
cg02063420	11	PTPRJ	48166513	-	-1.277	0.139279	4.78965e-20	3440-7	GZMA	P12544	Granzyme A	55102646	55110252	5	TRANS
cg06844661	5	NA	129083763	+	-1.66524	0.181624	4.78993e-20	3440-7	GZMA	P12544	Granzyme A	55102646	55110252	5	TRANS
cg03392077	16	ABCC1	16195619	+	-1.20791	0.131744	4.78998e-20	4148-49	PAPPA	Q13219	Pappalysin-1	116153791	116402321	9	TRANS
cg11481063	20	NA	6036814	-	-1.57065	0.171309	4.79537e-20	9545-156	GZMK	P49863	Granzyme K	55024256	55034570	5	TRANS
cg05625667	7	PSMG3-AS1;PSMG3-AS1;PSMG3-AS1	1628511	+	-1.74228	0.190029	4.79657e-20	9545-156	GZMK	P49863	Granzyme K	55024256	55034570	5	TRANS
cg19270197	19	LOC147804;ZNF761	53934743	+	0.886456	0.0966861	4.80098e-20	9545-156	GZMK	P49863	Granzyme K	55024256	55034570	5	TRANS
cg19848140	2	STK39	168822706	-	-0.913495	0.0996359	4.80358e-20	9545-156	GZMK	P49863	Granzyme K	55024256	55034570	5	TRANS
cg24931632	1	MGC12982	47899667	+	1.02888	0.112223	4.81068e-20	3195-50	GNLY	P22749	Granulysin	85685175	85698852	2	TRANS
cg11894057	1	LINC01353;LINC01353	203255843	+	-0.961299	0.104853	4.81416e-20	5339-49	S100A9	P06702	Protein S100-A9	153357854	153361023	1	TRANS
cg10632672	1	DCDC2B;IQCC;IQCC	32674198	+	-1.41204	0.154017	4.81498e-20	17210-2	TCL1A	P56279	T-cell leukemia/lymphoma protein 1A	95714196	95709947	14	TRANS
cg06598836	3	NA	2140699	-	0.486337	0.0530476	4.82167e-20	3195-50	GNLY	P22749	Granulysin	85685175	85698852	2	TRANS
cg07182242	9	NA	131056763	+	-1.4906	0.162592	4.82963e-20	3440-7	GZMA	P12544	Granzyme A	55102646	55110252	5	TRANS
cg00669698	9	NA	75572980	-	-1.23399	0.134602	4.83401e-20	3440-7	GZMA	P12544	Granzyme A	55102646	55110252	5	TRANS
cg18319761	1	NA	46921061	-	-1.36032	0.148384	4.83726e-20	3195-50	GNLY	P22749	Granulysin	85685175	85698852	2	TRANS
cg17932662	1	PTPN7;PTPN7	202123442	-	-1.06965	0.116678	4.8374e-20	5339-49	S100A9	P06702	Protein S100-A9	153357854	153361023	1	TRANS
cg18406792	18	C18orf1;C18orf1;C18orf1;C18orf1;C18orf1;C18orf1	13620807	+	-1.37664	0.150165	4.84148e-20	3291-30	FCER2	P06734	Low affinity immunoglobulin epsilon Fc receptor	7702146	7688758	19	TRANS
cg19821751	2	NA	121138001	-	-1.32201	0.144206	4.84208e-20	9545-156	GZMK	P49863	Granzyme K	55024256	55034570	5	TRANS
cg06203637	10	NA	31933573	+	-1.47862	0.161291	4.84507e-20	3195-50	GNLY	P22749	Granulysin	85685175	85698852	2	TRANS
cg16055544	3	NA	13191122	-	-1.74842	0.190722	4.84656e-20	3195-50	GNLY	P22749	Granulysin	85685175	85698852	2	TRANS
cg05387519	1	AGBL4	50489730	+	0.79432	0.0866466	4.84782e-20	3440-7	GZMA	P12544	Granzyme A	55102646	55110252	5	TRANS
cg07094521	11	NA	132227828	+	-1.18009	0.128728	4.84819e-20	9545-156	GZMK	P49863	Granzyme K	55024256	55034570	5	TRANS
cg14042851	19	ZNF471	57019005	+	0.976825	0.106556	4.8527e-20	3195-50	GNLY	P22749	Granulysin	85685175	85698852	2	TRANS
cg02077766	6	PTCRA	42891866	+	-1.39187	0.151833	4.8569e-20	3195-50	GNLY	P22749	Granulysin	85685175	85698852	2	TRANS
cg13223326	10	LINC00705;LINC00704	4704105	-	-2.45525	0.267834	4.86085e-20	9545-156	GZMK	P49863	Granzyme K	55024256	55034570	5	TRANS
cg24587208	11	MAML2	95931531	-	-0.998968	0.108975	4.86441e-20	9545-156	GZMK	P49863	Granzyme K	55024256	55034570	5	TRANS
cg00268322	3	UROC1;UROC1	126237562	-	-1.24202	0.135488	4.86572e-20	9545-156	GZMK	P49863	Granzyme K	55024256	55034570	5	TRANS
cg04079260	18	SETBP1;SETBP1	42297128	-	-1.19865	0.13076	4.8715e-20	9545-156	GZMK	P49863	Granzyme K	55024256	55034570	5	TRANS
cg27253454	17	USP43	9603340	-	-1.56335	0.170546	4.87655e-20	6485-59	IGLL1	P15814	Immunoglobulin lambda-like polypeptide 1	23580302	23573125	22	TRANS
cg15671775	8	NA	39957750	-	-1.49036	0.162585	4.87988e-20	3440-7	GZMA	P12544	Granzyme A	55102646	55110252	5	TRANS
cg21936280	17	NA	37774934	+	1.06536	0.116222	4.87996e-20	9545-156	GZMK	P49863	Granzyme K	55024256	55034570	5	TRANS
cg23831742	1	NA	26549118	-	-1.67112	0.182305	4.88035e-20	9545-156	GZMK	P49863	Granzyme K	55024256	55034570	5	TRANS
cg11675074	6	NA	18353160	+	-1.17175	0.127828	4.88268e-20	3195-50	GNLY	P22749	Granulysin	85685175	85698852	2	TRANS
cg08493590	6	SUPT3H	44796705	+	1.04101	0.113566	4.88281e-20	3195-50	GNLY	P22749	Granulysin	85685175	85698852	2	TRANS
cg08398441	10	SORBS1;SORBS1;SORBS1;SORBS1;SORBS1;SORBS1;SORBS1;SORBS1;SORBS1;SORBS1;SORBS1;SORBS1	97096451	-	-1.45535	0.158767	4.88309e-20	9545-156	GZMK	P49863	Granzyme K	55024256	55034570	5	TRANS
cg02431531	16	NA	59244939	+	-1.38458	0.151047	4.88404e-20	3195-50	GNLY	P22749	Granulysin	85685175	85698852	2	TRANS
cg25889117	11	ROBO4;ROBO4	124760748	-	-1.48762	0.162288	4.88424e-20	9545-156	GZMK	P49863	Granzyme K	55024256	55034570	5	TRANS
cg22082827	1	NA	236467106	+	-1.09776	0.11976	4.89152e-20	3195-50	GNLY	P22749	Granulysin	85685175	85698852	2	TRANS
cg17817976	3	NA	6573803	+	-1.55231	0.16935	4.89633e-20	3440-7	GZMA	P12544	Granzyme A	55102646	55110252	5	TRANS
cg13661983	10	VSTM4	50286560	-	-1.36577	0.149001	4.90077e-20	9545-156	GZMK	P49863	Granzyme K	55024256	55034570	5	TRANS
cg19423175	19	MAP2K2	4094324	-	-1.13238	0.123539	4.90084e-20	3195-50	GNLY	P22749	Granulysin	85685175	85698852	2	TRANS
cg14863672	19	KDM4B	4991633	-	-0.897405	0.0979047	4.90387e-20	5339-49	S100A9	P06702	Protein S100-A9	153357854	153361023	1	TRANS
cg24981220	18	CHST9;CHST9	24765506	+	0.874478	0.0954034	4.90397e-20	3440-7	GZMA	P12544	Granzyme A	55102646	55110252	5	TRANS
cg09189004	3	LOC100507391	194429294	-	-1.37643	0.150167	4.9081e-20	3195-50	GNLY	P22749	Granulysin	85685175	85698852	2	TRANS
cg17149707	12	KDM2B;KDM2B	121995887	-	-1.22369	0.133504	4.91276e-20	3440-7	GZMA	P12544	Granzyme A	55102646	55110252	5	TRANS
cg24576672	1	NA	222927646	+	-1.45649	0.158903	4.91319e-20	3440-7	GZMA	P12544	Granzyme A	55102646	55110252	5	TRANS
cg06545937	19	MAP4K1;MAP4K1	39107006	-	-0.886116	0.0966754	4.91407e-20	9545-156	GZMK	P49863	Granzyme K	55024256	55034570	5	TRANS
cg02365086	1	FCN3;FCN3	27701171	-	-1.21534	0.132594	4.91522e-20	3440-7	GZMA	P12544	Granzyme A	55102646	55110252	5	TRANS
cg25843088	20	NINL	25439718	-	-1.55777	0.169955	4.9197e-20	9545-156	GZMK	P49863	Granzyme K	55024256	55034570	5	TRANS
cg08579019	18	NA	20046899	+	-1.27928	0.139572	4.91977e-20	3195-50	GNLY	P22749	Granulysin	85685175	85698852	2	TRANS
cg14709433	22	PHF21B;PHF21B;PHF21B;PHF21B	45346856	+	-1.13746	0.1241	4.92425e-20	3440-7	GZMA	P12544	Granzyme A	55102646	55110252	5	TRANS
cg21242002	4	C4orf44	3265080	+	-1.6235	0.177133	4.93396e-20	3195-50	GNLY	P22749	Granulysin	85685175	85698852	2	TRANS
cg06246651	2	PER2	239187798	+	-1.74605	0.190505	4.93561e-20	5728-60	FCRL1	Q96LA6	Fc receptor-like protein 1	157820120	157794403	1	TRANS
cg24885097	16	EMC8;EMC8	85815505	+	-1.04816	0.114361	4.93785e-20	5339-49	S100A9	P06702	Protein S100-A9	153357854	153361023	1	TRANS
cg17928459	10	HHEX	94450840	-	0.798173	0.0870868	4.94283e-20	3440-7	GZMA	P12544	Granzyme A	55102646	55110252	5	TRANS
cg17783174	2	SH3BP4	235950763	-	-1.59154	0.17365	4.94532e-20	9545-156	GZMK	P49863	Granzyme K	55024256	55034570	5	TRANS
cg08288503	3	NA	16889869	+	-1.11389	0.121535	4.94663e-20	9545-156	GZMK	P49863	Granzyme K	55024256	55034570	5	TRANS
cg26231961	11	FADS3	61649137	+	-2.0148	0.219833	4.94714e-20	5728-60	FCRL1	Q96LA6	Fc receptor-like protein 1	157820120	157794403	1	TRANS
cg16426366	8	NA	1919236	+	-1.35568	0.147918	4.94976e-20	9545-156	GZMK	P49863	Granzyme K	55024256	55034570	5	TRANS
cg10751900	1	TIE1;TIE1	43778909	-	-1.66099	0.181231	4.95084e-20	9545-156	GZMK	P49863	Granzyme K	55024256	55034570	5	TRANS
cg23868054	11	ROBO4;ROBO4	124764510	-	-1.41852	0.154776	4.95543e-20	9545-156	GZMK	P49863	Granzyme K	55024256	55034570	5	TRANS
cg12483340	15	TMEM87A	42503039	-	-0.845001	0.0921994	4.95783e-20	5339-49	S100A9	P06702	Protein S100-A9	153357854	153361023	1	TRANS
cg22448084	16	USP7	9055694	+	-1.21353	0.132411	4.95907e-20	3195-50	GNLY	P22749	Granulysin	85685175	85698852	2	TRANS
cg13918228	12	CD69;CD69;CD69	9914965	-	-1.41852	0.154778	4.96088e-20	3291-30	FCER2	P06734	Low affinity immunoglobulin epsilon Fc receptor	7702146	7688758	19	TRANS
cg00009919	7	CAMK2B;CAMK2B;CAMK2B;CAMK2B;CAMK2B;CAMK2B;CAMK2B;CAMK2B;CAMK2B	44318619	-	-1.36865	0.149341	4.97247e-20	3195-50	GNLY	P22749	Granulysin	85685175	85698852	2	TRANS
cg19796532	12	NA	50426901	+	0.7583	0.0827425	4.97424e-20	9545-156	GZMK	P49863	Granzyme K	55024256	55034570	5	TRANS
cg04467549	17	NA	79921715	-	-0.933236	0.101831	4.97484e-20	3440-7	GZMA	P12544	Granzyme A	55102646	55110252	5	TRANS
cg04396753	2	NA	113700531	+	-1.21211	0.132262	4.97638e-20	9545-156	GZMK	P49863	Granzyme K	55024256	55034570	5	TRANS
cg25264864	1	PPAP2B	56974060	+	-1.12287	0.122524	4.97873e-20	3195-50	GNLY	P22749	Granulysin	85685175	85698852	2	TRANS
cg12241892	22	MIR3909;TOM1;TOM1;TOM1;TOM1;TOM1;TOM1	35730942	-	-1.47705	0.161171	4.97927e-20	5728-60	FCRL1	Q96LA6	Fc receptor-like protein 1	157820120	157794403	1	TRANS
cg27247347	15	LINGO1-AS1;LINGO1;LINGO1;LINGO1;LINGO1;LINGO1;LINGO1;LINGO1;LINGO1;LINGO1;LINGO1;LINGO1	77933992	+	-1.65453	0.180538	4.98061e-20	9545-156	GZMK	P49863	Granzyme K	55024256	55034570	5	TRANS
cg13550311	2	NA	201595457	-	-1.51405	0.165209	4.98181e-20	3195-50	GNLY	P22749	Granulysin	85685175	85698852	2	TRANS
cg13594367	3	KCNAB1;KCNAB1;KCNAB1;KCNAB1;KCNAB1	156150980	+	-1.56683	0.170969	4.98241e-20	3195-50	GNLY	P22749	Granulysin	85685175	85698852	2	TRANS
cg16545084	11	SHANK2;SHANK2;SHANK2	70347268	+	-1.37573	0.150118	4.98431e-20	9545-156	GZMK	P49863	Granzyme K	55024256	55034570	5	TRANS
cg09568833	20	PREX1	47356164	-	-1.2831	0.140012	4.98875e-20	3195-50	GNLY	P22749	Granulysin	85685175	85698852	2	TRANS
cg14937293	1	SEC16B	177928080	-	-1.48347	0.161876	4.9923e-20	9545-156	GZMK	P49863	Granzyme K	55024256	55034570	5	TRANS
cg04213082	11	NA	16800806	+	-1.44571	0.157757	4.99258e-20	3195-50	GNLY	P22749	Granulysin	85685175	85698852	2	TRANS
cg23710283	15	PAK6;PAK6;PAK6;PAK6;PAK6	40566017	+	-1.50138	0.163832	4.99358e-20	3440-7	GZMA	P12544	Granzyme A	55102646	55110252	5	TRANS
cg11804725	3	NA	16105263	+	-1.32805	0.144918	4.99391e-20	3440-7	GZMA	P12544	Granzyme A	55102646	55110252	5	TRANS
cg12915892	2	NCKAP5;NCKAP5	134024093	-	0.767349	0.0837339	4.99462e-20	3195-50	GNLY	P22749	Granulysin	85685175	85698852	2	TRANS
cg07307830	15	FSIP1	39917402	-	-0.987772	0.107787	4.99647e-20	3195-50	GNLY	P22749	Granulysin	85685175	85698852	2	TRANS
cg17906105	7	NCAPG2	158488980	+	0.859102	0.0937469	4.99823e-20	9545-156	GZMK	P49863	Granzyme K	55024256	55034570	5	TRANS
cg19806586	15	NA	39524983	-	-1.44814	0.158026	5.00428e-20	9545-156	GZMK	P49863	Granzyme K	55024256	55034570	5	TRANS
cg14211915	9	NA	94187714	+	0.889564	0.0970726	5.00497e-20	3195-50	GNLY	P22749	Granulysin	85685175	85698852	2	TRANS
cg11592640	15	CRABP1	78637901	+	-1.3202	0.144065	5.00676e-20	3440-7	GZMA	P12544	Granzyme A	55102646	55110252	5	TRANS
cg14910490	6	UTRN	144675360	+	1.15427	0.12596	5.0111e-20	5339-49	S100A9	P06702	Protein S100-A9	153357854	153361023	1	TRANS
cg10529022	11	TMEM132A;TMEM132A	60694470	+	-1.48295	0.161827	5.01209e-20	3195-50	GNLY	P22749	Granulysin	85685175	85698852	2	TRANS
cg08755268	6	SLC22A23;SLC22A23;SLC22A23;SLC22A23;SLC22A23	3325053	-	-1.47054	0.160474	5.01275e-20	3440-7	GZMA	P12544	Granzyme A	55102646	55110252	5	TRANS
cg21917349	15	APBA2;APBA2;APBA2;APBA2	29213860	+	1.17261	0.127962	5.01361e-20	5339-49	S100A9	P06702	Protein S100-A9	153357854	153361023	1	TRANS
cg08535112	10	SLC16A9	61418311	-	-1.43633	0.156744	5.022e-20	3440-7	GZMA	P12544	Granzyme A	55102646	55110252	5	TRANS
cg08279280	18	LPIN2	2967603	+	-0.771556	0.0841986	5.02293e-20	3195-50	GNLY	P22749	Granulysin	85685175	85698852	2	TRANS
cg16933181	18	CHST9	24765485	+	0.894613	0.0976283	5.0256e-20	3440-7	GZMA	P12544	Granzyme A	55102646	55110252	5	TRANS
cg25332499	11	BATF2	64756382	+	-1.29451	0.141271	5.03208e-20	3195-50	GNLY	P22749	Granulysin	85685175	85698852	2	TRANS
cg22272787	14	NA	61084994	-	-1.12961	0.123276	5.03343e-20	3440-7	GZMA	P12544	Granzyme A	55102646	55110252	5	TRANS
cg06551667	10	NA	89366915	+	-1.2811	0.139808	5.03425e-20	9545-156	GZMK	P49863	Granzyme K	55024256	55034570	5	TRANS
cg24159561	3	GPD1L;GPD1L	32188219	+	-1.88819	0.206063	5.03849e-20	5728-60	FCRL1	Q96LA6	Fc receptor-like protein 1	157820120	157794403	1	TRANS
cg04506765	16	SPG7;SPG7	89601126	+	0.828286	0.0903933	5.04145e-20	3440-7	GZMA	P12544	Granzyme A	55102646	55110252	5	TRANS
cg04459030	20	GHRH	35885149	-	-1.69562	0.18505	5.0467e-20	9545-156	GZMK	P49863	Granzyme K	55024256	55034570	5	TRANS
cg03276022	11	TAGLN;TAGLN	117069900	+	0.886693	0.0967688	5.04717e-20	4459-68	PCSK7	Q16549	Proprotein convertase subtilisin/kexin type 7	117232525	117204337	11	CIS
cg16597993	19	EPS15L1	16578633	-	-1.83841	0.200634	5.04718e-20	9015-1	PRG3	Q9Y2Y8	Proteoglycan 3	57381150	57376769	11	TRANS
cg08430680	19	TCF3;TCF3	1650452	+	-1.8539	0.202326	5.04948e-20	17210-2	TCL1A	P56279	T-cell leukemia/lymphoma protein 1A	95714196	95709947	14	TRANS
cg14781346	9	2001-12-01	117929711	-	-1.33443	0.145633	5.05167e-20	3440-7	GZMA	P12544	Granzyme A	55102646	55110252	5	TRANS
cg07383338	1	ROR1;ROR1	64380349	-	-1.46148	0.159501	5.05591e-20	9545-156	GZMK	P49863	Granzyme K	55024256	55034570	5	TRANS
cg03105774	7	ST7;ST7	116654858	+	0.717566	0.0783148	5.06662e-20	3440-7	GZMA	P12544	Granzyme A	55102646	55110252	5	TRANS
cg04478875	5	FGF1;FGF1;FGF1;FGF1;FGF1;FGF1	142023774	+	-1.43727	0.156863	5.06724e-20	9545-156	GZMK	P49863	Granzyme K	55024256	55034570	5	TRANS
cg15552370	5	NEURL1B	172117322	+	-1.40704	0.153564	5.0697e-20	9545-156	GZMK	P49863	Granzyme K	55024256	55034570	5	TRANS
cg05857143	15	SLC28A1;SLC28A1;SLC28A1	85455724	+	-1.50797	0.164581	5.07223e-20	9545-156	GZMK	P49863	Granzyme K	55024256	55034570	5	TRANS
cg00987379	8	ZNF395	28244386	+	1.12541	0.122828	5.07256e-20	9545-156	GZMK	P49863	Granzyme K	55024256	55034570	5	TRANS
cg02737633	1	FCAMR;FCAMR;FCAMR	207134376	-	-1.61306	0.176051	5.07424e-20	3195-50	GNLY	P22749	Granulysin	85685175	85698852	2	TRANS
cg04449166	19	NA	52110485	+	1.03712	0.113193	5.07599e-20	5339-49	S100A9	P06702	Protein S100-A9	153357854	153361023	1	TRANS
cg00171092	3	ITGB5	124531371	+	-1.38017	0.150634	5.07662e-20	3440-7	GZMA	P12544	Granzyme A	55102646	55110252	5	TRANS
cg05989572	10	C10orf11;C10orf11	77501826	+	-1.48346	0.161908	5.07919e-20	9545-156	GZMK	P49863	Granzyme K	55024256	55034570	5	TRANS
cg08403891	20	CDK5RAP1;CDK5RAP1;CDK5RAP1;CDK5RAP1;CDK5RAP1	31957417	-	-1.12012	0.122253	5.0794e-20	3195-50	GNLY	P22749	Granulysin	85685175	85698852	2	TRANS
cg13522588	16	XPO6;XPO6	28168887	-	-1.47729	0.161237	5.0824e-20	6485-59	IGLL1	P15814	Immunoglobulin lambda-like polypeptide 1	23580302	23573125	22	TRANS
cg01726320	5	MIR143HG;MIR143HG	148786329	-	-1.59161	0.173714	5.08261e-20	3195-50	GNLY	P22749	Granulysin	85685175	85698852	2	TRANS
cg04752992	10	CLRN3	129682813	-	-1.31328	0.143337	5.08499e-20	3195-50	GNLY	P22749	Granulysin	85685175	85698852	2	TRANS
cg08020341	5	NA	31748263	-	-1.49254	0.162902	5.08511e-20	3440-7	GZMA	P12544	Granzyme A	55102646	55110252	5	TRANS
cg05326036	10	NA	3602755	-	-1.58523	0.173019	5.0865e-20	3195-50	GNLY	P22749	Granulysin	85685175	85698852	2	TRANS
cg13783807	19	NA	6489371	-	-1.24719	0.136124	5.08841e-20	3440-7	GZMA	P12544	Granzyme A	55102646	55110252	5	TRANS
cg08554974	17	PIPOX	27373505	+	-1.93153	0.210816	5.08856e-20	9545-156	GZMK	P49863	Granzyme K	55024256	55034570	5	TRANS
cg16561280	6	NA	21404970	-	0.897837	0.0979953	5.09254e-20	9545-156	GZMK	P49863	Granzyme K	55024256	55034570	5	TRANS
cg06062984	3	NA	22413960	-	0.587029	0.0640719	5.09261e-20	3440-7	GZMA	P12544	Granzyme A	55102646	55110252	5	TRANS
cg18115040	2	HOXD10	176981328	-	0.931089	0.101625	5.09334e-20	3440-7	GZMA	P12544	Granzyme A	55102646	55110252	5	TRANS
cg03934366	3	TWF2	52266432	+	-1.49497	0.163174	5.10258e-20	6485-59	IGLL1	P15814	Immunoglobulin lambda-like polypeptide 1	23580302	23573125	22	TRANS
cg12377607	21	NA	35565044	+	1.29836	0.141714	5.10341e-20	5339-49	S100A9	P06702	Protein S100-A9	153357854	153361023	1	TRANS
cg11266624	13	NA	43571711	+	-1.13971	0.124399	5.10737e-20	3440-7	GZMA	P12544	Granzyme A	55102646	55110252	5	TRANS
cg10395507	1	NA	2900570	-	-1.50225	0.163972	5.11034e-20	9545-156	GZMK	P49863	Granzyme K	55024256	55034570	5	TRANS
cg11828076	15	ITGA11	68659041	-	-1.827	0.199422	5.11896e-20	17210-2	TCL1A	P56279	T-cell leukemia/lymphoma protein 1A	95714196	95709947	14	TRANS
cg04142988	15	PCSK6;PCSK6;PCSK6;PCSK6;PCSK6;PCSK6;PCSK6;PCSK6	101984466	-	-1.39006	0.151729	5.12031e-20	9545-156	GZMK	P49863	Granzyme K	55024256	55034570	5	TRANS
cg24386456	13	NA	27536371	-	-1.36383	0.148868	5.12531e-20	3440-7	GZMA	P12544	Granzyme A	55102646	55110252	5	TRANS
cg24321566	5	SH3PXD2B;SH3PXD2B	171844324	-	-1.20505	0.13154	5.13832e-20	3440-7	GZMA	P12544	Granzyme A	55102646	55110252	5	TRANS
cg23820828	8	OSR2;OSR2	99959602	-	0.969174	0.105794	5.14216e-20	9545-156	GZMK	P49863	Granzyme K	55024256	55034570	5	TRANS
cg01685665	15	CORO2B	68905043	-	-1.16716	0.127406	5.14223e-20	3440-7	GZMA	P12544	Granzyme A	55102646	55110252	5	TRANS
cg23839776	21	NRIP1	16435593	-	0.793969	0.0866695	5.14781e-20	3440-7	GZMA	P12544	Granzyme A	55102646	55110252	5	TRANS
cg01661457	1	CACHD1;CACHD1	64982750	+	-1.44636	0.157886	5.15109e-20	3195-50	GNLY	P22749	Granulysin	85685175	85698852	2	TRANS
cg02084848	16	TMED6	69380204	-	-1.27516	0.139199	5.15713e-20	3440-7	GZMA	P12544	Granzyme A	55102646	55110252	5	TRANS
cg04338652	18	NA	13136597	-	0.80503	0.08788	5.16292e-20	9545-156	GZMK	P49863	Granzyme K	55024256	55034570	5	TRANS
cg03358250	2	PPP1R1C	182842542	-	-1.1097	0.121139	5.16352e-20	9545-156	GZMK	P49863	Granzyme K	55024256	55034570	5	TRANS
cg13107386	17	WDR81;WDR81;WDR81;WDR81	1636606	+	-1.43727	0.156898	5.16377e-20	6485-59	IGLL1	P15814	Immunoglobulin lambda-like polypeptide 1	23580302	23573125	22	TRANS
cg22485949	10	PNLIPRP3	118229634	+	-2.06022	0.224902	5.16449e-20	9015-1	PRG3	Q9Y2Y8	Proteoglycan 3	57381150	57376769	11	TRANS
cg12062175	6	DST	56734221	+	-1.12769	0.123103	5.16541e-20	3440-7	GZMA	P12544	Granzyme A	55102646	55110252	5	TRANS
cg03442050	11	MACROD1	63901309	+	-1.6477	0.17987	5.16602e-20	3195-50	GNLY	P22749	Granulysin	85685175	85698852	2	TRANS
cg03238899	4	GALNT7	174166943	-	-1.54177	0.168306	5.16673e-20	6485-59	IGLL1	P15814	Immunoglobulin lambda-like polypeptide 1	23580302	23573125	22	TRANS
cg18974685	10	TSPAN15	71262124	-	-1.51406	0.165282	5.16698e-20	3440-7	GZMA	P12544	Granzyme A	55102646	55110252	5	TRANS
cg08491711	2	TSSC1	3247878	+	-1.54655	0.168828	5.16722e-20	5728-60	FCRL1	Q96LA6	Fc receptor-like protein 1	157820120	157794403	1	TRANS
cg12479406	15	IGF1R;IGF1R	99212711	+	-1.43746	0.156921	5.16859e-20	3195-50	GNLY	P22749	Granulysin	85685175	85698852	2	TRANS
cg04226804	1	NA	16556249	-	-1.27731	0.139439	5.1738e-20	3195-50	GNLY	P22749	Granulysin	85685175	85698852	2	TRANS
cg08486371	1	C1orf95	226768661	+	-1.54465	0.168626	5.17937e-20	9545-156	GZMK	P49863	Granzyme K	55024256	55034570	5	TRANS
cg02596994	12	HPD	122296950	+	-1.242	0.135587	5.18024e-20	9545-156	GZMK	P49863	Granzyme K	55024256	55034570	5	TRANS
cg01139553	3	NA	193493033	+	-1.65301	0.180456	5.18089e-20	9545-156	GZMK	P49863	Granzyme K	55024256	55034570	5	TRANS
cg03702585	12	BTBD11	107738396	-	-1.2144	0.132574	5.18279e-20	3195-50	GNLY	P22749	Granulysin	85685175	85698852	2	TRANS
cg04586073	20	KIAA1755	36848127	-	-1.50853	0.164684	5.183e-20	9545-156	GZMK	P49863	Granzyme K	55024256	55034570	5	TRANS
cg23824801	12	CBX5;CBX5;CBX5	54653403	+	0.983641	0.107383	5.18324e-20	3195-50	GNLY	P22749	Granulysin	85685175	85698852	2	TRANS
cg13477804	12	ATP5G2;ATP5G2	54071222	-	0.712452	0.0777778	5.18486e-20	3195-50	GNLY	P22749	Granulysin	85685175	85698852	2	TRANS
cg06080169	3	SCN11A;SCN11A	38991907	+	-1.43425	0.156576	5.18548e-20	3440-7	GZMA	P12544	Granzyme A	55102646	55110252	5	TRANS
cg10817441	6	PSMB9;PSMB9	32823728	-	-1.12296	0.122592	5.18582e-20	3440-7	GZMA	P12544	Granzyme A	55102646	55110252	5	TRANS
cg13111356	4	CLDN24	184244476	-	-1.53611	0.167698	5.19087e-20	9545-156	GZMK	P49863	Granzyme K	55024256	55034570	5	TRANS
cg23430507	5	NR3C1;NR3C1;NR3C1	142798375	+	-1.86231	0.203311	5.19466e-20	3440-7	GZMA	P12544	Granzyme A	55102646	55110252	5	TRANS
cg10028217	7	CADPS2;CADPS2;CADPS2	122526824	-	0.765636	0.0835859	5.19608e-20	3195-50	GNLY	P22749	Granulysin	85685175	85698852	2	TRANS
cg15571933	22	CLTCL1;CLTCL1	19186646	-	-1.14145	0.124614	5.19717e-20	3195-50	GNLY	P22749	Granulysin	85685175	85698852	2	TRANS
cg04268312	11	YAP1;YAP1;YAP1;YAP1;YAP1;YAP1;YAP1;YAP1;YAP1	102043542	+	-1.59473	0.174101	5.199e-20	3440-7	GZMA	P12544	Granzyme A	55102646	55110252	5	TRANS
cg23883696	18	NETO1;NETO1;NETO1	70534298	-	0.607964	0.0663732	5.2004e-20	3195-50	GNLY	P22749	Granulysin	85685175	85698852	2	TRANS
cg11470700	5	NA	149938180	+	-1.4824	0.161839	5.20143e-20	9545-156	GZMK	P49863	Granzyme K	55024256	55034570	5	TRANS
cg01263189	2	EDAR	109535177	+	-1.74262	0.190256	5.21993e-20	3195-50	GNLY	P22749	Granulysin	85685175	85698852	2	TRANS
cg11140740	14	NA	56954960	+	-1.4751	0.161048	5.22001e-20	3440-7	GZMA	P12544	Granzyme A	55102646	55110252	5	TRANS
cg23247281	17	MIR548W	60937887	+	-1.24162	0.135558	5.22082e-20	3440-7	GZMA	P12544	Granzyme A	55102646	55110252	5	TRANS
cg01368900	3	IQSEC1	13113959	+	-1.44362	0.157613	5.22456e-20	6485-59	IGLL1	P15814	Immunoglobulin lambda-like polypeptide 1	23580302	23573125	22	TRANS
cg01558754	6	KCNQ5;KCNQ5;KCNQ5;KCNQ5;KCNQ5	73450879	+	-1.2202	0.13322	5.22544e-20	9545-156	GZMK	P49863	Granzyme K	55024256	55034570	5	TRANS
cg00181849	16	LMF1	920856	+	-0.899019	0.0981543	5.22641e-20	17210-2	TCL1A	P56279	T-cell leukemia/lymphoma protein 1A	95714196	95709947	14	TRANS
cg08423557	2	ASAP2;ASAP2	9530520	+	-1.54626	0.168821	5.23005e-20	9545-156	GZMK	P49863	Granzyme K	55024256	55034570	5	TRANS
cg11893004	9	LPAR1;LPAR1	113762861	+	-1.21612	0.132777	5.23191e-20	3440-7	GZMA	P12544	Granzyme A	55102646	55110252	5	TRANS
cg04728805	5	FAM53C;FAM53C;CDC25C	137675030	-	0.85633	0.0934949	5.23273e-20	3195-50	GNLY	P22749	Granulysin	85685175	85698852	2	TRANS
cg02879290	2	IGFBP2;IGFBP2	217525287	+	-1.40451	0.153346	5.23312e-20	9545-156	GZMK	P49863	Granzyme K	55024256	55034570	5	TRANS
cg11591813	17	BCAS3;BCAS3	59458263	-	-1.384	0.151106	5.23316e-20	9545-156	GZMK	P49863	Granzyme K	55024256	55034570	5	TRANS
cg20090783	10	FAM170B-AS1	50347920	-	-1.45061	0.15838	5.2368e-20	9545-156	GZMK	P49863	Granzyme K	55024256	55034570	5	TRANS
cg04053295	10	ZMIZ1-AS1;ZMIZ1-AS1;ZMIZ1-AS1	80716301	-	-1.21887	0.133079	5.23742e-20	9545-156	GZMK	P49863	Granzyme K	55024256	55034570	5	TRANS
cg15124782	3	NA	5288430	-	-1.24679	0.136128	5.23759e-20	3195-50	GNLY	P22749	Granulysin	85685175	85698852	2	TRANS
cg16644418	11	SORL1	121330388	-	0.939059	0.102529	5.23908e-20	3440-7	GZMA	P12544	Granzyme A	55102646	55110252	5	TRANS
cg11209289	3	MRAS;MRAS	138101415	+	-1.25202	0.1367	5.24309e-20	9545-156	GZMK	P49863	Granzyme K	55024256	55034570	5	TRANS
cg25160847	1	NA	29775655	-	-1.37181	0.149779	5.24409e-20	9545-156	GZMK	P49863	Granzyme K	55024256	55034570	5	TRANS
cg04392469	1	MOSC2	220921432	+	0.670683	0.0732286	5.24985e-20	3195-50	GNLY	P22749	Granulysin	85685175	85698852	2	TRANS
cg17064492	19	SLC44A2	10714819	-	1.22636	0.133902	5.25366e-20	3440-7	GZMA	P12544	Granzyme A	55102646	55110252	5	TRANS
cg03370957	7	BAZ1B	72933161	-	-1.26959	0.138622	5.25457e-20	3440-7	GZMA	P12544	Granzyme A	55102646	55110252	5	TRANS
cg05853552	15	GNB5;GNB5	52427175	+	-1.86358	0.203479	5.25829e-20	4148-49	PAPPA	Q13219	Pappalysin-1	116153791	116402321	9	TRANS
cg09457391	2	GLI2	121716580	+	-1.4774	0.161314	5.259e-20	3195-50	GNLY	P22749	Granulysin	85685175	85698852	2	TRANS
cg14917601	22	NA	20168127	-	-1.42613	0.155716	5.26066e-20	9545-156	GZMK	P49863	Granzyme K	55024256	55034570	5	TRANS
cg10661071	12	NA	47898641	+	-1.22917	0.13421	5.2613e-20	3195-50	GNLY	P22749	Granulysin	85685175	85698852	2	TRANS
cg22275276	6	NA	33973531	-	-1.67732	0.183143	5.26159e-20	3195-50	GNLY	P22749	Granulysin	85685175	85698852	2	TRANS
cg17952596	16	NA	58452706	+	-1.62076	0.176968	5.26275e-20	3195-50	GNLY	P22749	Granulysin	85685175	85698852	2	TRANS
cg26106778	6	RING1;MIR219-1	33175147	+	0.883556	0.0964743	5.26445e-20	9545-156	GZMK	P49863	Granzyme K	55024256	55034570	5	TRANS
cg17123881	11	NA	128481324	-	0.997789	0.108947	5.26519e-20	3440-7	GZMA	P12544	Granzyme A	55102646	55110252	5	TRANS
cg18978030	13	TUBGCP3;TUBGCP3;TUBGCP3;TUBGCP3	113243542	-	-1.34911	0.147308	5.26535e-20	5339-49	S100A9	P06702	Protein S100-A9	153357854	153361023	1	TRANS
cg10861596	1	C1orf162;C1orf162;C1orf162	112017031	+	0.815127	0.089003	5.2662e-20	9545-156	GZMK	P49863	Granzyme K	55024256	55034570	5	TRANS
cg00218114	1	CACHD1;CACHD1	65157404	+	1.06262	0.116027	5.26883e-20	5728-60	FCRL1	Q96LA6	Fc receptor-like protein 1	157820120	157794403	1	TRANS
cg02491310	3	NA	182441173	+	-1.279	0.139655	5.27379e-20	3440-7	GZMA	P12544	Granzyme A	55102646	55110252	5	TRANS
cg16210842	5	NA	139511585	+	1.2538	0.136904	5.27617e-20	3195-50	GNLY	P22749	Granulysin	85685175	85698852	2	TRANS
cg11828076	15	ITGA11	68659041	-	-1.81495	0.198178	5.27725e-20	6485-59	IGLL1	P15814	Immunoglobulin lambda-like polypeptide 1	23580302	23573125	22	TRANS
cg02133716	8	PVT1	128981622	-	-1.7564	0.191787	5.28338e-20	9015-1	PRG3	Q9Y2Y8	Proteoglycan 3	57381150	57376769	11	TRANS
cg16264705	12	ATP5G2;ATP5G2	54071194	+	0.774014	0.0845181	5.28858e-20	3440-7	GZMA	P12544	Granzyme A	55102646	55110252	5	TRANS
cg09220088	3	SHOX2;SHOX2;SHOX2	157822072	+	1.01217	0.110524	5.29083e-20	9545-156	GZMK	P49863	Granzyme K	55024256	55034570	5	TRANS
cg10387551	11	KCNA4	30038615	-	0.523124	0.0571227	5.29182e-20	3195-50	GNLY	P22749	Granulysin	85685175	85698852	2	TRANS
cg04048249	11	APOC3	116700556	+	-1.64433	0.179554	5.29296e-20	3195-50	GNLY	P22749	Granulysin	85685175	85698852	2	TRANS
cg11536675	11	SLC22A11;SLC22A11	64327960	+	-1.57766	0.172274	5.29322e-20	9545-156	GZMK	P49863	Granzyme K	55024256	55034570	5	TRANS
cg21481966	2	NA	233280609	-	-1.58519	0.173096	5.29368e-20	9545-156	GZMK	P49863	Granzyme K	55024256	55034570	5	TRANS
cg00381391	3	NA	33837694	-	-1.51062	0.164954	5.2951e-20	4148-49	PAPPA	Q13219	Pappalysin-1	116153791	116402321	9	TRANS
cg07463103	16	ACSF3;ACSF3;ACSF3;ACSF3;ACSF3	89181863	+	0.638449	0.0697162	5.29535e-20	3195-50	GNLY	P22749	Granulysin	85685175	85698852	2	TRANS
cg23925173	12	RASAL1	113537607	+	-1.62261	0.177183	5.29541e-20	3440-7	GZMA	P12544	Granzyme A	55102646	55110252	5	TRANS
cg05473666	5	CAMK2A;CAMK2A	149664993	+	-1.43028	0.156184	5.30439e-20	3195-50	GNLY	P22749	Granulysin	85685175	85698852	2	TRANS
cg26490299	5	LINC01484	173146735	-	-1.19838	0.130862	5.30687e-20	3440-7	GZMA	P12544	Granzyme A	55102646	55110252	5	TRANS
cg21150901	17	MRM1	34957586	-	0.930611	0.101622	5.30877e-20	3440-7	GZMA	P12544	Granzyme A	55102646	55110252	5	TRANS
cg08412053	12	ZNF664-FAM101A	124611700	-	-1.58113	0.172659	5.30978e-20	3195-50	GNLY	P22749	Granulysin	85685175	85698852	2	TRANS
cg12621166	10	NA	50568374	-	-1.04731	0.114367	5.31377e-20	5339-49	S100A9	P06702	Protein S100-A9	153357854	153361023	1	TRANS
cg04705737	1	TRABD2B	48417583	-	-1.22663	0.13395	5.3167e-20	9545-156	GZMK	P49863	Granzyme K	55024256	55034570	5	TRANS
cg22802194	2	FAM150B	287359	-	0.944927	0.103188	5.31987e-20	3440-7	GZMA	P12544	Granzyme A	55102646	55110252	5	TRANS
cg18506018	19	KCNN4	44285974	+	-1.12829	0.123213	5.32614e-20	3440-7	GZMA	P12544	Granzyme A	55102646	55110252	5	TRANS
cg08641579	7	MAGI2	79083447	+	0.569796	0.0622244	5.33041e-20	9545-156	GZMK	P49863	Granzyme K	55024256	55034570	5	TRANS
cg24713204	19	ZNF471	57019373	+	0.752578	0.0821855	5.33257e-20	3195-50	GNLY	P22749	Granulysin	85685175	85698852	2	TRANS
cg13928417	9	DAB2IP	124498782	-	0.664716	0.0725907	5.33404e-20	3440-7	GZMA	P12544	Granzyme A	55102646	55110252	5	TRANS
cg20424577	2	NA	54274391	-	-1.11143	0.121374	5.33481e-20	3195-50	GNLY	P22749	Granulysin	85685175	85698852	2	TRANS
cg07362800	5	NA	56629471	+	-1.33427	0.145712	5.33807e-20	3195-50	GNLY	P22749	Granulysin	85685175	85698852	2	TRANS
cg16187965	20	NA	40332967	-	-1.3425	0.146612	5.34341e-20	3195-50	GNLY	P22749	Granulysin	85685175	85698852	2	TRANS
cg06988933	11	NA	45699393	-	-1.45083	0.158442	5.34439e-20	3440-7	GZMA	P12544	Granzyme A	55102646	55110252	5	TRANS
cg12937391	7	WIPF3	29900403	+	-1.13489	0.12394	5.3485e-20	3440-7	GZMA	P12544	Granzyme A	55102646	55110252	5	TRANS
cg16246128	10	NA	43524658	+	-1.32116	0.144283	5.34867e-20	3440-7	GZMA	P12544	Granzyme A	55102646	55110252	5	TRANS
cg00109264	9	RGS3;RGS3;RGS3;RGS3;RGS3	116282531	-	-1.06241	0.116026	5.35359e-20	3195-50	GNLY	P22749	Granulysin	85685175	85698852	2	TRANS
cg22132509	3	PPM1L	160475102	+	1.17823	0.128676	5.35873e-20	9545-156	GZMK	P49863	Granzyme K	55024256	55034570	5	TRANS
cg08941107	1	WASF2;WASF2	27744956	+	-1.2172	0.132934	5.36533e-20	3440-7	GZMA	P12544	Granzyme A	55102646	55110252	5	TRANS
cg15984718	4	UNC5C	96470349	+	0.763988	0.0834388	5.37271e-20	3195-50	GNLY	P22749	Granulysin	85685175	85698852	2	TRANS
cg11001035	12	NA	13306175	-	-1.33508	0.145811	5.37332e-20	9545-156	GZMK	P49863	Granzyme K	55024256	55034570	5	TRANS
cg06212529	1	JAK1	65348727	+	-1.11128	0.121372	5.38559e-20	3440-7	GZMA	P12544	Granzyme A	55102646	55110252	5	TRANS
cg24887584	7	NA	134452083	-	-1.38886	0.15169	5.39029e-20	3291-30	FCER2	P06734	Low affinity immunoglobulin epsilon Fc receptor	7702146	7688758	19	TRANS
cg09398900	3	OSBPL10;OSBPL10	31707399	+	-1.42631	0.15578	5.39035e-20	3440-7	GZMA	P12544	Granzyme A	55102646	55110252	5	TRANS
cg20001829	11	TMEM25;TMEM25;TMEM25;TMEM25;TMEM25;TMEM25	118402342	-	0.813841	0.088887	5.39061e-20	3440-7	GZMA	P12544	Granzyme A	55102646	55110252	5	TRANS
cg18573980	2	NA	85908284	+	-1.03415	0.11295	5.39618e-20	3195-50	GNLY	P22749	Granulysin	85685175	85698852	2	CIS
cg08094347	21	BACH1;BACH1;BACH1	30699368	+	-1.32317	0.144517	5.39685e-20	9015-1	PRG3	Q9Y2Y8	Proteoglycan 3	57381150	57376769	11	TRANS
cg20695119	18	NA	10559749	-	-1.64367	0.179523	5.39752e-20	3291-30	FCER2	P06734	Low affinity immunoglobulin epsilon Fc receptor	7702146	7688758	19	TRANS
cg13312268	10	WDFY4;WDFY4	50019744	+	-1.54762	0.169034	5.40232e-20	3440-7	GZMA	P12544	Granzyme A	55102646	55110252	5	TRANS
cg04008576	17	RAB37;CD300LF;CD300LF;CD300LF;CD300LF;CD300LF;CD300LF;CD300LF;CD300LF	72691977	-	-1.35252	0.147725	5.40322e-20	9545-156	GZMK	P49863	Granzyme K	55024256	55034570	5	TRANS
cg19336241	3	BOC;BOC	112992792	+	-1.54781	0.169058	5.40916e-20	3440-7	GZMA	P12544	Granzyme A	55102646	55110252	5	TRANS
cg24180635	8	PAG1	81947855	+	-1.9543	0.213456	5.41155e-20	6485-59	IGLL1	P15814	Immunoglobulin lambda-like polypeptide 1	23580302	23573125	22	TRANS
cg01562556	10	ARHGAP22;ARHGAP22;ARHGAP22;ARHGAP22;ARHGAP22	49677004	+	-1.72346	0.188244	5.41307e-20	3195-50	GNLY	P22749	Granulysin	85685175	85698852	2	TRANS
cg18628639	6	EXOC2;EXOC2	636869	-	-1.08098	0.11807	5.4138e-20	9545-156	GZMK	P49863	Granzyme K	55024256	55034570	5	TRANS
cg07526731	16	NA	57641240	+	-1.428	0.155974	5.41695e-20	6485-59	IGLL1	P15814	Immunoglobulin lambda-like polypeptide 1	23580302	23573125	22	TRANS
cg20371765	7	ICA1;ICA1;ICA1	8302271	+	1.00484	0.109755	5.42154e-20	3440-7	GZMA	P12544	Granzyme A	55102646	55110252	5	TRANS
cg03696781	7	ADCY1	45742854	+	-1.57284	0.171797	5.42414e-20	9545-156	GZMK	P49863	Granzyme K	55024256	55034570	5	TRANS
cg04624110	20	MACROD2	13976093	-	0.680776	0.0743599	5.42859e-20	3195-50	GNLY	P22749	Granulysin	85685175	85698852	2	TRANS
cg25596598	21	GRIK1;GRIK1;GRIK1;GRIK1	31312030	-	1.05113	0.114814	5.43187e-20	3195-50	GNLY	P22749	Granulysin	85685175	85698852	2	TRANS
cg12700074	6	AKAP7;AKAP7;AKAP7	131571435	-	0.763603	0.0834082	5.43487e-20	3195-50	GNLY	P22749	Granulysin	85685175	85698852	2	TRANS
cg13614617	15	IGDCC3	65656635	-	-1.24639	0.136143	5.43693e-20	9545-156	GZMK	P49863	Granzyme K	55024256	55034570	5	TRANS
cg20920133	11	DSCAML1	117332647	+	-1.44301	0.157621	5.43986e-20	3195-50	GNLY	P22749	Granulysin	85685175	85698852	2	TRANS
cg19983391	13	NA	29115045	-	-0.920669	0.100566	5.4413e-20	9545-156	GZMK	P49863	Granzyme K	55024256	55034570	5	TRANS
cg07526731	16	NA	57641240	+	-1.43566	0.156819	5.44221e-20	17210-2	TCL1A	P56279	T-cell leukemia/lymphoma protein 1A	95714196	95709947	14	TRANS
cg01628862	4	FAM13A	89978381	-	0.807086	0.0881592	5.44229e-20	9545-156	GZMK	P49863	Granzyme K	55024256	55034570	5	TRANS
cg04748516	11	AHNAK	62230794	-	-1.5665	0.171113	5.44496e-20	3195-50	GNLY	P22749	Granulysin	85685175	85698852	2	TRANS
cg06571036	3	VPRBP;VPRBP	51449240	+	-1.76265	0.192539	5.44873e-20	4148-49	PAPPA	Q13219	Pappalysin-1	116153791	116402321	9	TRANS
cg05704496	16	ZFHX3;ZFHX3	72993237	-	-1.29896	0.14189	5.4514e-20	9545-156	GZMK	P49863	Granzyme K	55024256	55034570	5	TRANS
cg14645829	1	NA	61450545	+	-1.24104	0.135565	5.45514e-20	3195-50	GNLY	P22749	Granulysin	85685175	85698852	2	TRANS
cg08938621	18	SLC14A2	42832579	-	-1.11564	0.121867	5.4555e-20	9545-156	GZMK	P49863	Granzyme K	55024256	55034570	5	TRANS
cg18591264	18	ZNF532	56594483	+	-2.00789	0.219332	5.45658e-20	9545-156	GZMK	P49863	Granzyme K	55024256	55034570	5	TRANS
cg17893439	16	NARFL;NARFL	786418	+	-1.17561	0.128419	5.46132e-20	9545-156	GZMK	P49863	Granzyme K	55024256	55034570	5	TRANS
cg04145098	16	NA	84720410	-	-1.62077	0.177049	5.46851e-20	3195-50	GNLY	P22749	Granulysin	85685175	85698852	2	TRANS
cg04351062	12	NA	24717058	+	0.852517	0.0931282	5.47432e-20	3195-50	GNLY	P22749	Granulysin	85685175	85698852	2	TRANS
cg06332831	3	NA	13941267	+	-1.37776	0.150505	5.47452e-20	3195-50	GNLY	P22749	Granulysin	85685175	85698852	2	TRANS
cg06381964	1	AHDC1	27929092	+	1.19139	0.130147	5.47548e-20	3440-7	GZMA	P12544	Granzyme A	55102646	55110252	5	TRANS
cg12181028	12	SFRS8	132280704	+	-1.30192	0.142224	5.48284e-20	5339-49	S100A9	P06702	Protein S100-A9	153357854	153361023	1	TRANS
cg17485210	20	WISP2	43348508	-	-1.65294	0.18057	5.48621e-20	9545-156	GZMK	P49863	Granzyme K	55024256	55034570	5	TRANS
cg06030611	1	NA	37903193	+	-1.45374	0.158809	5.48774e-20	3195-50	GNLY	P22749	Granulysin	85685175	85698852	2	TRANS
cg27425369	5	NA	82218199	+	-1.68035	0.183566	5.4909e-20	9545-156	GZMK	P49863	Granzyme K	55024256	55034570	5	TRANS
cg04878072	12	NA	58259474	+	0.842892	0.0920802	5.49184e-20	3195-50	GNLY	P22749	Granulysin	85685175	85698852	2	TRANS
cg19003884	6	PRDM13	100060945	+	0.697364	0.0761827	5.49459e-20	3440-7	GZMA	P12544	Granzyme A	55102646	55110252	5	TRANS
cg14255417	10	TRIM8	104417977	-	1.30226	0.142264	5.49756e-20	5728-60	FCRL1	Q96LA6	Fc receptor-like protein 1	157820120	157794403	1	TRANS
cg08797704	16	NA	65692605	+	-1.31048	0.143163	5.5002e-20	9545-156	GZMK	P49863	Granzyme K	55024256	55034570	5	TRANS
cg23041559	15	CSK;CSK	75079350	+	1.40214	0.153177	5.50183e-20	5339-49	S100A9	P06702	Protein S100-A9	153357854	153361023	1	TRANS
cg04353251	17	NA	46713842	+	0.924154	0.100961	5.50618e-20	9545-156	GZMK	P49863	Granzyme K	55024256	55034570	5	TRANS
cg02141397	16	XPO6;XPO6	28160523	+	0.929766	0.101574	5.50812e-20	3195-50	GNLY	P22749	Granulysin	85685175	85698852	2	TRANS
cg25472590	7	NA	40962047	-	-1.38312	0.151102	5.50824e-20	3440-7	GZMA	P12544	Granzyme A	55102646	55110252	5	TRANS
cg08436481	20	PIGT;PIGT;PIGT;PIGT;PIGT;PIGT;PIGT;PIGT;PIGT	44048346	+	-1.38718	0.151545	5.51025e-20	9545-156	GZMK	P49863	Granzyme K	55024256	55034570	5	TRANS
cg04979811	12	NA	1714918	+	0.838336	0.0915862	5.51062e-20	3440-7	GZMA	P12544	Granzyme A	55102646	55110252	5	TRANS
cg08641990	1	SSBP3;SSBP3;SSBP3	54822503	+	1.01527	0.110916	5.51247e-20	3195-50	GNLY	P22749	Granulysin	85685175	85698852	2	TRANS
cg12216397	5	KCNIP1;KCNIP1;KCNIP1;KCNIP1;KCNIP1	170020912	+	-1.46306	0.159837	5.5142e-20	9545-156	GZMK	P49863	Granzyme K	55024256	55034570	5	TRANS
cg19554762	8	NA	129970339	+	-1.37734	0.150473	5.51564e-20	3440-7	GZMA	P12544	Granzyme A	55102646	55110252	5	TRANS
cg06676511	2	ID2-AS1;ID2-AS1	8820292	-	-1.04689	0.114372	5.51828e-20	9545-156	GZMK	P49863	Granzyme K	55024256	55034570	5	TRANS
cg08974043	6	ZNF204P	27342339	+	1.0525	0.114985	5.52035e-20	3195-50	GNLY	P22749	Granulysin	85685175	85698852	2	TRANS
cg19640878	20	BPIFB2	31594642	-	-1.82098	0.198942	5.52082e-20	3195-50	GNLY	P22749	Granulysin	85685175	85698852	2	TRANS
cg24569082	6	CLIC5;CLIC5;CLIC5;CLIC5;CLIC5;CLIC5	45888588	+	-1.12692	0.123116	5.52399e-20	9545-156	GZMK	P49863	Granzyme K	55024256	55034570	5	TRANS
cg25383568	19	ACTN4	39217721	+	-0.862183	0.0941943	5.52507e-20	3195-50	GNLY	P22749	Granulysin	85685175	85698852	2	TRANS
cg05473666	5	CAMK2A;CAMK2A	149664993	+	-1.44219	0.15756	5.5253e-20	3440-7	GZMA	P12544	Granzyme A	55102646	55110252	5	TRANS
cg05519714	2	LYPD6B	149981644	-	-1.69606	0.185297	5.5268e-20	3195-50	GNLY	P22749	Granulysin	85685175	85698852	2	TRANS
cg05673506	14	NA	97176849	+	-1.02853	0.112369	5.52891e-20	9545-156	GZMK	P49863	Granzyme K	55024256	55034570	5	TRANS
cg04280775	2	METTL21A;METTL21A;METTL21A	208484576	-	0.86816	0.0948484	5.53028e-20	3195-50	GNLY	P22749	Granulysin	85685175	85698852	2	TRANS
cg17279574	6	ADTRP;ADTRP	11736966	-	-1.61377	0.176309	5.53263e-20	9545-156	GZMK	P49863	Granzyme K	55024256	55034570	5	TRANS
cg27046329	2	NA	121083789	-	-1.35851	0.148421	5.53481e-20	3195-50	GNLY	P22749	Granulysin	85685175	85698852	2	TRANS
cg16181383	5	COL23A1	177849197	-	-1.55256	0.169622	5.53504e-20	3195-50	GNLY	P22749	Granulysin	85685175	85698852	2	TRANS
cg04299274	17	KSR1	25798741	+	-1.90647	0.208288	5.53508e-20	9545-156	GZMK	P49863	Granzyme K	55024256	55034570	5	TRANS
cg25017584	8	NA	144824658	-	-0.937637	0.102441	5.53867e-20	3440-7	GZMA	P12544	Granzyme A	55102646	55110252	5	TRANS
cg01601198	6	LRRC16A;LRRC16A	25593822	-	-1.70957	0.186778	5.53978e-20	3195-50	GNLY	P22749	Granulysin	85685175	85698852	2	TRANS
cg23873669	5	RANBP17	170289421	-	0.815536	0.0891013	5.54228e-20	9545-156	GZMK	P49863	Granzyme K	55024256	55034570	5	TRANS
cg05209584	5	FBN2	127873283	-	0.733478	0.0801363	5.54328e-20	9545-156	GZMK	P49863	Granzyme K	55024256	55034570	5	TRANS
cg01832892	11	ANO3	26353605	-	0.640523	0.0699806	5.54444e-20	9545-156	GZMK	P49863	Granzyme K	55024256	55034570	5	TRANS
cg16902684	21	WDR4;WDR4;WDR4;WDR4;WDR4;WDR4;WDR4	44272099	+	-1.72065	0.187994	5.55147e-20	17210-2	TCL1A	P56279	T-cell leukemia/lymphoma protein 1A	95714196	95709947	14	TRANS
cg08965387	17	ITGA3;ITGA3	48140739	+	-1.49221	0.163035	5.55273e-20	9545-156	GZMK	P49863	Granzyme K	55024256	55034570	5	TRANS
cg17150058	6	NA	167566377	+	-1.29364	0.14134	5.55301e-20	3440-7	GZMA	P12544	Granzyme A	55102646	55110252	5	TRANS
cg03372653	1	NA	25372889	-	-1.35132	0.147642	5.55452e-20	5728-60	FCRL1	Q96LA6	Fc receptor-like protein 1	157820120	157794403	1	TRANS
cg04652097	7	MAGI2	79083445	+	0.461589	0.0504324	5.55637e-20	9545-156	GZMK	P49863	Granzyme K	55024256	55034570	5	TRANS
cg12130328	1	LPHN2	82269019	-	1.13873	0.124417	5.55859e-20	3195-50	GNLY	P22749	Granulysin	85685175	85698852	2	TRANS
cg12996520	17	TBX21	45819275	+	-1.02456	0.111943	5.56134e-20	3440-7	GZMA	P12544	Granzyme A	55102646	55110252	5	TRANS
cg05922456	15	NA	77860052	+	-1.15865	0.126594	5.5615e-20	3195-50	GNLY	P22749	Granulysin	85685175	85698852	2	TRANS
cg27209881	2	NA	158309911	-	1.06382	0.116233	5.56768e-20	3440-7	GZMA	P12544	Granzyme A	55102646	55110252	5	TRANS
cg08667972	10	NA	71425040	+	-1.68817	0.184454	5.57512e-20	3195-50	GNLY	P22749	Granulysin	85685175	85698852	2	TRANS
cg06500418	2	ZAK;ZAK	174025843	+	-0.755967	0.0826001	5.5823e-20	5339-49	S100A9	P06702	Protein S100-A9	153357854	153361023	1	TRANS
cg20717362	10	CDH23;CDH23;CDH23;CDH23;CDH23	73298943	-	-1.68043	0.183612	5.58645e-20	3195-50	GNLY	P22749	Granulysin	85685175	85698852	2	TRANS
cg04773818	8	NRG1	31496966	-	0.523743	0.0572272	5.58941e-20	9545-156	GZMK	P49863	Granzyme K	55024256	55034570	5	TRANS
cg01557792	14	KIAA0247	70162755	+	0.846847	0.0925315	5.58963e-20	3440-7	GZMA	P12544	Granzyme A	55102646	55110252	5	TRANS
cg09251423	14	NA	101706089	-	-1.5555	0.169963	5.58999e-20	9545-156	GZMK	P49863	Granzyme K	55024256	55034570	5	TRANS
cg23902105	6	FLJ22536	22009091	+	-1.42765	0.155994	5.59047e-20	3440-7	GZMA	P12544	Granzyme A	55102646	55110252	5	TRANS
cg11217099	1	AZIN2;AZIN2;AZIN2;AZIN2;AZIN2;AZIN2;AZIN2	33560126	-	-1.84785	0.201907	5.59077e-20	9545-156	GZMK	P49863	Granzyme K	55024256	55034570	5	TRANS
cg06858167	4	COL25A1;COL25A1;COL25A1;COL25A1	109821335	-	-1.24114	0.135615	5.59337e-20	3440-7	GZMA	P12544	Granzyme A	55102646	55110252	5	TRANS
cg01144823	3	MAGI1;MAGI1;MAGI1	66004339	-	-1.37532	0.150277	5.59375e-20	3440-7	GZMA	P12544	Granzyme A	55102646	55110252	5	TRANS
cg06592575	18	FECH;FECH	55250579	+	-1.68041	0.183614	5.59605e-20	4148-49	PAPPA	Q13219	Pappalysin-1	116153791	116402321	9	TRANS
cg23678007	5	C5orf49;C5orf49	7851256	+	0.822831	0.0899088	5.59704e-20	9545-156	GZMK	P49863	Granzyme K	55024256	55034570	5	TRANS
cg04185991	20	NAPB;NAPB;NAPB;NAPB;NAPB	23380447	+	-1.06963	0.116876	5.59731e-20	3440-7	GZMA	P12544	Granzyme A	55102646	55110252	5	TRANS
cg26524899	14	AKAP5	64932678	-	0.922964	0.100851	5.59932e-20	3440-7	GZMA	P12544	Granzyme A	55102646	55110252	5	TRANS
cg09009517	15	NA	69580779	-	-1.28406	0.140307	5.60058e-20	3440-7	GZMA	P12544	Granzyme A	55102646	55110252	5	TRANS
cg11845387	1	RHBG;RHBG	156354946	+	-1.98939	0.217378	5.60162e-20	9545-156	GZMK	P49863	Granzyme K	55024256	55034570	5	TRANS
cg20002935	2	GLI2	121610147	-	-1.56576	0.171089	5.60294e-20	3195-50	GNLY	P22749	Granulysin	85685175	85698852	2	TRANS
cg01562658	2	NA	216897171	-	-1.08993	0.119096	5.60427e-20	3195-50	GNLY	P22749	Granulysin	85685175	85698852	2	TRANS
cg04601779	3	LINC00870	72200396	-	-1.53345	0.167559	5.60504e-20	3440-7	GZMA	P12544	Granzyme A	55102646	55110252	5	TRANS
cg24654264	2	GULP1	189157348	-	0.934846	0.10215	5.6056e-20	9545-156	GZMK	P49863	Granzyme K	55024256	55034570	5	TRANS
cg01991100	17	SLC6A4	28555935	-	-1.88827	0.206331	5.6065e-20	3195-50	GNLY	P22749	Granulysin	85685175	85698852	2	TRANS
cg03002689	22	RTN4R	20247735	+	-1.41429	0.154539	5.60794e-20	3195-50	GNLY	P22749	Granulysin	85685175	85698852	2	TRANS
cg07845483	19	CARM1	10990043	+	-1.3332	0.145681	5.61363e-20	9545-156	GZMK	P49863	Granzyme K	55024256	55034570	5	TRANS
cg27447874	1	NA	165346015	-	0.967363	0.105706	5.61597e-20	3440-7	GZMA	P12544	Granzyme A	55102646	55110252	5	TRANS
cg26048493	1	ACOT7;ACOT7;ACOT7;ACOT7	6354272	+	-1.25866	0.137537	5.61744e-20	3195-50	GNLY	P22749	Granulysin	85685175	85698852	2	TRANS
cg03427905	3	ADAMTS9	64671378	-	0.852311	0.0931342	5.61881e-20	3195-50	GNLY	P22749	Granulysin	85685175	85698852	2	TRANS
cg17526573	2	NRXN1;NRXN1;NRXN1;NRXN1	50574708	+	0.606427	0.0662666	5.62393e-20	3195-50	GNLY	P22749	Granulysin	85685175	85698852	2	TRANS
cg16371214	5	LOC101929710	95615672	+	-0.895206	0.097823	5.62606e-20	9545-156	GZMK	P49863	Granzyme K	55024256	55034570	5	TRANS
cg20367894	12	ESYT1;ESYT1	56537247	+	1.09052	0.119166	5.62652e-20	6485-59	IGLL1	P15814	Immunoglobulin lambda-like polypeptide 1	23580302	23573125	22	TRANS
cg02685953	1	LGR6;LGR6;LGR6	202212373	-	-1.38017	0.150818	5.62835e-20	9545-156	GZMK	P49863	Granzyme K	55024256	55034570	5	TRANS
cg07942554	11	USH1C;USH1C;USH1C;USH1C	17523279	+	-1.16224	0.127004	5.63041e-20	3195-50	GNLY	P22749	Granulysin	85685175	85698852	2	TRANS
cg12018037	11	NA	75445974	-	-1.82264	0.19917	5.63174e-20	3440-7	GZMA	P12544	Granzyme A	55102646	55110252	5	TRANS
cg26201728	3	NA	99270528	+	-1.73087	0.189143	5.63424e-20	3440-7	GZMA	P12544	Granzyme A	55102646	55110252	5	TRANS
cg06077226	6	CNR1;CNR1;CNR1;CNR1;CNR1	88851970	-	-1.10624	0.120886	5.63576e-20	5728-60	FCRL1	Q96LA6	Fc receptor-like protein 1	157820120	157794403	1	TRANS
cg13173268	2	ANKRD44;ANKRD44	198060477	-	1.09051	0.119168	5.6389e-20	9545-156	GZMK	P49863	Granzyme K	55024256	55034570	5	TRANS
cg01881524	5	NA	54179671	+	0.686623	0.075034	5.64981e-20	3440-7	GZMA	P12544	Granzyme A	55102646	55110252	5	CIS
cg18367488	11	NA	47937934	-	-1.64672	0.179957	5.65952e-20	9015-1	PRG3	Q9Y2Y8	Proteoglycan 3	57381150	57376769	11	CIS
cg17886303	1	NPR1	153656052	+	-1.45851	0.159389	5.66103e-20	9545-156	GZMK	P49863	Granzyme K	55024256	55034570	5	TRANS
cg19781088	18	NEDD4L;NEDD4L;NEDD4L;NEDD4L	55734767	+	-1.6824	0.183857	5.66177e-20	3195-50	GNLY	P22749	Granulysin	85685175	85698852	2	TRANS
cg02541630	2	NA	121853855	+	-1.61788	0.176806	5.66235e-20	3195-50	GNLY	P22749	Granulysin	85685175	85698852	2	TRANS
cg10379517	9	USP20;USP20;USP20	132639412	+	-1.03874	0.113516	5.66288e-20	9545-156	GZMK	P49863	Granzyme K	55024256	55034570	5	TRANS
cg13657055	6	NA	11805824	-	-1.00368	0.109687	5.67178e-20	3195-50	GNLY	P22749	Granulysin	85685175	85698852	2	TRANS
cg24935252	8	NA	62991618	-	-1.403	0.153328	5.67763e-20	3440-7	GZMA	P12544	Granzyme A	55102646	55110252	5	TRANS
cg04515637	15	LOC101929586;ARNT2	80856500	-	-1.6899	0.184683	5.67959e-20	3195-50	GNLY	P22749	Granulysin	85685175	85698852	2	TRANS
cg02912371	1	SLC26A9;SLC26A9	205913859	+	-1.2271	0.134106	5.68152e-20	3195-50	GNLY	P22749	Granulysin	85685175	85698852	2	TRANS
cg10780642	9	NA	77880858	+	-1.47244	0.160919	5.68293e-20	3195-50	GNLY	P22749	Granulysin	85685175	85698852	2	TRANS
cg08719347	6	NA	33831869	+	-1.56052	0.170545	5.6848e-20	3195-50	GNLY	P22749	Granulysin	85685175	85698852	2	TRANS
cg02133716	8	PVT1	128981622	-	-1.74843	0.191082	5.68531e-20	4148-49	PAPPA	Q13219	Pappalysin-1	116153791	116402321	9	TRANS
cg14770958	3	TAGLN3;TAGLN3;TAGLN3;TAGLN3;TAGLN3	111717793	-	0.880191	0.0961942	5.68547e-20	9545-156	GZMK	P49863	Granzyme K	55024256	55034570	5	TRANS
cg24741816	9	PCSK5;PCSK5;PCSK5	78527176	+	-1.20435	0.131621	5.6859e-20	3195-50	GNLY	P22749	Granulysin	85685175	85698852	2	TRANS
cg14043774	22	MB;MB;MB	36013398	-	-1.74829	0.191069	5.69001e-20	3440-7	GZMA	P12544	Granzyme A	55102646	55110252	5	TRANS
cg16907336	17	SEPT4;SEPT4;SEPT4-AS1	56618405	-	-1.40858	0.153944	5.6956e-20	9545-156	GZMK	P49863	Granzyme K	55024256	55034570	5	TRANS
cg12776756	17	NA	45953055	-	-1.25394	0.137044	5.69777e-20	9545-156	GZMK	P49863	Granzyme K	55024256	55034570	5	TRANS
cg16337424	17	MNT	2300238	+	0.902309	0.0986141	5.69856e-20	3195-50	GNLY	P22749	Granulysin	85685175	85698852	2	TRANS
cg01057917	15	ANPEP	90341278	+	-1.43702	0.157056	5.70575e-20	9545-156	GZMK	P49863	Granzyme K	55024256	55034570	5	TRANS
cg03759236	15	CORO2B	68891950	+	-1.37466	0.150241	5.70956e-20	3195-50	GNLY	P22749	Granulysin	85685175	85698852	2	TRANS
cg16011702	10	NA	44780165	-	-1.86622	0.203965	5.70973e-20	3195-50	GNLY	P22749	Granulysin	85685175	85698852	2	TRANS
cg23690350	7	NA	27201523	-	0.976515	0.106728	5.71766e-20	3195-50	GNLY	P22749	Granulysin	85685175	85698852	2	TRANS
cg22498365	17	TBCD	80829028	+	-1.15063	0.125758	5.71821e-20	3291-30	FCER2	P06734	Low affinity immunoglobulin epsilon Fc receptor	7702146	7688758	19	TRANS
cg13322557	11	KCNE3	74173518	-	-1.76283	0.19267	5.7195e-20	9545-156	GZMK	P49863	Granzyme K	55024256	55034570	5	TRANS
cg25327212	18	L3MBTL4	6370499	+	-1.47579	0.161297	5.72038e-20	5728-60	FCRL1	Q96LA6	Fc receptor-like protein 1	157820120	157794403	1	TRANS
cg17168956	20	BCL2L1;BCL2L1	30297106	-	-1.34624	0.147139	5.72068e-20	6485-59	IGLL1	P15814	Immunoglobulin lambda-like polypeptide 1	23580302	23573125	22	TRANS
cg06965637	6	ARID1B;ARID1B	157464871	-	-0.95832	0.104741	5.72291e-20	3195-50	GNLY	P22749	Granulysin	85685175	85698852	2	TRANS
cg12465817	17	NA	266499	+	0.992525	0.108481	5.73006e-20	6485-59	IGLL1	P15814	Immunoglobulin lambda-like polypeptide 1	23580302	23573125	22	TRANS
cg10996413	18	NA	45325666	-	-1.38677	0.151573	5.73374e-20	3440-7	GZMA	P12544	Granzyme A	55102646	55110252	5	TRANS
cg03178798	18	NA	10032699	+	0.796046	0.0870074	5.73711e-20	3195-50	GNLY	P22749	Granulysin	85685175	85698852	2	TRANS
cg21240014	3	KLHDC8B	49212354	+	-1.46053	0.159637	5.74292e-20	3195-50	GNLY	P22749	Granulysin	85685175	85698852	2	TRANS
cg18477587	11	KCNQ1;KCNQ1OT1;KCNQ1	2672740	+	-1.61477	0.176496	5.74401e-20	3195-50	GNLY	P22749	Granulysin	85685175	85698852	2	TRANS
cg22914993	5	NA	31747854	-	-1.50746	0.164768	5.74769e-20	9545-156	GZMK	P49863	Granzyme K	55024256	55034570	5	TRANS
cg18807466	14	AKAP5	64932715	+	0.791433	0.0865051	5.74783e-20	3440-7	GZMA	P12544	Granzyme A	55102646	55110252	5	TRANS
cg19776877	1	RAP1GAP;RAP1GAP;RAP1GAP	21929913	+	-1.72364	0.1884	5.75356e-20	3440-7	GZMA	P12544	Granzyme A	55102646	55110252	5	TRANS
cg22843538	17	USP43	9558932	+	-1.3478	0.14732	5.75776e-20	9545-156	GZMK	P49863	Granzyme K	55024256	55034570	5	TRANS
cg09858955	2	VRK2;VRK2	58135951	+	-0.950767	0.103923	5.76046e-20	3440-7	GZMA	P12544	Granzyme A	55102646	55110252	5	TRANS
cg19103456	1	VAV3;VAV3	108191769	-	-1.00119	0.109435	5.76146e-20	9545-156	GZMK	P49863	Granzyme K	55024256	55034570	5	TRANS
cg25637575	6	NA	52977193	-	-1.34297	0.146796	5.76951e-20	9545-156	GZMK	P49863	Granzyme K	55024256	55034570	5	TRANS
cg23619217	14	IL25;IL25	23841104	+	-1.5218	0.166343	5.76971e-20	9545-156	GZMK	P49863	Granzyme K	55024256	55034570	5	TRANS
cg11060073	1	CNKSR1;CNKSR1;CNKSR1	26513944	-	-1.45111	0.158616	5.77186e-20	3195-50	GNLY	P22749	Granulysin	85685175	85698852	2	TRANS
cg14364151	14	MAP4K5;MAP4K5	50991703	-	0.829659	0.0906881	5.77318e-20	9545-156	GZMK	P49863	Granzyme K	55024256	55034570	5	TRANS
cg11666630	21	LINC00649;LINC00649	35322924	+	-1.05243	0.115039	5.77563e-20	3440-7	GZMA	P12544	Granzyme A	55102646	55110252	5	TRANS
cg02807882	6	TPD52L1;TPD52L1;TPD52L1;TPD52L1	125534847	+	-1.13675	0.124257	5.77965e-20	3440-7	GZMA	P12544	Granzyme A	55102646	55110252	5	TRANS
cg11518040	19	SMARCA4;SMARCA4;SMARCA4;SMARCA4;SMARCA4;SMARCA4;SMARCA4	11158716	-	-1.36186	0.148864	5.7824e-20	3291-30	FCER2	P06734	Low affinity immunoglobulin epsilon Fc receptor	7702146	7688758	19	CIS
cg23260554	1	NA	2934497	-	-1.5779	0.17248	5.78325e-20	9545-156	GZMK	P49863	Granzyme K	55024256	55034570	5	TRANS
cg21010701	4	DTHD1	36283195	-	-1.14759	0.125444	5.7875e-20	3440-7	GZMA	P12544	Granzyme A	55102646	55110252	5	TRANS
cg03390830	16	KIAA0556	27734424	+	-1.28177	0.140112	5.78799e-20	3440-7	GZMA	P12544	Granzyme A	55102646	55110252	5	TRANS
cg05379312	12	ATP2B1;ATP2B1	90008929	-	-1.45297	0.158826	5.78833e-20	9545-156	GZMK	P49863	Granzyme K	55024256	55034570	5	TRANS
cg08897537	4	GAB1;GAB1	144265415	-	-1.0991	0.120144	5.79165e-20	9545-156	GZMK	P49863	Granzyme K	55024256	55034570	5	TRANS
cg08529481	1	STK40	36832173	+	0.953248	0.104201	5.79182e-20	9545-156	GZMK	P49863	Granzyme K	55024256	55034570	5	TRANS
cg23213991	13	LINC00371;LINC00371	51666310	-	-1.36036	0.148704	5.79235e-20	3440-7	GZMA	P12544	Granzyme A	55102646	55110252	5	TRANS
cg02622874	4	MOB1B;MOB1B;MOB1B	71836756	-	0.789939	0.08635	5.79364e-20	3440-7	GZMA	P12544	Granzyme A	55102646	55110252	5	TRANS
cg16602271	8	TRAPPC9;TRAPPC9	140773958	+	-1.7208	0.188105	5.79547e-20	9545-156	GZMK	P49863	Granzyme K	55024256	55034570	5	TRANS
cg12809888	3	PLCH1;PLCH1;PLCH1	155394918	-	-1.2902	0.141036	5.79893e-20	9545-156	GZMK	P49863	Granzyme K	55024256	55034570	5	TRANS
cg09663850	2	PRKAG3	219688556	+	-1.47498	0.161236	5.80017e-20	3195-50	GNLY	P22749	Granulysin	85685175	85698852	2	TRANS
cg00479463	19	NA	33726786	-	-0.946484	0.103464	5.80018e-20	3440-7	GZMA	P12544	Granzyme A	55102646	55110252	5	TRANS
cg21856015	2	GALNT14;GALNT14;GALNT14;GALNT14	31217091	-	-1.20211	0.131407	5.80243e-20	9545-156	GZMK	P49863	Granzyme K	55024256	55034570	5	TRANS
cg01908954	15	SCG3;SCG3;SCG3;SCG3	51973764	+	0.998432	0.109143	5.80398e-20	9545-156	GZMK	P49863	Granzyme K	55024256	55034570	5	TRANS
cg00213192	2	PKP4;PKP4;PKP4;PKP4;PKP4	159363889	+	-0.994375	0.1087	5.80429e-20	9545-156	GZMK	P49863	Granzyme K	55024256	55034570	5	TRANS
cg08486371	1	C1orf95	226768661	+	-1.54256	0.168625	5.80734e-20	3440-7	GZMA	P12544	Granzyme A	55102646	55110252	5	TRANS
cg09809623	19	GNG7	2544443	-	-1.4446	0.157918	5.8103e-20	5728-60	FCRL1	Q96LA6	Fc receptor-like protein 1	157820120	157794403	1	TRANS
cg10177799	13	SCEL-AS1;SCEL-AS1;SCEL;SCEL;SCEL	78180325	+	-1.41763	0.15497	5.81254e-20	3440-7	GZMA	P12544	Granzyme A	55102646	55110252	5	TRANS
cg27395906	18	NA	71893622	-	-1.26209	0.137968	5.81499e-20	3440-7	GZMA	P12544	Granzyme A	55102646	55110252	5	TRANS
cg08490115	11	KCNA4	30038675	+	0.499702	0.0546264	5.82033e-20	9545-156	GZMK	P49863	Granzyme K	55024256	55034570	5	TRANS
cg17683427	11	NTM;NTM;NTM;NTM;NTM;NTM;NTM	131780894	+	0.661149	0.0722757	5.82144e-20	3195-50	GNLY	P22749	Granulysin	85685175	85698852	2	TRANS
cg19119032	18	CDH7;CDH7	63418404	-	0.811825	0.0887485	5.82802e-20	3195-50	GNLY	P22749	Granulysin	85685175	85698852	2	TRANS
cg17221226	11	NRXN2;NRXN2	64414192	+	-1.24836	0.136472	5.83659e-20	9545-156	GZMK	P49863	Granzyme K	55024256	55034570	5	TRANS
cg05627557	2	NA	37418009	+	-0.849031	0.0928186	5.842e-20	5339-49	S100A9	P06702	Protein S100-A9	153357854	153361023	1	TRANS
cg00948084	7	NA	116891982	+	-1.14475	0.125148	5.84294e-20	3440-7	GZMA	P12544	Granzyme A	55102646	55110252	5	TRANS
cg05501357	11	HIPK3;HIPK3	33308269	-	-0.89644	0.098002	5.84468e-20	5339-49	S100A9	P06702	Protein S100-A9	153357854	153361023	1	TRANS
cg07104525	17	MYO15A	18020727	-	-1.46914	0.160612	5.84772e-20	3440-7	GZMA	P12544	Granzyme A	55102646	55110252	5	TRANS
cg06068369	6	PREP	105837504	-	-1.004	0.109761	5.8483e-20	5339-49	S100A9	P06702	Protein S100-A9	153357854	153361023	1	TRANS
cg12483476	5	GRM6	178421711	+	0.508603	0.055603	5.85176e-20	3195-50	GNLY	P22749	Granulysin	85685175	85698852	2	TRANS
cg12097222	8	EFHA2	16885000	-	0.470301	0.0514158	5.85226e-20	3440-7	GZMA	P12544	Granzyme A	55102646	55110252	5	TRANS
cg25158459	1	ZDHHC18	27165674	-	-1.22103	0.133489	5.85337e-20	9545-156	GZMK	P49863	Granzyme K	55024256	55034570	5	TRANS
cg02285922	5	PRR16	119799862	-	0.659143	0.0720615	5.85631e-20	3195-50	GNLY	P22749	Granulysin	85685175	85698852	2	TRANS
cg11823511	1	BARHL2	91183697	+	0.580779	0.0634943	5.85645e-20	3440-7	GZMA	P12544	Granzyme A	55102646	55110252	5	TRANS
cg26248201	7	GTF2IRD1;GTF2IRD1;GTF2IRD1	73875457	-	-1.18325	0.12936	5.85803e-20	9545-156	GZMK	P49863	Granzyme K	55024256	55034570	5	TRANS
cg01267675	4	RPL34-AS1;RPL34-AS1	109478205	+	-1.69437	0.18524	5.86016e-20	6485-59	IGLL1	P15814	Immunoglobulin lambda-like polypeptide 1	23580302	23573125	22	TRANS
cg10661378	1	GPATCH2	217655643	+	-1.44828	0.158337	5.86554e-20	9545-156	GZMK	P49863	Granzyme K	55024256	55034570	5	TRANS
cg09136346	20	NA	11667735	-	0.943296	0.103129	5.86802e-20	3195-50	GNLY	P22749	Granulysin	85685175	85698852	2	TRANS
cg07733446	4	GRID2	93226540	-	0.728183	0.0796124	5.87518e-20	3440-7	GZMA	P12544	Granzyme A	55102646	55110252	5	TRANS
cg05072243	6	HIST1H2BM	27781799	-	-1.34415	0.146957	5.8753e-20	3440-7	GZMA	P12544	Granzyme A	55102646	55110252	5	TRANS
cg07329430	1	NA	178598687	-	-1.21121	0.132422	5.87635e-20	3195-50	GNLY	P22749	Granulysin	85685175	85698852	2	TRANS
cg00397394	12	CCDC62;CCDC62	123305797	+	-1.33361	0.145805	5.87994e-20	5728-60	FCRL1	Q96LA6	Fc receptor-like protein 1	157820120	157794403	1	TRANS
cg24808897	7	FAM188B;INMT-FAM188B	30893761	+	-1.76122	0.192557	5.88034e-20	3195-50	GNLY	P22749	Granulysin	85685175	85698852	2	TRANS
cg08273957	14	NA	29227941	-	1.07565	0.117602	5.8813e-20	3195-50	GNLY	P22749	Granulysin	85685175	85698852	2	TRANS
cg07638723	3	NA	134060450	-	-1.19421	0.130565	5.88283e-20	3440-7	GZMA	P12544	Granzyme A	55102646	55110252	5	TRANS
cg04272486	2	HDAC4;HDAC4	239988420	-	-1.25231	0.136918	5.88473e-20	3440-7	GZMA	P12544	Granzyme A	55102646	55110252	5	TRANS
cg01928545	4	NA	48972614	-	-1.46183	0.159827	5.89047e-20	3440-7	GZMA	P12544	Granzyme A	55102646	55110252	5	TRANS
cg04352083	2	NA	46619888	+	-1.22608	0.134052	5.89268e-20	3440-7	GZMA	P12544	Granzyme A	55102646	55110252	5	TRANS
cg02550008	1	NA	230960613	+	-1.41028	0.154192	5.89379e-20	9545-156	GZMK	P49863	Granzyme K	55024256	55034570	5	TRANS
cg11719608	14	NA	51910138	-	-1.04832	0.114618	5.89441e-20	3440-7	GZMA	P12544	Granzyme A	55102646	55110252	5	TRANS
cg07699978	12	PPM1H	63194001	-	-0.898179	0.0982028	5.89861e-20	3195-50	GNLY	P22749	Granulysin	85685175	85698852	2	TRANS
cg05419096	13	NA	107467865	+	-1.42666	0.155986	5.90361e-20	3440-7	GZMA	P12544	Granzyme A	55102646	55110252	5	TRANS
cg04083145	17	CEP112;CEP112	64028625	-	-1.12449	0.12295	5.91108e-20	3440-7	GZMA	P12544	Granzyme A	55102646	55110252	5	TRANS
cg16906187	13	NA	92047408	+	-1.88594	0.206206	5.91251e-20	3195-50	GNLY	P22749	Granulysin	85685175	85698852	2	TRANS
cg04109054	9	NA	87787898	+	-1.68627	0.184376	5.91697e-20	3195-50	GNLY	P22749	Granulysin	85685175	85698852	2	TRANS
cg06552160	2	MYT1L	1926724	-	-1.49	0.162917	5.92234e-20	9545-156	GZMK	P49863	Granzyme K	55024256	55034570	5	TRANS
cg23913240	6	PTPRK;PTPRK;PTPRK;PTPRK;PTPRK;PTPRK	128561239	-	1.02417	0.111983	5.9231e-20	9545-156	GZMK	P49863	Granzyme K	55024256	55034570	5	TRANS
cg08301869	4	TBC1D14;TBC1D14	6928241	-	0.885968	0.0968732	5.92764e-20	3195-50	GNLY	P22749	Granulysin	85685175	85698852	2	TRANS
cg23835585	8	RUNX1T1;RUNX1T1	93115486	-	0.875257	0.0957021	5.92803e-20	3195-50	GNLY	P22749	Granulysin	85685175	85698852	2	TRANS
cg12133736	12	DTX1	113500166	+	-1.17933	0.12895	5.92812e-20	17210-2	TCL1A	P56279	T-cell leukemia/lymphoma protein 1A	95714196	95709947	14	TRANS
cg13237382	5	MIR9-2;LINC00461;LINC00461;LINC00461	87963074	-	1.12063	0.122532	5.92848e-20	3195-50	GNLY	P22749	Granulysin	85685175	85698852	2	TRANS
cg05885455	15	IGF1R;IGF1R	99237572	+	-1.38811	0.151779	5.93134e-20	9545-156	GZMK	P49863	Granzyme K	55024256	55034570	5	TRANS
cg22189544	7	CLIP2;CLIP2	73748830	-	-1.31607	0.143903	5.93467e-20	3195-50	GNLY	P22749	Granulysin	85685175	85698852	2	TRANS
cg26738238	22	MPPED1	43883901	-	-1.46611	0.160309	5.93535e-20	9545-156	GZMK	P49863	Granzyme K	55024256	55034570	5	TRANS
cg09324304	14	ABHD12B;ABHD12B	51364487	+	-1.232	0.134712	5.93897e-20	3440-7	GZMA	P12544	Granzyme A	55102646	55110252	5	TRANS
cg01460436	20	SLC12A5;SLC12A5	44687454	+	0.872584	0.0954121	5.93958e-20	3195-50	GNLY	P22749	Granulysin	85685175	85698852	2	TRANS
cg24506604	12	KRT80;KRT80	52579502	-	-1.32179	0.144533	5.94664e-20	3195-50	GNLY	P22749	Granulysin	85685175	85698852	2	TRANS
cg09312464	7	RNF216-IT1;RNF216;RNF216	5719085	-	-1.45977	0.15962	5.94825e-20	17210-2	TCL1A	P56279	T-cell leukemia/lymphoma protein 1A	95714196	95709947	14	TRANS
cg05134945	3	NA	188665466	-	0.790185	0.0864045	5.95289e-20	3440-7	GZMA	P12544	Granzyme A	55102646	55110252	5	TRANS
cg10450537	1	AGBL4	49146894	+	-1.67263	0.182899	5.95654e-20	3195-50	GNLY	P22749	Granulysin	85685175	85698852	2	TRANS
cg07517918	9	PNPLA7;PNPLA7	140417481	-	-1.896	0.207324	5.9568e-20	9545-156	GZMK	P49863	Granzyme K	55024256	55034570	5	TRANS
cg27422872	22	TTC28	28839137	+	0.915924	0.100156	5.96199e-20	3195-50	GNLY	P22749	Granulysin	85685175	85698852	2	TRANS
cg21686890	22	NA	35773089	-	0.724626	0.0792374	5.96301e-20	3440-7	GZMA	P12544	Granzyme A	55102646	55110252	5	TRANS
cg27545615	10	PFKFB3;PFKFB3	6249748	-	-0.795229	0.0869582	5.96518e-20	5339-49	S100A9	P06702	Protein S100-A9	153357854	153361023	1	TRANS
cg08259012	12	RPH3A;RPH3A	113276687	+	-1.49834	0.163843	5.96578e-20	9545-156	GZMK	P49863	Granzyme K	55024256	55034570	5	TRANS
cg15122105	16	TMEM231;TMEM231;TMEM231	75589345	-	0.6925	0.0757251	5.96721e-20	3440-7	GZMA	P12544	Granzyme A	55102646	55110252	5	TRANS
cg03326944	9	LOC286359	100159457	+	-0.986736	0.1079	5.9676e-20	9545-156	GZMK	P49863	Granzyme K	55024256	55034570	5	TRANS
cg16536739	10	SFRP5	99532636	+	-1.42667	0.156009	5.97412e-20	3440-7	GZMA	P12544	Granzyme A	55102646	55110252	5	TRANS
cg13318771	4	SORCS2	7657359	+	1.01326	0.110802	5.97773e-20	3440-7	GZMA	P12544	Granzyme A	55102646	55110252	5	TRANS
cg01078772	20	KIF3B	30920486	+	-1.11667	0.122112	5.98185e-20	3440-7	GZMA	P12544	Granzyme A	55102646	55110252	5	TRANS
cg18099556	21	NA	36689434	-	-1.35379	0.148045	5.99318e-20	9015-1	PRG3	Q9Y2Y8	Proteoglycan 3	57381150	57376769	11	TRANS
cg01113073	6	NA	155686868	+	-1.54746	0.169225	5.99351e-20	9545-156	GZMK	P49863	Granzyme K	55024256	55034570	5	TRANS
cg05485039	6	TRAF3IP2;TRAF3IP2-AS1;TRAF3IP2-AS1;TRAF3IP2-AS1;TRAF3IP2;TRAF3IP2;TRAF3IP2	111888658	-	1.04453	0.114226	5.99394e-20	3195-50	GNLY	P22749	Granulysin	85685175	85698852	2	TRANS
cg16718581	12	ANKLE2	133336998	-	-1.37733	0.15062	5.99608e-20	9545-156	GZMK	P49863	Granzyme K	55024256	55034570	5	TRANS
cg20730219	17	C17orf85	3720410	-	-1.09008	0.119208	5.99677e-20	5728-60	FCRL1	Q96LA6	Fc receptor-like protein 1	157820120	157794403	1	TRANS
cg01676238	6	UTRN	144781796	-	0.856586	0.0936745	6.00256e-20	5339-49	S100A9	P06702	Protein S100-A9	153357854	153361023	1	TRANS
cg21625817	15	SLC27A2;SLC27A2	50475495	-	-1.03733	0.113441	6.0057e-20	9545-156	GZMK	P49863	Granzyme K	55024256	55034570	5	TRANS
cg19089701	8	NA	126398731	+	-1.029	0.112531	6.01192e-20	5339-49	S100A9	P06702	Protein S100-A9	153357854	153361023	1	TRANS
cg11436166	3	NA	23094542	-	-1.53662	0.168045	6.01248e-20	3440-7	GZMA	P12544	Granzyme A	55102646	55110252	5	TRANS
cg10690100	8	ELP3;ELP3;ELP3;ELP3;ELP3;ELP3	27989888	+	-1.33545	0.146045	6.01371e-20	9545-156	GZMK	P49863	Granzyme K	55024256	55034570	5	TRANS
cg13718535	8	FLJ46284	93771909	+	-1.5988	0.174846	6.01665e-20	3440-7	GZMA	P12544	Granzyme A	55102646	55110252	5	TRANS
cg15927677	9	NA	138879547	-	-1.36836	0.149645	6.01728e-20	3195-50	GNLY	P22749	Granulysin	85685175	85698852	2	TRANS
cg09911401	10	SVIL;SVIL	29827566	+	-0.918444	0.100443	6.02027e-20	3195-50	GNLY	P22749	Granulysin	85685175	85698852	2	TRANS
cg21033943	16	CMIP	81503002	+	1.29925	0.142089	6.02385e-20	5339-49	S100A9	P06702	Protein S100-A9	153357854	153361023	1	TRANS
cg13567205	9	COL5A1	137727338	-	-0.944562	0.1033	6.02668e-20	9545-156	GZMK	P49863	Granzyme K	55024256	55034570	5	TRANS
cg18096987	3	VGLL4;VGLL4;VGLL4	11623873	-	1.14949	0.125714	6.03294e-20	9545-156	GZMK	P49863	Granzyme K	55024256	55034570	5	TRANS
cg08184652	2	NA	162270993	+	0.640263	0.0700221	6.03406e-20	3440-7	GZMA	P12544	Granzyme A	55102646	55110252	5	TRANS
cg11670992	9	COL5A1;COL5A1	137683515	-	-1.35021	0.147666	6.03795e-20	3440-7	GZMA	P12544	Granzyme A	55102646	55110252	5	TRANS
cg11384070	2	NA	167531897	-	-1.6707	0.182719	6.04539e-20	9545-156	GZMK	P49863	Granzyme K	55024256	55034570	5	TRANS
cg14119706	14	RTN1;RTN1	60180222	-	-1.24487	0.136148	6.04803e-20	3440-7	GZMA	P12544	Granzyme A	55102646	55110252	5	TRANS
cg07843775	9	COL27A1;COL27A1	116994116	-	-1.34334	0.14692	6.05524e-20	3440-7	GZMA	P12544	Granzyme A	55102646	55110252	5	TRANS
cg02586712	15	EHD4	42249569	+	-1.80851	0.197796	6.05793e-20	9545-156	GZMK	P49863	Granzyme K	55024256	55034570	5	TRANS
cg05173889	14	TDRD9	104436161	-	-1.18105	0.129171	6.05903e-20	9545-156	GZMK	P49863	Granzyme K	55024256	55034570	5	TRANS
cg19554338	9	NA	89407232	+	-1.42613	0.155976	6.06116e-20	9545-156	GZMK	P49863	Granzyme K	55024256	55034570	5	TRANS
cg16818830	17	STAC2	37379606	+	-1.61011	0.176098	6.06175e-20	9545-156	GZMK	P49863	Granzyme K	55024256	55034570	5	TRANS
cg21107581	19	FGF21;FUT1	49258805	+	-1.45115	0.158714	6.06396e-20	9545-156	GZMK	P49863	Granzyme K	55024256	55034570	5	TRANS
cg06204638	18	SPIRE1;SPIRE1;SPIRE1	12656910	-	1.15391	0.126205	6.06537e-20	9545-156	GZMK	P49863	Granzyme K	55024256	55034570	5	TRANS
cg05640676	12	NA	68513016	-	-0.86988	0.0951404	6.06791e-20	3195-50	GNLY	P22749	Granulysin	85685175	85698852	2	TRANS
cg01826211	16	ATP2A1;ATP2A1	28891739	-	0.986476	0.107893	6.06868e-20	3195-50	GNLY	P22749	Granulysin	85685175	85698852	2	TRANS
cg17092391	7	LIMK1;LIMK1	73515902	-	-1.3791	0.150837	6.07357e-20	3291-30	FCER2	P06734	Low affinity immunoglobulin epsilon Fc receptor	7702146	7688758	19	TRANS
cg25446460	4	NA	176486240	+	-1.64527	0.179949	6.07645e-20	9545-156	GZMK	P49863	Granzyme K	55024256	55034570	5	TRANS
cg05920907	3	NA	82149628	+	-1.35037	0.147696	6.07752e-20	9545-156	GZMK	P49863	Granzyme K	55024256	55034570	5	TRANS
cg17517534	8	NA	134419401	-	-0.952046	0.104129	6.07911e-20	3195-50	GNLY	P22749	Granulysin	85685175	85698852	2	TRANS
cg02045804	17	NT5C;NT5C;NT5C	73128545	-	-1.41603	0.154878	6.07929e-20	6485-59	IGLL1	P15814	Immunoglobulin lambda-like polypeptide 1	23580302	23573125	22	TRANS
cg14597528	6	LOC101929297	166657679	+	-1.06977	0.117005	6.07941e-20	3440-7	GZMA	P12544	Granzyme A	55102646	55110252	5	TRANS
cg02368325	3	RAB6B	133558004	-	-1.79399	0.196218	6.08498e-20	3440-7	GZMA	P12544	Granzyme A	55102646	55110252	5	TRANS
cg15198204	11	TNNT3;TNNT3;TNNT3;TNNT3;TNNT3;TNNT3;TNNT3;TNNT3;TNNT3;TNNT3	1954966	+	-1.60445	0.17549	6.09224e-20	3195-50	GNLY	P22749	Granulysin	85685175	85698852	2	TRANS
cg02077766	6	PTCRA	42891866	+	-1.39932	0.153055	6.09434e-20	9545-156	GZMK	P49863	Granzyme K	55024256	55034570	5	TRANS
cg08459290	2	DTNB;DTNB;DTNB;DTNB;DTNB;DTNB;DTNB;DTNB	25873333	+	-0.902869	0.0987539	6.09592e-20	5339-49	S100A9	P06702	Protein S100-A9	153357854	153361023	1	TRANS
cg02775469	6	NA	33181031	-	0.885399	0.0968434	6.09786e-20	3440-7	GZMA	P12544	Granzyme A	55102646	55110252	5	TRANS
cg15598600	18	NA	52339396	+	-1.10782	0.121172	6.10067e-20	3440-7	GZMA	P12544	Granzyme A	55102646	55110252	5	TRANS
cg20019985	11	NA	32008961	+	0.661419	0.0723459	6.10537e-20	3195-50	GNLY	P22749	Granulysin	85685175	85698852	2	TRANS
cg06844661	5	NA	129083763	+	-1.66049	0.181625	6.10816e-20	9545-156	GZMK	P49863	Granzyme K	55024256	55034570	5	TRANS
cg05517961	2	HPCAL1;HPCAL1;HPCAL1	10501538	+	-1.24394	0.136063	6.10925e-20	9545-156	GZMK	P49863	Granzyme K	55024256	55034570	5	TRANS
cg02181920	6	TAP1	32820029	+	-0.89448	0.0978389	6.10958e-20	9545-156	GZMK	P49863	Granzyme K	55024256	55034570	5	TRANS
cg07737644	7	NA	40961163	-	-1.42578	0.155954	6.10988e-20	3440-7	GZMA	P12544	Granzyme A	55102646	55110252	5	TRANS
cg09222192	17	MTMR4	56582628	+	0.882853	0.0965673	6.11085e-20	3440-7	GZMA	P12544	Granzyme A	55102646	55110252	5	TRANS
cg12671033	1	PLXNA2	208413119	+	-1.63249	0.178566	6.11681e-20	3195-50	GNLY	P22749	Granulysin	85685175	85698852	2	TRANS
cg14973189	11	NA	85845974	+	0.909073	0.0994367	6.11777e-20	3440-7	GZMA	P12544	Granzyme A	55102646	55110252	5	TRANS
cg04330597	2	SH3BP4	235907735	-	-0.945276	0.103397	6.11799e-20	9545-156	GZMK	P49863	Granzyme K	55024256	55034570	5	TRANS
cg00830710	12	DNAH10	124419761	+	-1.56643	0.171342	6.12116e-20	3195-50	GNLY	P22749	Granulysin	85685175	85698852	2	TRANS
cg20422160	6	PHACTR1;PHACTR1	12729828	+	-1.31207	0.143518	6.12161e-20	3440-7	GZMA	P12544	Granzyme A	55102646	55110252	5	TRANS
cg07548236	5	NA	6520444	-	-1.71932	0.188066	6.1222e-20	3195-50	GNLY	P22749	Granulysin	85685175	85698852	2	TRANS
cg01618938	3	SHQ1	72870430	+	0.852437	0.093243	6.12493e-20	3195-50	GNLY	P22749	Granulysin	85685175	85698852	2	TRANS
cg17977145	11	MRVI1;MRVI1;MRVI1;MRVI1;MRVI1;MRVI1	10648828	-	-1.43409	0.15687	6.13735e-20	3440-7	GZMA	P12544	Granzyme A	55102646	55110252	5	TRANS
cg02383175	15	NA	70432922	-	-1.06925	0.116962	6.13891e-20	5339-49	S100A9	P06702	Protein S100-A9	153357854	153361023	1	TRANS
cg27183219	12	KRT7	52635204	+	-1.74478	0.190857	6.13993e-20	3195-50	GNLY	P22749	Granulysin	85685175	85698852	2	TRANS
cg06082596	3	SRGAP3;SRGAP3	9089102	+	-1.73032	0.189275	6.14163e-20	3195-50	GNLY	P22749	Granulysin	85685175	85698852	2	TRANS
cg25729195	1	NA	17520216	-	-1.54029	0.168489	6.14479e-20	3440-7	GZMA	P12544	Granzyme A	55102646	55110252	5	TRANS
cg00123055	8	SOX17	55370951	+	0.776896	0.0849834	6.14528e-20	9545-156	GZMK	P49863	Granzyme K	55024256	55034570	5	TRANS
cg18693822	7	VOPP1	55620604	+	0.804205	0.0879707	6.14601e-20	9545-156	GZMK	P49863	Granzyme K	55024256	55034570	5	TRANS
cg11293868	21	NA	33535444	-	-1.66505	0.182139	6.15013e-20	9545-156	GZMK	P49863	Granzyme K	55024256	55034570	5	TRANS
cg03641729	19	NA	46636173	+	-1.5536	0.169948	6.15192e-20	3195-50	GNLY	P22749	Granulysin	85685175	85698852	2	TRANS
cg12261397	2	NA	47029777	-	-1.34996	0.147673	6.15552e-20	3440-7	GZMA	P12544	Granzyme A	55102646	55110252	5	TRANS
cg05733104	3	SRGAP3;SRGAP3	9032419	-	-1.10525	0.120905	6.16401e-20	9545-156	GZMK	P49863	Granzyme K	55024256	55034570	5	TRANS
cg21717689	20	NA	1934238	+	-0.847831	0.0927465	6.166e-20	5339-49	S100A9	P06702	Protein S100-A9	153357854	153361023	1	TRANS
cg14150907	8	NA	142275722	-	1.12255	0.122799	6.16827e-20	9545-156	GZMK	P49863	Granzyme K	55024256	55034570	5	TRANS
cg03042032	21	KCNJ15;KCNJ15;KCNJ15	39601516	+	-1.30059	0.142275	6.16845e-20	5339-49	S100A9	P06702	Protein S100-A9	153357854	153361023	1	TRANS
cg13103051	18	ST8SIA5	44260790	+	-1.55092	0.16966	6.16948e-20	6485-59	IGLL1	P15814	Immunoglobulin lambda-like polypeptide 1	23580302	23573125	22	TRANS
cg11652085	3	ARPP21;ARPP21;ARPP21;ARPP21;ARPP21;ARPP21;ARPP21	35720302	+	-1.67514	0.183249	6.17013e-20	9545-156	GZMK	P49863	Granzyme K	55024256	55034570	5	TRANS
cg16681471	10	KIAA1462	30307138	+	0.7517	0.0822315	6.1728e-20	9545-156	GZMK	P49863	Granzyme K	55024256	55034570	5	TRANS
cg17316862	14	PLEKHH1	68023941	+	-1.86482	0.204003	6.18101e-20	3440-7	GZMA	P12544	Granzyme A	55102646	55110252	5	TRANS
cg16989867	7	KIAA1549;KIAA1549	138601935	+	-1.62336	0.177589	6.18234e-20	3195-50	GNLY	P22749	Granulysin	85685175	85698852	2	TRANS
cg19905636	20	NA	49028402	+	-1.27832	0.139844	6.18461e-20	9545-156	GZMK	P49863	Granzyme K	55024256	55034570	5	TRANS
cg18780021	17	NA	13256766	+	-1.95737	0.21413	6.18463e-20	3195-50	GNLY	P22749	Granulysin	85685175	85698852	2	TRANS
cg27183219	12	KRT7	52635204	+	-1.753	0.191773	6.18566e-20	9545-156	GZMK	P49863	Granzyme K	55024256	55034570	5	TRANS
cg05044185	15	GABRA5;GABRA5;GABRA5	27112197	+	0.934509	0.102233	6.19178e-20	3440-7	GZMA	P12544	Granzyme A	55102646	55110252	5	TRANS
cg05733104	3	SRGAP3;SRGAP3	9032419	-	-1.0919	0.119453	6.20006e-20	3195-50	GNLY	P22749	Granulysin	85685175	85698852	2	TRANS
cg08451967	10	NA	99549843	+	-1.28755	0.140858	6.20204e-20	3195-50	GNLY	P22749	Granulysin	85685175	85698852	2	TRANS
cg08375286	6	DAXX;DAXX;DAXX;DAXX	33291937	-	0.827279	0.0905068	6.21522e-20	3195-50	GNLY	P22749	Granulysin	85685175	85698852	2	TRANS
cg08899626	4	LDB2;LDB2;LDB2;LDB2	16900199	-	0.879301	0.096199	6.21971e-20	9545-156	GZMK	P49863	Granzyme K	55024256	55034570	5	TRANS
cg06218310	12	TSPAN9;TSPAN9	3367472	+	-1.38364	0.151378	6.22792e-20	3195-50	GNLY	P22749	Granulysin	85685175	85698852	2	TRANS
cg16055410	6	PSORS1C3	31146124	-	-1.1324	0.123892	6.23179e-20	9545-156	GZMK	P49863	Granzyme K	55024256	55034570	5	TRANS
cg02370605	18	CDH7;CDH7	63417776	-	0.803458	0.0879038	6.23411e-20	3195-50	GNLY	P22749	Granulysin	85685175	85698852	2	TRANS
cg24964368	19	FPR2	52264413	+	0.833908	0.091237	6.24393e-20	3440-7	GZMA	P12544	Granzyme A	55102646	55110252	5	TRANS
cg09746044	15	FRMD5	44221832	+	-1.88142	0.205845	6.24526e-20	9545-156	GZMK	P49863	Granzyme K	55024256	55034570	5	TRANS
cg16691298	16	KCTD19	67334160	+	-1.40996	0.154263	6.24647e-20	3440-7	GZMA	P12544	Granzyme A	55102646	55110252	5	TRANS
cg10865628	2	DPP10;DPP10;DPP10-AS1;DPP10;DPP10;DPP10	115918782	+	0.94636	0.103541	6.24745e-20	3195-50	GNLY	P22749	Granulysin	85685175	85698852	2	TRANS
cg24504014	11	NA	110297121	+	-0.737174	0.0806544	6.25055e-20	5339-49	S100A9	P06702	Protein S100-A9	153357854	153361023	1	TRANS
cg18544413	12	RASSF3;RASSF3	65019442	+	1.10992	0.121438	6.25298e-20	3440-7	GZMA	P12544	Granzyme A	55102646	55110252	5	TRANS
cg13606255	6	TNXB	32053100	-	-1.65197	0.180745	6.2575e-20	3440-7	GZMA	P12544	Granzyme A	55102646	55110252	5	TRANS
cg12014818	2	WNT10A	219744634	+	1.24504	0.136224	6.2639e-20	3195-50	GNLY	P22749	Granulysin	85685175	85698852	2	TRANS
cg05100294	11	NA	69200673	-	-1.53322	0.167755	6.26595e-20	3440-7	GZMA	P12544	Granzyme A	55102646	55110252	5	TRANS
cg07729094	6	SLC22A16	110778051	-	-1.38698	0.151755	6.26938e-20	3195-50	GNLY	P22749	Granulysin	85685175	85698852	2	TRANS
cg26457678	11	SLC37A2;SLC37A2	124953628	+	-1.59788	0.174832	6.27271e-20	3195-50	GNLY	P22749	Granulysin	85685175	85698852	2	TRANS
cg22857194	4	NA	142419075	+	-1.27194	0.13917	6.27326e-20	3440-7	GZMA	P12544	Granzyme A	55102646	55110252	5	TRANS
cg02234983	11	C11orf39;NTM	131533548	+	-1.70426	0.186473	6.27826e-20	3195-50	GNLY	P22749	Granulysin	85685175	85698852	2	TRANS
cg17209310	20	MATN4;MATN4;MATN4	43930688	+	-1.03255	0.112979	6.2824e-20	3440-7	GZMA	P12544	Granzyme A	55102646	55110252	5	TRANS
cg10650269	2	PCBP1-AS1	70203895	-	-1.17288	0.128333	6.28501e-20	5339-49	S100A9	P06702	Protein S100-A9	153357854	153361023	1	TRANS
cg11161417	17	SPACA3	31319454	+	-1.54391	0.168931	6.28574e-20	9545-156	GZMK	P49863	Granzyme K	55024256	55034570	5	TRANS
cg17370163	5	RNF180;RNF180	63461654	-	0.532689	0.058286	6.28922e-20	3440-7	GZMA	P12544	Granzyme A	55102646	55110252	5	CIS
cg20462100	1	NA	12104871	+	-1.20526	0.131878	6.28973e-20	9545-156	GZMK	P49863	Granzyme K	55024256	55034570	5	TRANS
cg00888129	19	NA	17849473	-	-1.58392	0.173312	6.29404e-20	6485-59	IGLL1	P15814	Immunoglobulin lambda-like polypeptide 1	23580302	23573125	22	TRANS
cg06705360	20	NA	1399047	+	-1.46435	0.160229	6.2941e-20	3195-50	GNLY	P22749	Granulysin	85685175	85698852	2	TRANS
cg16547579	20	SLC23A2;SLC23A2	4954333	+	0.764904	0.083696	6.29875e-20	3195-50	GNLY	P22749	Granulysin	85685175	85698852	2	TRANS
cg17846116	1	NA	245104575	+	-1.07021	0.117103	6.30259e-20	5728-60	FCRL1	Q96LA6	Fc receptor-like protein 1	157820120	157794403	1	TRANS
cg08237027	21	NA	34673704	+	0.869925	0.0951883	6.30372e-20	3440-7	GZMA	P12544	Granzyme A	55102646	55110252	5	TRANS
cg01116137	20	ACSS1	25034263	+	0.859385	0.0940366	6.31284e-20	3440-7	GZMA	P12544	Granzyme A	55102646	55110252	5	TRANS
cg25882572	17	COX10	14105123	-	1.04462	0.114307	6.31762e-20	17210-2	TCL1A	P56279	T-cell leukemia/lymphoma protein 1A	95714196	95709947	14	TRANS
cg19595530	5	ZNF608	124057960	-	-1.38925	0.152021	6.3295e-20	3440-7	GZMA	P12544	Granzyme A	55102646	55110252	5	TRANS
cg11436821	2	NA	43302905	-	-1.32322	0.144797	6.33537e-20	3195-50	GNLY	P22749	Granulysin	85685175	85698852	2	TRANS
cg25156960	7	NA	92645767	+	1.01183	0.110722	6.33707e-20	3440-7	GZMA	P12544	Granzyme A	55102646	55110252	5	TRANS
cg27545286	12	NA	90275209	+	-1.29464	0.14167	6.33719e-20	3440-7	GZMA	P12544	Granzyme A	55102646	55110252	5	TRANS
cg12081759	16	MIR5095	48443948	-	-1.21959	0.133458	6.33904e-20	3195-50	GNLY	P22749	Granulysin	85685175	85698852	2	TRANS
cg10873870	20	NA	49046224	+	-1.75005	0.191506	6.34068e-20	3195-50	GNLY	P22749	Granulysin	85685175	85698852	2	TRANS
cg02044044	10	MCM10;MCM10	13222924	+	-1.01212	0.110755	6.34142e-20	9545-156	GZMK	P49863	Granzyme K	55024256	55034570	5	TRANS
cg04567334	10	CDH23	73408185	+	-1.85332	0.202808	6.34278e-20	3195-50	GNLY	P22749	Granulysin	85685175	85698852	2	TRANS
cg10978744	5	NA	169611910	-	-1.64043	0.179511	6.34491e-20	9545-156	GZMK	P49863	Granzyme K	55024256	55034570	5	TRANS
cg14406134	9	COL27A1	117014922	-	-1.2132	0.132763	6.35665e-20	3195-50	GNLY	P22749	Granulysin	85685175	85698852	2	TRANS
cg14527456	14	NA	74100987	-	0.851725	0.0932074	6.36437e-20	9545-156	GZMK	P49863	Granzyme K	55024256	55034570	5	TRANS
cg01366985	6	NA	25167695	-	0.804459	0.0880349	6.3645e-20	3440-7	GZMA	P12544	Granzyme A	55102646	55110252	5	TRANS
cg19403462	12	LRRC43	122651600	-	-1.11541	0.122064	6.36526e-20	3440-7	GZMA	P12544	Granzyme A	55102646	55110252	5	TRANS
cg15540094	2	AOX1	201502838	+	-1.26533	0.13847	6.36534e-20	3440-7	GZMA	P12544	Granzyme A	55102646	55110252	5	TRANS
cg25843088	20	NINL	25439718	-	-1.53416	0.16789	6.36613e-20	3195-50	GNLY	P22749	Granulysin	85685175	85698852	2	TRANS
cg06970884	17	MNT	2300100	+	0.690511	0.0755659	6.36988e-20	3440-7	GZMA	P12544	Granzyme A	55102646	55110252	5	TRANS
cg10217292	5	LPCAT1	1491600	-	-1.06063	0.11607	6.37004e-20	3440-7	GZMA	P12544	Granzyme A	55102646	55110252	5	TRANS
cg19187756	3	NA	23753801	+	-1.12668	0.123298	6.37295e-20	3195-50	GNLY	P22749	Granulysin	85685175	85698852	2	TRANS
cg16508068	10	HHEX	94451736	+	0.825272	0.0903142	6.37394e-20	3195-50	GNLY	P22749	Granulysin	85685175	85698852	2	TRANS
cg08033364	2	NA	241337285	+	-1.82633	0.199866	6.37409e-20	3195-50	GNLY	P22749	Granulysin	85685175	85698852	2	TRANS
cg09739816	19	MATK;MIR1268A	3801815	+	0.816504	0.0893551	6.37698e-20	9545-156	GZMK	P49863	Granzyme K	55024256	55034570	5	TRANS
cg15423452	7	TNS3;TNS3	47440049	-	-1.46172	0.159967	6.38316e-20	3440-7	GZMA	P12544	Granzyme A	55102646	55110252	5	TRANS
cg04478931	4	ARHGAP24	86396739	-	0.701525	0.0767737	6.38771e-20	3440-7	GZMA	P12544	Granzyme A	55102646	55110252	5	TRANS
cg03130458	7	MYH16	98894512	-	-1.27052	0.139045	6.39358e-20	3440-7	GZMA	P12544	Granzyme A	55102646	55110252	5	TRANS
cg18884037	6	KHDRBS2	62996214	-	0.534172	0.0584598	6.39539e-20	3440-7	GZMA	P12544	Granzyme A	55102646	55110252	5	TRANS
cg05933681	10	NA	126053180	+	-1.30708	0.143047	6.39561e-20	3195-50	GNLY	P22749	Granulysin	85685175	85698852	2	TRANS
cg12626076	15	SLCO3A1;SLCO3A1	92399195	+	-1.1759	0.128691	6.39837e-20	9545-156	GZMK	P49863	Granzyme K	55024256	55034570	5	TRANS
cg15133252	4	SLC2A9;SLC2A9	9924429	-	-1.60135	0.175254	6.40213e-20	9545-156	GZMK	P49863	Granzyme K	55024256	55034570	5	TRANS
cg15086439	1	EDARADD;EDARADD	236563070	-	-0.82277	0.0900451	6.40258e-20	5339-49	S100A9	P06702	Protein S100-A9	153357854	153361023	1	TRANS
cg19075139	2	NA	27033277	-	1.02632	0.112322	6.40392e-20	3195-50	GNLY	P22749	Granulysin	85685175	85698852	2	TRANS
cg13850063	9	NA	138362321	-	-1.14061	0.124831	6.40495e-20	9015-1	PRG3	Q9Y2Y8	Proteoglycan 3	57381150	57376769	11	TRANS
cg17714232	5	ITGA1	52106848	+	-0.7598	0.0831543	6.40735e-20	5339-49	S100A9	P06702	Protein S100-A9	153357854	153361023	1	TRANS
cg11675876	3	TPRG1-AS1	188665436	+	0.636863	0.0697007	6.41374e-20	3440-7	GZMA	P12544	Granzyme A	55102646	55110252	5	TRANS
cg04096688	21	NA	35574180	+	0.884161	0.0967659	6.41406e-20	9545-156	GZMK	P49863	Granzyme K	55024256	55034570	5	TRANS
cg03701992	21	C21orf88;C21orf88	40984886	-	0.791818	0.0866596	6.41416e-20	3195-50	GNLY	P22749	Granulysin	85685175	85698852	2	TRANS
cg18105227	16	CBLN1;CBLN1	49315547	+	0.788576	0.0863049	6.41564e-20	9545-156	GZMK	P49863	Granzyme K	55024256	55034570	5	TRANS
cg01329260	1	AGO1	36359965	+	1.13354	0.12406	6.41902e-20	3440-7	GZMA	P12544	Granzyme A	55102646	55110252	5	TRANS
cg01284698	2	PARD3B;PARD3B;PARD3B;PARD3B	206260068	-	-1.31069	0.14345	6.42587e-20	3440-7	GZMA	P12544	Granzyme A	55102646	55110252	5	TRANS
cg10530883	5	IRX1;IRX1	3596207	+	0.602588	0.0659523	6.43696e-20	3440-7	GZMA	P12544	Granzyme A	55102646	55110252	5	TRANS
cg05887399	3	NA	58709278	+	-1.25114	0.136937	6.44536e-20	9545-156	GZMK	P49863	Granzyme K	55024256	55034570	5	TRANS
cg22763134	4	MAML3	140715994	-	-1.21079	0.132522	6.44705e-20	3440-7	GZMA	P12544	Granzyme A	55102646	55110252	5	TRANS
cg00078221	5	EIF4EBP3;ANKHD1-EIF4EBP3	139927754	-	1.04657	0.114551	6.45977e-20	9545-156	GZMK	P49863	Granzyme K	55024256	55034570	5	TRANS
cg24904958	15	LIPC	58834543	+	-1.36046	0.148907	6.46326e-20	9545-156	GZMK	P49863	Granzyme K	55024256	55034570	5	TRANS
cg15689098	1	LYST;LYST	236045960	+	-1.4082	0.154133	6.46495e-20	3195-50	GNLY	P22749	Granulysin	85685175	85698852	2	TRANS
cg12220236	20	C20orf194	3364800	-	-0.969046	0.106066	6.46516e-20	3440-7	GZMA	P12544	Granzyme A	55102646	55110252	5	TRANS
cg08767938	7	NA	25989524	+	0.856674	0.0937665	6.46541e-20	3195-50	GNLY	P22749	Granulysin	85685175	85698852	2	TRANS
cg23174201	5	SPARC	151054256	+	-1.6831	0.184222	6.46568e-20	3195-50	GNLY	P22749	Granulysin	85685175	85698852	2	TRANS
cg27541604	1	AIM2;AIM2	159046451	-	-1.11178	0.121691	6.47596e-20	9545-156	GZMK	P49863	Granzyme K	55024256	55034570	5	TRANS
cg05633290	8	CCDC26	130693476	+	-0.951196	0.104115	6.48159e-20	5339-49	S100A9	P06702	Protein S100-A9	153357854	153361023	1	TRANS
cg17336354	3	NA	34298905	+	-1.44387	0.158043	6.48227e-20	9545-156	GZMK	P49863	Granzyme K	55024256	55034570	5	TRANS
cg01785398	11	NA	93926690	-	-1.43338	0.156894	6.48257e-20	9545-156	GZMK	P49863	Granzyme K	55024256	55034570	5	TRANS
cg14144320	2	NA	31111880	+	-1.04112	0.113959	6.48616e-20	3195-50	GNLY	P22749	Granulysin	85685175	85698852	2	TRANS
cg08003628	8	ZFPM2	106332188	-	0.897093	0.0981953	6.49215e-20	9545-156	GZMK	P49863	Granzyme K	55024256	55034570	5	TRANS
cg21605321	18	PIEZO2	10838866	-	-1.42541	0.156025	6.49279e-20	3440-7	GZMA	P12544	Granzyme A	55102646	55110252	5	TRANS
cg03545972	2	ASAP2;ASAP2	9477144	+	-1.43113	0.156651	6.49366e-20	9545-156	GZMK	P49863	Granzyme K	55024256	55034570	5	TRANS
cg06795691	16	NKD1	50648887	-	-1.6952	0.185557	6.49408e-20	3195-50	GNLY	P22749	Granulysin	85685175	85698852	2	TRANS
cg07250165	22	NA	19606368	-	-1.58534	0.173531	6.4948e-20	3440-7	GZMA	P12544	Granzyme A	55102646	55110252	5	TRANS
cg17877653	10	NA	98751367	-	-0.856291	0.0937298	6.49653e-20	3440-7	GZMA	P12544	Granzyme A	55102646	55110252	5	TRANS
cg24155515	6	JARID2;JARID2	15387512	+	-1.91783	0.209929	6.50337e-20	9545-156	GZMK	P49863	Granzyme K	55024256	55034570	5	TRANS
cg05565022	2	DYSF;DYSF;DYSF;DYSF;DYSF;DYSF;DYSF;DYSF;DYSF;DYSF;DYSF;DYSF;DYSF;DYSF	71837721	-	-1.61589	0.17688	6.51173e-20	3440-7	GZMA	P12544	Granzyme A	55102646	55110252	5	TRANS
cg04988487	15	NA	57611637	+	-1.3398	0.146659	6.5122e-20	3440-7	GZMA	P12544	Granzyme A	55102646	55110252	5	TRANS
cg09291520	1	NA	47983557	-	-1.52939	0.167413	6.51223e-20	3195-50	GNLY	P22749	Granulysin	85685175	85698852	2	TRANS
cg26102819	3	HEG1	124756559	-	-1.52868	0.167335	6.51599e-20	3195-50	GNLY	P22749	Granulysin	85685175	85698852	2	TRANS
cg07566276	1	PIFO;PIFO;PIFO	111888691	-	0.926172	0.101383	6.51626e-20	3195-50	GNLY	P22749	Granulysin	85685175	85698852	2	TRANS
cg04521800	6	GABRR2	90012148	+	-1.32572	0.14512	6.51765e-20	3195-50	GNLY	P22749	Granulysin	85685175	85698852	2	TRANS
cg11101937	17	ERN1	62134320	-	-1.21785	0.133312	6.52048e-20	3440-7	GZMA	P12544	Granzyme A	55102646	55110252	5	TRANS
cg01160452	10	KCNK18	118957098	-	-1.52481	0.166914	6.52356e-20	9545-156	GZMK	P49863	Granzyme K	55024256	55034570	5	TRANS
cg03156826	10	NA	126552836	+	-1.26922	0.138937	6.52853e-20	3440-7	GZMA	P12544	Granzyme A	55102646	55110252	5	TRANS
cg04715649	14	CDC42BPB	103416122	-	-1.82512	0.19979	6.53075e-20	5728-60	FCRL1	Q96LA6	Fc receptor-like protein 1	157820120	157794403	1	TRANS
cg13513083	3	NA	194692736	-	-1.17292	0.128397	6.53441e-20	3195-50	GNLY	P22749	Granulysin	85685175	85698852	2	TRANS
cg15169900	6	NA	44698413	-	-1.42228	0.155696	6.5392e-20	3195-50	GNLY	P22749	Granulysin	85685175	85698852	2	TRANS
cg04538585	12	LGR5	71835737	-	-1.70225	0.186344	6.54043e-20	4148-49	PAPPA	Q13219	Pappalysin-1	116153791	116402321	9	TRANS
cg27054847	6	NA	131386869	-	-1.83339	0.200699	6.54093e-20	3440-7	GZMA	P12544	Granzyme A	55102646	55110252	5	TRANS
cg13521328	14	NA	94834763	-	-1.13262	0.123987	6.54149e-20	3440-7	GZMA	P12544	Granzyme A	55102646	55110252	5	TRANS
cg09404516	2	SPTBN1;SPTBN1	54832147	+	1.05268	0.115238	6.54947e-20	9545-156	GZMK	P49863	Granzyme K	55024256	55034570	5	TRANS
cg27587300	2	NA	191659420	+	-1.08717	0.119014	6.55236e-20	9545-156	GZMK	P49863	Granzyme K	55024256	55034570	5	TRANS
cg16244648	5	NA	141555043	+	-1.37641	0.150679	6.5575e-20	3440-7	GZMA	P12544	Granzyme A	55102646	55110252	5	TRANS
cg06149302	11	GLB1L3	134147143	+	0.939783	0.102881	6.55956e-20	3440-7	GZMA	P12544	Granzyme A	55102646	55110252	5	TRANS
cg14897188	17	RNASEK;C17orf49;C17orf49;C17orf49	6917185	+	-1.38918	0.152078	6.56174e-20	9545-156	GZMK	P49863	Granzyme K	55024256	55034570	5	TRANS
cg02345895	20	BPIFB2;BPIFB2	31608207	+	-1.19325	0.130633	6.57682e-20	3195-50	GNLY	P22749	Granulysin	85685175	85698852	2	TRANS
cg00504500	8	FAM49B;FAM49B	131017506	+	-1.68562	0.184535	6.57703e-20	3195-50	GNLY	P22749	Granulysin	85685175	85698852	2	TRANS
cg21089993	12	SELPLG;SELPLG	109022454	-	0.899582	0.0984829	6.57703e-20	3291-30	FCER2	P06734	Low affinity immunoglobulin epsilon Fc receptor	7702146	7688758	19	TRANS
cg18264092	10	NA	6183575	+	-1.08649	0.118945	6.5781e-20	9545-156	GZMK	P49863	Granzyme K	55024256	55034570	5	TRANS
cg00510437	12	GIT2;GIT2;GIT2;GIT2;GIT2	110384506	+	0.83075	0.0909487	6.58536e-20	3195-50	GNLY	P22749	Granulysin	85685175	85698852	2	TRANS
cg23986143	7	ZP3;ZP3	76054256	+	-1.38376	0.151492	6.58818e-20	9545-156	GZMK	P49863	Granzyme K	55024256	55034570	5	TRANS
cg10163555	5	RASGEF1C	179603388	+	-1.23375	0.135069	6.5887e-20	9545-156	GZMK	P49863	Granzyme K	55024256	55034570	5	TRANS
cg01435515	1	ZNF687	151255742	-	0.956487	0.104716	6.59766e-20	3195-50	GNLY	P22749	Granulysin	85685175	85698852	2	TRANS
cg05183842	15	NA	70249572	-	-1.48083	0.162122	6.59822e-20	3195-50	GNLY	P22749	Granulysin	85685175	85698852	2	TRANS
cg06062957	2	GALNT14;GALNT14;GALNT14;GALNT14	31208825	+	-1.63905	0.179444	6.59959e-20	9545-156	GZMK	P49863	Granzyme K	55024256	55034570	5	TRANS
cg01655979	2	NA	120509481	+	-1.30047	0.142377	6.60014e-20	9545-156	GZMK	P49863	Granzyme K	55024256	55034570	5	TRANS
cg22249254	4	RBM47	40556152	-	-1.03816	0.11366	6.60882e-20	5339-49	S100A9	P06702	Protein S100-A9	153357854	153361023	1	TRANS
cg20231639	17	STX8;STX8	9375626	+	-1.38484	0.151615	6.60958e-20	3195-50	GNLY	P22749	Granulysin	85685175	85698852	2	TRANS
cg22771337	11	TP53I11;TP53I11;TP53I11;TP53I11;TP53I11;TP53I11;TP53I11;TP53I11;TP53I11;TP53I11;TP53I11;TP53I11	44958890	+	-1.63505	0.179011	6.61222e-20	3291-30	FCER2	P06734	Low affinity immunoglobulin epsilon Fc receptor	7702146	7688758	19	TRANS
cg05579422	11	NA	130259608	+	-1.33628	0.146301	6.61408e-20	3195-50	GNLY	P22749	Granulysin	85685175	85698852	2	TRANS
cg15665812	10	GRK5	121170559	-	-1.74225	0.190749	6.61707e-20	3195-50	GNLY	P22749	Granulysin	85685175	85698852	2	TRANS
cg07780095	12	ALX1	85674296	+	0.596452	0.0653023	6.61908e-20	3440-7	GZMA	P12544	Granzyme A	55102646	55110252	5	TRANS
cg26414654	17	NA	43098359	-	1.05259	0.115242	6.61911e-20	9545-156	GZMK	P49863	Granzyme K	55024256	55034570	5	TRANS
cg07146073	17	RAB11FIP4	29852668	-	-1.07527	0.117727	6.62253e-20	3440-7	GZMA	P12544	Granzyme A	55102646	55110252	5	TRANS
cg22794803	12	TPCN1;TPCN1;TPCN1	113710988	-	-1.74149	0.190668	6.62661e-20	3291-30	FCER2	P06734	Low affinity immunoglobulin epsilon Fc receptor	7702146	7688758	19	TRANS
cg06770731	16	SLC7A5	87863812	-	-1.00175	0.109678	6.62967e-20	17210-2	TCL1A	P56279	T-cell leukemia/lymphoma protein 1A	95714196	95709947	14	TRANS
cg03418924	11	WEE1;WEE1	9598763	+	-1.11349	0.121912	6.63138e-20	3440-7	GZMA	P12544	Granzyme A	55102646	55110252	5	TRANS
cg14237894	5	GPX3;GPX3	150400040	+	0.705018	0.0771906	6.6334e-20	9545-156	GZMK	P49863	Granzyme K	55024256	55034570	5	TRANS
cg08518667	12	NA	58290447	-	0.492236	0.0538937	6.6339e-20	3440-7	GZMA	P12544	Granzyme A	55102646	55110252	5	TRANS
cg03825736	22	NA	42345835	+	-1.41551	0.154981	6.6348e-20	6485-59	IGLL1	P15814	Immunoglobulin lambda-like polypeptide 1	23580302	23573125	22	TRANS
cg27288272	2	SLC16A14	230933723	+	0.840614	0.092037	6.63594e-20	9545-156	GZMK	P49863	Granzyme K	55024256	55034570	5	TRANS
cg18148375	2	MYT1L	1926535	-	-1.45512	0.159319	6.63887e-20	9545-156	GZMK	P49863	Granzyme K	55024256	55034570	5	TRANS
cg09152451	5	NA	31742848	+	-1.28509	0.140703	6.63909e-20	3440-7	GZMA	P12544	Granzyme A	55102646	55110252	5	TRANS
cg23683746	20	LPIN3;LPIN3	39985724	+	-1.49031	0.163172	6.64198e-20	3195-50	GNLY	P22749	Granulysin	85685175	85698852	2	TRANS
cg05437055	7	GCK;GCK;GCK	44195590	+	-1.6645	0.182248	6.65201e-20	3195-50	GNLY	P22749	Granulysin	85685175	85698852	2	TRANS
cg05354019	22	MGAT3	39876224	+	-1.51431	0.165804	6.65553e-20	3195-50	GNLY	P22749	Granulysin	85685175	85698852	2	TRANS
cg04254083	13	NA	51899383	-	-1.38393	0.151531	6.66213e-20	9545-156	GZMK	P49863	Granzyme K	55024256	55034570	5	TRANS
cg05569624	12	NTF3	5548896	+	-1.76911	0.193706	6.66513e-20	3195-50	GNLY	P22749	Granulysin	85685175	85698852	2	TRANS
cg18044383	18	NA	59001158	+	0.933347	0.102196	6.66554e-20	3440-7	GZMA	P12544	Granzyme A	55102646	55110252	5	TRANS
cg02167438	20	PAK7;PAK7	9819697	-	0.790482	0.0865534	6.6705e-20	3195-50	GNLY	P22749	Granulysin	85685175	85698852	2	TRANS
cg25289569	6	MAP7	136679108	-	-1.14399	0.125261	6.67194e-20	9545-156	GZMK	P49863	Granzyme K	55024256	55034570	5	TRANS
cg13407139	7	GCK	44218234	+	-1.39431	0.15267	6.67242e-20	3440-7	GZMA	P12544	Granzyme A	55102646	55110252	5	TRANS
cg03752278	12	FOXM1;FOXM1;FOXM1;FOXM1;FOXM1	2977347	+	-1.05468	0.115482	6.67286e-20	9545-156	GZMK	P49863	Granzyme K	55024256	55034570	5	TRANS
cg19983391	13	NA	29115045	-	-0.918444	0.100565	6.67384e-20	3440-7	GZMA	P12544	Granzyme A	55102646	55110252	5	TRANS
cg17881406	1	MEF2D;MEF2D	156442152	-	-1.54007	0.16863	6.67509e-20	3291-30	FCER2	P06734	Low affinity immunoglobulin epsilon Fc receptor	7702146	7688758	19	TRANS
cg09361748	7	CALN1;CALN1	71682306	-	-1.47746	0.161776	6.68028e-20	9545-156	GZMK	P49863	Granzyme K	55024256	55034570	5	TRANS
cg24435571	10	ARL3	104436140	+	0.812268	0.088941	6.68396e-20	3440-7	GZMA	P12544	Granzyme A	55102646	55110252	5	TRANS
cg24736694	9	NA	126097641	+	-1.35846	0.148748	6.68646e-20	5728-60	FCRL1	Q96LA6	Fc receptor-like protein 1	157820120	157794403	1	TRANS
cg15873320	20	ADRA1D	4230374	-	0.652113	0.0714053	6.69011e-20	3440-7	GZMA	P12544	Granzyme A	55102646	55110252	5	TRANS
cg11270798	22	MB;MB;MB	36003334	+	-1.55477	0.170245	6.69358e-20	3195-50	GNLY	P22749	Granulysin	85685175	85698852	2	TRANS
cg21479876	3	NA	100746105	-	-1.4377	0.157427	6.69387e-20	3440-7	GZMA	P12544	Granzyme A	55102646	55110252	5	TRANS
cg18668793	12	NA	124800925	-	-1.42435	0.155968	6.70735e-20	3195-50	GNLY	P22749	Granulysin	85685175	85698852	2	TRANS
cg06297145	4	NFXL1	47917042	+	0.980431	0.107359	6.70873e-20	9545-156	GZMK	P49863	Granzyme K	55024256	55034570	5	TRANS
cg22583148	17	LOC404266;LOC404266;LOC404266;LOC404266;HOXB6;LOC404266	46674041	+	0.716745	0.0784856	6.71286e-20	9545-156	GZMK	P49863	Granzyme K	55024256	55034570	5	TRANS
cg07106543	1	BATF3	212865230	-	-1.16262	0.12731	6.71339e-20	9545-156	GZMK	P49863	Granzyme K	55024256	55034570	5	TRANS
cg06643062	16	MYLK3;MYLK3	46766641	+	-1.46944	0.160909	6.71885e-20	3195-50	GNLY	P22749	Granulysin	85685175	85698852	2	TRANS
cg15203735	10	NA	48573302	+	0.823128	0.0901363	6.72219e-20	3195-50	GNLY	P22749	Granulysin	85685175	85698852	2	TRANS
cg05480110	3	MUC4;MUC4;MUC4	195534854	-	-0.824791	0.0903189	6.72553e-20	3291-30	FCER2	P06734	Low affinity immunoglobulin epsilon Fc receptor	7702146	7688758	19	TRANS
cg14933225	7	VOPP1;VOPP1;VOPP1;VOPP1	55595157	-	-1.43675	0.157332	6.72632e-20	5728-60	FCRL1	Q96LA6	Fc receptor-like protein 1	157820120	157794403	1	TRANS
cg05322273	1	NA	46632363	-	0.881917	0.096575	6.72873e-20	3195-50	GNLY	P22749	Granulysin	85685175	85698852	2	TRANS
cg21003581	7	PCLO;PCLO	82792239	+	0.735136	0.080502	6.7303e-20	3195-50	GNLY	P22749	Granulysin	85685175	85698852	2	TRANS
cg03724545	20	NA	2149020	-	-1.32967	0.145608	6.73359e-20	3440-7	GZMA	P12544	Granzyme A	55102646	55110252	5	TRANS
cg05917419	5	ZNF608	124013536	-	-1.33804	0.146525	6.73451e-20	9545-156	GZMK	P49863	Granzyme K	55024256	55034570	5	TRANS
cg03698019	7	NA	24344591	-	-1.3987	0.153168	6.73738e-20	9545-156	GZMK	P49863	Granzyme K	55024256	55034570	5	TRANS
cg11958949	6	ZBTB2	151701920	-	1.22348	0.133982	6.74238e-20	5339-49	S100A9	P06702	Protein S100-A9	153357854	153361023	1	TRANS
cg01048303	8	NA	17762019	+	-1.16818	0.127926	6.74357e-20	9545-156	GZMK	P49863	Granzyme K	55024256	55034570	5	TRANS
cg24285903	6	NA	25187166	+	-1.27218	0.139316	6.74619e-20	9545-156	GZMK	P49863	Granzyme K	55024256	55034570	5	TRANS
cg04478147	16	NARFL;NARFL;NARFL;NARFL	786393	-	-1.07802	0.118053	6.7469e-20	3440-7	GZMA	P12544	Granzyme A	55102646	55110252	5	TRANS
cg26661640	11	NRXN2;NRXN2	64458846	-	-1.19259	0.1306	6.75056e-20	3195-50	GNLY	P22749	Granulysin	85685175	85698852	2	TRANS
cg18493994	20	MYT1	62842165	-	-1.81524	0.198787	6.75143e-20	3440-7	GZMA	P12544	Granzyme A	55102646	55110252	5	TRANS
cg03710860	20	ZNF512B	62592735	+	-1.5128	0.165667	6.75158e-20	3195-50	GNLY	P22749	Granulysin	85685175	85698852	2	TRANS
cg10182317	6	CLVS2	123317487	+	0.629418	0.0689281	6.75503e-20	9545-156	GZMK	P49863	Granzyme K	55024256	55034570	5	TRANS
cg12329614	14	FUT8;FUT8;FUT8;FUT8;FUT8	65963559	+	-1.13566	0.124367	6.75553e-20	3440-7	GZMA	P12544	Granzyme A	55102646	55110252	5	TRANS
cg16802888	1	SLC9C2	173546780	-	-1.04347	0.114271	6.75657e-20	3440-7	GZMA	P12544	Granzyme A	55102646	55110252	5	TRANS
cg09864227	1	NA	1008207	+	-1.21495	0.133051	6.75754e-20	3440-7	GZMA	P12544	Granzyme A	55102646	55110252	5	TRANS
cg24926042	12	KRT82	52799999	+	-1.82752	0.200136	6.76218e-20	3440-7	GZMA	P12544	Granzyme A	55102646	55110252	5	TRANS
cg11266624	13	NA	43571711	+	-1.13594	0.1244	6.76264e-20	9545-156	GZMK	P49863	Granzyme K	55024256	55034570	5	TRANS
cg06891221	11	NA	59265184	+	-1.24342	0.136171	6.76758e-20	9545-156	GZMK	P49863	Granzyme K	55024256	55034570	5	TRANS
cg08452038	22	TTC28	28426107	+	-1.20667	0.132147	6.77253e-20	9545-156	GZMK	P49863	Granzyme K	55024256	55034570	5	TRANS
cg10017550	17	NTN1	9085761	-	-1.3994	0.153255	6.77342e-20	3440-7	GZMA	P12544	Granzyme A	55102646	55110252	5	TRANS
cg01824508	5	NA	124240796	+	-1.31765	0.144306	6.79206e-20	3440-7	GZMA	P12544	Granzyme A	55102646	55110252	5	TRANS
cg05849612	8	MATN2;MATN2	98969923	+	-1.46241	0.160162	6.79863e-20	3440-7	GZMA	P12544	Granzyme A	55102646	55110252	5	TRANS
cg08066875	2	NA	163197084	-	-1.49103	0.163297	6.80116e-20	5339-49	S100A9	P06702	Protein S100-A9	153357854	153361023	1	TRANS
cg13080379	1	TBX15	119527156	-	0.940474	0.103001	6.80457e-20	3195-50	GNLY	P22749	Granulysin	85685175	85698852	2	TRANS
cg16170878	13	FNDC3A;FNDC3A;FNDC3A	49659276	-	-1.45023	0.15883	6.80566e-20	9545-156	GZMK	P49863	Granzyme K	55024256	55034570	5	TRANS
cg15543736	11	SBF2	10311279	-	-1.60211	0.175464	6.8064e-20	3195-50	GNLY	P22749	Granulysin	85685175	85698852	2	TRANS
cg11929985	10	ARHGAP22;ARHGAP22;ARHGAP22;ARHGAP22;ARHGAP22	49660579	+	-2.2699	0.248602	6.80871e-20	9545-156	GZMK	P49863	Granzyme K	55024256	55034570	5	TRANS
cg15989068	2	SOX11;SOX11	5837057	-	0.708201	0.0775632	6.81083e-20	3195-50	GNLY	P22749	Granulysin	85685175	85698852	2	TRANS
cg12820310	2	DIRC3	218531045	-	-1.51292	0.165698	6.81276e-20	9545-156	GZMK	P49863	Granzyme K	55024256	55034570	5	TRANS
cg14580164	12	NA	26286940	-	-1.16333	0.127411	6.81379e-20	9545-156	GZMK	P49863	Granzyme K	55024256	55034570	5	TRANS
cg08102294	3	IQSEC1	13063918	+	-1.67801	0.183782	6.82445e-20	5728-60	FCRL1	Q96LA6	Fc receptor-like protein 1	157820120	157794403	1	TRANS
cg16800165	14	FLRT2	85996364	+	0.794803	0.0870503	6.82518e-20	9545-156	GZMK	P49863	Granzyme K	55024256	55034570	5	TRANS
cg26023019	21	GRIK1;GRIK1;GRIK1;GRIK1	31311859	+	0.571709	0.0626166	6.83017e-20	3195-50	GNLY	P22749	Granulysin	85685175	85698852	2	TRANS
cg04707332	1	TBX15	119528018	+	1.22369	0.134026	6.83656e-20	9545-156	GZMK	P49863	Granzyme K	55024256	55034570	5	TRANS
cg11151976	17	CD300LD	72577570	-	-1.73065	0.189552	6.83701e-20	3195-50	GNLY	P22749	Granulysin	85685175	85698852	2	TRANS
cg04716990	20	MACROD2	13976126	-	0.580181	0.0635457	6.84192e-20	9545-156	GZMK	P49863	Granzyme K	55024256	55034570	5	TRANS
cg06400093	6	LOC100422737	107196880	-	-1.42947	0.156568	6.84639e-20	9545-156	GZMK	P49863	Granzyme K	55024256	55034570	5	TRANS
cg25897930	3	LZTFL1;LZTFL1	45957319	-	1.2668	0.138751	6.85039e-20	5339-49	S100A9	P06702	Protein S100-A9	153357854	153361023	1	TRANS
cg21838979	2	C2orf40	106681945	+	0.913777	0.100086	6.85614e-20	9545-156	GZMK	P49863	Granzyme K	55024256	55034570	5	TRANS
cg20250397	14	SLC24A4;SLC24A4;SLC24A4	92807379	-	-1.05603	0.115669	6.86279e-20	3195-50	GNLY	P22749	Granulysin	85685175	85698852	2	TRANS
cg17660709	2	SLC4A5;SLC4A5;SLC4A5;SLC4A5	74531615	+	-1.81771	0.199097	6.86533e-20	9015-1	PRG3	Q9Y2Y8	Proteoglycan 3	57381150	57376769	11	TRANS
cg04763867	9	DAB2IP	124452177	+	-1.58543	0.173655	6.86652e-20	3440-7	GZMA	P12544	Granzyme A	55102646	55110252	5	TRANS
cg20501707	12	NA	95184240	+	-1.18754	0.130076	6.8746e-20	3440-7	GZMA	P12544	Granzyme A	55102646	55110252	5	TRANS
cg00166915	14	MEG8	101361359	-	-1.47032	0.16105	6.87803e-20	9545-156	GZMK	P49863	Granzyme K	55024256	55034570	5	TRANS
cg09949687	11	KDM4D	94731099	-	-1.41376	0.154857	6.88333e-20	3195-50	GNLY	P22749	Granulysin	85685175	85698852	2	TRANS
cg18841790	3	NA	174260958	+	-1.4474	0.158544	6.89246e-20	9545-156	GZMK	P49863	Granzyme K	55024256	55034570	5	TRANS
cg02240539	15	KIAA1199	81163247	+	-1.40025	0.15338	6.89572e-20	3440-7	GZMA	P12544	Granzyme A	55102646	55110252	5	TRANS
cg18527241	7	ATXN7L1;ATXN7L1;ATXN7L1	105319558	+	0.92913	0.101775	6.89925e-20	9545-156	GZMK	P49863	Granzyme K	55024256	55034570	5	TRANS
cg10009281	17	SPDYE4	8657989	+	-1.35126	0.148015	6.90018e-20	9545-156	GZMK	P49863	Granzyme K	55024256	55034570	5	TRANS
cg15512297	2	ZNF804A;ZNF804A	185463674	+	0.730924	0.0800646	6.9022e-20	3440-7	GZMA	P12544	Granzyme A	55102646	55110252	5	TRANS
cg08509172	19	TM6SF2	19383838	-	1.02319	0.112081	6.90709e-20	3195-50	GNLY	P22749	Granulysin	85685175	85698852	2	TRANS
cg11985492	4	ARHGAP24	86681976	-	-1.10867	0.121444	6.9071e-20	3440-7	GZMA	P12544	Granzyme A	55102646	55110252	5	TRANS
cg08859095	1	LOC100128071;LOC100128071;TSSK3	32827824	-	0.655366	0.07179	6.9178e-20	9545-156	GZMK	P49863	Granzyme K	55024256	55034570	5	TRANS
cg26928000	20	CDH4;CDH4;CDH4	60320605	+	-1.15152	0.126139	6.91828e-20	5728-60	FCRL1	Q96LA6	Fc receptor-like protein 1	157820120	157794403	1	TRANS
cg00272608	17	KSR1	25886429	-	-0.813414	0.089103	6.91883e-20	5339-49	S100A9	P06702	Protein S100-A9	153357854	153361023	1	TRANS
cg01044293	2	ITGA6;ITGA6	173296469	+	0.939414	0.102905	6.91922e-20	9545-156	GZMK	P49863	Granzyme K	55024256	55034570	5	TRANS
cg18149307	2	SMYD1	88382160	+	-1.56707	0.171664	6.93205e-20	3440-7	GZMA	P12544	Granzyme A	55102646	55110252	5	TRANS
cg24036761	22	NA	46394385	+	-1.69898	0.186114	6.93361e-20	3195-50	GNLY	P22749	Granulysin	85685175	85698852	2	TRANS
cg07323399	4	SOD3	24800823	+	-1.45086	0.158935	6.93539e-20	9545-156	GZMK	P49863	Granzyme K	55024256	55034570	5	TRANS
cg07493097	2	UPP2;UPP2	158957632	+	-1.01423	0.111104	6.93601e-20	9545-156	GZMK	P49863	Granzyme K	55024256	55034570	5	TRANS
cg14800437	1	ACOT11;ACOT11	55032465	+	-1.64614	0.180328	6.93879e-20	3195-50	GNLY	P22749	Granulysin	85685175	85698852	2	TRANS
cg08198193	5	NA	81146787	-	1.23649	0.135453	6.94099e-20	3195-50	GNLY	P22749	Granulysin	85685175	85698852	2	TRANS
cg25478797	8	TRAPPC9;TRAPPC9	141064908	-	-0.989406	0.108388	6.95608e-20	3195-50	GNLY	P22749	Granulysin	85685175	85698852	2	TRANS
cg21647901	1	FCN3;FCN3	27700762	-	-1.70182	0.186434	6.95903e-20	9545-156	GZMK	P49863	Granzyme K	55024256	55034570	5	TRANS
cg06647007	7	CREB5;CREB5;CREB5;CREB5	28747836	-	-1.19907	0.131358	6.96114e-20	9545-156	GZMK	P49863	Granzyme K	55024256	55034570	5	TRANS
cg04366104	2	SERTAD2	64872418	+	1.04653	0.114648	6.96195e-20	3440-7	GZMA	P12544	Granzyme A	55102646	55110252	5	TRANS
cg02838542	9	QSOX2	139116831	-	-0.955955	0.104725	6.96406e-20	5339-49	S100A9	P06702	Protein S100-A9	153357854	153361023	1	TRANS
cg12621097	9	NA	88151643	-	-0.895889	0.0981451	6.9647e-20	5339-49	S100A9	P06702	Protein S100-A9	153357854	153361023	1	TRANS
cg04114897	9	PRUNE2;PRUNE2;PRUNE2;PRUNE2;PRUNE2;PRUNE2;PRUNE2	79230217	+	0.755812	0.0828001	6.96765e-20	9545-156	GZMK	P49863	Granzyme K	55024256	55034570	5	TRANS
cg11723848	4	UNC5C	96470286	+	0.774424	0.0848396	6.97113e-20	3195-50	GNLY	P22749	Granulysin	85685175	85698852	2	TRANS
cg19790020	6	NA	14305633	+	-1.56479	0.171428	6.97807e-20	9545-156	GZMK	P49863	Granzyme K	55024256	55034570	5	TRANS
cg23223071	6	PHACTR1;PHACTR1	13259871	+	-1.4622	0.160189	6.98053e-20	6485-59	IGLL1	P15814	Immunoglobulin lambda-like polypeptide 1	23580302	23573125	22	TRANS
cg12661161	13	NA	30703007	-	1.00466	0.110065	6.98452e-20	5339-49	S100A9	P06702	Protein S100-A9	153357854	153361023	1	TRANS
cg02374674	18	FHOD3;FHOD3;FHOD3	34047739	-	-1.43179	0.156859	6.98556e-20	3440-7	GZMA	P12544	Granzyme A	55102646	55110252	5	TRANS
cg05053928	13	LINC00371;LINC00371	51722109	-	-1.31132	0.143662	6.99101e-20	3440-7	GZMA	P12544	Granzyme A	55102646	55110252	5	TRANS
cg23299807	17	RNF112	19313486	+	-1.22312	0.133999	6.99222e-20	9545-156	GZMK	P49863	Granzyme K	55024256	55034570	5	TRANS
cg25412138	12	TPCN1;TPCN1;TPCN1	113699722	+	1.16496	0.127628	6.99265e-20	6485-59	IGLL1	P15814	Immunoglobulin lambda-like polypeptide 1	23580302	23573125	22	TRANS
cg03138318	15	ANPEP;ANPEP	90342804	+	-1.51405	0.165874	6.99649e-20	3195-50	GNLY	P22749	Granulysin	85685175	85698852	2	TRANS
cg03092631	10	NA	33406660	+	-0.972967	0.106595	6.99993e-20	3440-7	GZMA	P12544	Granzyme A	55102646	55110252	5	TRANS
cg20097000	15	NA	71400306	-	-1.37556	0.150702	7.00097e-20	3440-7	GZMA	P12544	Granzyme A	55102646	55110252	5	TRANS
cg08138385	14	NA	100688910	+	0.687208	0.075289	7.00356e-20	3440-7	GZMA	P12544	Granzyme A	55102646	55110252	5	TRANS
cg20848892	8	NA	37416578	-	-1.23355	0.135146	7.0076e-20	9545-156	GZMK	P49863	Granzyme K	55024256	55034570	5	TRANS
cg24898914	6	PSMB8;PSMB8	32810706	+	-1.13295	0.124125	7.00891e-20	9545-156	GZMK	P49863	Granzyme K	55024256	55034570	5	TRANS
cg00990022	1	NT5C1A	40138052	-	0.775183	0.0849282	7.00919e-20	3440-7	GZMA	P12544	Granzyme A	55102646	55110252	5	TRANS
cg05596347	15	NA	75939386	+	0.966588	0.105899	7.01575e-20	9545-156	GZMK	P49863	Granzyme K	55024256	55034570	5	TRANS
cg03201697	6	NA	36527329	+	-1.55048	0.169871	7.01678e-20	5728-60	FCRL1	Q96LA6	Fc receptor-like protein 1	157820120	157794403	1	TRANS
cg01148286	15	NA	90367916	-	-1.58824	0.174009	7.01996e-20	3195-50	GNLY	P22749	Granulysin	85685175	85698852	2	TRANS
cg19453980	3	ITGA9	37744183	+	1.51378	0.165851	7.02033e-20	5339-49	S100A9	P06702	Protein S100-A9	153357854	153361023	1	TRANS
cg16042303	9	NA	137414266	+	-1.31404	0.143969	7.02944e-20	3440-7	GZMA	P12544	Granzyme A	55102646	55110252	5	TRANS
cg00808869	9	SNX30	115546094	+	-1.54182	0.168928	7.03716e-20	3195-50	GNLY	P22749	Granulysin	85685175	85698852	2	TRANS
cg21371950	6	NA	2578733	+	-1.33245	0.145989	7.03729e-20	3440-7	GZMA	P12544	Granzyme A	55102646	55110252	5	TRANS
cg07473959	8	TG;SLA;SLA;SLA;SLA	134088519	+	1.29396	0.141773	7.04141e-20	6485-59	IGLL1	P15814	Immunoglobulin lambda-like polypeptide 1	23580302	23573125	22	TRANS
cg19369993	17	NA	74240396	-	0.970611	0.106345	7.04243e-20	9545-156	GZMK	P49863	Granzyme K	55024256	55034570	5	TRANS
cg20787196	12	ITPR2	26987031	-	0.915459	0.100303	7.04479e-20	3440-7	GZMA	P12544	Granzyme A	55102646	55110252	5	TRANS
cg06747440	1	NA	70033938	-	0.721567	0.0790592	7.04798e-20	3195-50	GNLY	P22749	Granulysin	85685175	85698852	2	TRANS
cg25826082	10	BEND7;BEND7	13503388	+	-1.25066	0.137032	7.05519e-20	3195-50	GNLY	P22749	Granulysin	85685175	85698852	2	TRANS
cg15361231	1	GLRX2;GLRX2;GLRX2	193075191	+	-0.832654	0.0912318	7.05593e-20	5339-49	S100A9	P06702	Protein S100-A9	153357854	153361023	1	TRANS
cg20276144	17	MSI2;MSI2	55706159	+	-1.43923	0.157694	7.05713e-20	3291-30	FCER2	P06734	Low affinity immunoglobulin epsilon Fc receptor	7702146	7688758	19	TRANS
cg05302789	5	SKIV2L2	54660417	+	-1.15852	0.126937	7.05952e-20	3440-7	GZMA	P12544	Granzyme A	55102646	55110252	5	CIS
cg03984122	3	SH3BP5-AS1	15294769	+	-1.19106	0.130505	7.06915e-20	3440-7	GZMA	P12544	Granzyme A	55102646	55110252	5	TRANS
cg01893322	3	NA	173113110	+	1.07502	0.11779	7.07019e-20	9545-156	GZMK	P49863	Granzyme K	55024256	55034570	5	TRANS
cg01916357	20	NA	48650294	-	-1.3996	0.153354	7.07042e-20	9545-156	GZMK	P49863	Granzyme K	55024256	55034570	5	TRANS
cg03815962	8	RAB2A;RAB2A	61496575	+	-0.997466	0.109294	7.07621e-20	5339-49	S100A9	P06702	Protein S100-A9	153357854	153361023	1	TRANS
cg01851272	6	COL12A1;COL12A1	75871223	-	-1.50917	0.165362	7.0766e-20	3440-7	GZMA	P12544	Granzyme A	55102646	55110252	5	TRANS
cg08888322	21	IL10RB	34668629	-	-1.54845	0.169665	7.07721e-20	6485-59	IGLL1	P15814	Immunoglobulin lambda-like polypeptide 1	23580302	23573125	22	TRANS
cg19161845	10	NA	94590796	+	1.12443	0.123206	7.07763e-20	3440-7	GZMA	P12544	Granzyme A	55102646	55110252	5	TRANS
cg08184652	2	NA	162270993	+	0.639057	0.0700225	7.07866e-20	9545-156	GZMK	P49863	Granzyme K	55024256	55034570	5	TRANS
cg18199624	12	LOC100288798;LOC100288798;LOC100288798;LOC100288798;LOC100288798	46853994	-	0.820272	0.0898789	7.08057e-20	3195-50	GNLY	P22749	Granulysin	85685175	85698852	2	TRANS
cg15825346	17	SDK2	71372495	-	-1.30704	0.143215	7.08106e-20	3195-50	GNLY	P22749	Granulysin	85685175	85698852	2	TRANS
cg09953116	21	NA	27787702	+	-1.43656	0.157408	7.08497e-20	3195-50	GNLY	P22749	Granulysin	85685175	85698852	2	TRANS
cg15216801	11	FADS3	61647647	+	-1.79591	0.196785	7.09267e-20	17210-2	TCL1A	P56279	T-cell leukemia/lymphoma protein 1A	95714196	95709947	14	TRANS
cg03258805	14	CEP128	81396669	-	-1.1757	0.128828	7.09636e-20	3440-7	GZMA	P12544	Granzyme A	55102646	55110252	5	TRANS
cg04173396	8	NA	61821400	-	0.999145	0.109482	7.09911e-20	3195-50	GNLY	P22749	Granulysin	85685175	85698852	2	TRANS
cg03476212	16	NA	85301802	+	-1.5888	0.174093	7.09985e-20	9545-156	GZMK	P49863	Granzyme K	55024256	55034570	5	TRANS
cg12342742	11	NA	64835040	-	-1.59036	0.174265	7.10196e-20	9545-156	GZMK	P49863	Granzyme K	55024256	55034570	5	TRANS
cg03312844	10	C10orf54;CDH23	73516957	+	0.986486	0.108096	7.10356e-20	3195-50	GNLY	P22749	Granulysin	85685175	85698852	2	TRANS
cg11248646	12	LIMA1;LIMA1	50645711	+	-0.989778	0.108457	7.1063e-20	3440-7	GZMA	P12544	Granzyme A	55102646	55110252	5	TRANS
cg26031637	14	NA	73048259	-	-1.54723	0.169542	7.11091e-20	9545-156	GZMK	P49863	Granzyme K	55024256	55034570	5	TRANS
cg20774095	20	NA	23087608	-	-1.43025	0.156724	7.11349e-20	3440-7	GZMA	P12544	Granzyme A	55102646	55110252	5	TRANS
cg20509903	15	PAQR5;PAQR5	69609912	-	-1.18284	0.129614	7.11444e-20	9545-156	GZMK	P49863	Granzyme K	55024256	55034570	5	TRANS
cg01263189	2	EDAR	109535177	+	-1.74516	0.191234	7.12005e-20	9545-156	GZMK	P49863	Granzyme K	55024256	55034570	5	TRANS
cg20718169	20	NA	23012907	+	-1.26653	0.138786	7.12124e-20	3440-7	GZMA	P12544	Granzyme A	55102646	55110252	5	TRANS
cg04529938	17	SLC16A5	73084494	+	1.0324	0.11313	7.1217e-20	3440-7	GZMA	P12544	Granzyme A	55102646	55110252	5	TRANS
cg23620032	5	PTCD2;PTCD2;PTCD2;PTCD2	71647276	-	-0.76923	0.0842926	7.1264e-20	5339-49	S100A9	P06702	Protein S100-A9	153357854	153361023	1	TRANS
cg07879062	12	ABCB9;ABCB9;ABCB9;ABCB9;ABCB9	123448141	-	-1.47419	0.161542	7.12643e-20	3195-50	GNLY	P22749	Granulysin	85685175	85698852	2	TRANS
cg21126583	7	CNTNAP2	145813421	+	0.650621	0.0712953	7.1265e-20	3195-50	GNLY	P22749	Granulysin	85685175	85698852	2	TRANS
cg12263377	2	NA	237982246	+	-1.58737	0.173946	7.12861e-20	3195-50	GNLY	P22749	Granulysin	85685175	85698852	2	TRANS
cg16279684	18	COLEC12	371380	-	-1.18073	0.129386	7.13013e-20	3440-7	GZMA	P12544	Granzyme A	55102646	55110252	5	TRANS
cg10903451	2	FIGN	164592851	-	0.794855	0.0871012	7.13025e-20	9545-156	GZMK	P49863	Granzyme K	55024256	55034570	5	TRANS
cg06761950	2	LOC101927043;LOC101927043	47453931	-	-1.3069	0.143212	7.13037e-20	3440-7	GZMA	P12544	Granzyme A	55102646	55110252	5	TRANS
cg08122482	15	CA12;CA12;CA12	63623836	+	-1.35897	0.148918	7.13044e-20	9545-156	GZMK	P49863	Granzyme K	55024256	55034570	5	TRANS
cg10305797	19	KRTDAP	35981677	-	-1.56697	0.171711	7.13057e-20	3440-7	GZMA	P12544	Granzyme A	55102646	55110252	5	TRANS
cg11587466	1	KIF26B	245855322	+	-1.41396	0.154945	7.1347e-20	3195-50	GNLY	P22749	Granulysin	85685175	85698852	2	TRANS
cg08033142	2	PRKCE	46260367	+	-0.897952	0.0983997	7.13688e-20	3195-50	GNLY	P22749	Granulysin	85685175	85698852	2	TRANS
cg25377680	12	MGST1;MGST1;MGST1;MGST1;MGST1;MGST1;MGST1;MGST1;MGST1	16500795	-	0.985469	0.10799	7.13867e-20	3195-50	GNLY	P22749	Granulysin	85685175	85698852	2	TRANS
cg12074968	2	LOC150935	240698166	+	-1.66856	0.182846	7.14322e-20	3195-50	GNLY	P22749	Granulysin	85685175	85698852	2	TRANS
cg25158459	1	ZDHHC18	27165674	-	-1.21812	0.133489	7.15316e-20	3440-7	GZMA	P12544	Granzyme A	55102646	55110252	5	TRANS
cg19027189	2	NA	236179089	-	-0.987436	0.108209	7.15421e-20	3440-7	GZMA	P12544	Granzyme A	55102646	55110252	5	TRANS
cg05241536	10	RGS10	121298236	+	1.99551	0.218681	7.15828e-20	3195-50	GNLY	P22749	Granulysin	85685175	85698852	2	TRANS
cg04209573	19	CEACAM21	42070764	-	0.969489	0.106243	7.15897e-20	9545-156	GZMK	P49863	Granzyme K	55024256	55034570	5	TRANS
cg00011461	12	MYO1A;MYO1A;MYO1A;MYO1A	57432410	+	-1.54837	0.16968	7.15922e-20	3195-50	GNLY	P22749	Granulysin	85685175	85698852	2	TRANS
cg14938103	2	NA	129437397	+	-1.3523	0.148195	7.16595e-20	9545-156	GZMK	P49863	Granzyme K	55024256	55034570	5	TRANS
cg05755319	17	NA	32763855	+	-1.1313	0.123978	7.17128e-20	9545-156	GZMK	P49863	Granzyme K	55024256	55034570	5	TRANS
cg25881125	14	MDGA2;MDGA2	48143830	-	0.895296	0.0981143	7.17145e-20	3195-50	GNLY	P22749	Granulysin	85685175	85698852	2	TRANS
cg20392201	1	FAM129A	184806353	-	-1.38061	0.1513	7.17449e-20	5728-60	FCRL1	Q96LA6	Fc receptor-like protein 1	157820120	157794403	1	TRANS
cg17228456	2	NA	237724426	+	-1.49341	0.163662	7.17662e-20	9545-156	GZMK	P49863	Granzyme K	55024256	55034570	5	TRANS
cg24499333	5	SH3PXD2B;SH3PXD2B	171876294	+	-1.19456	0.130912	7.17863e-20	3440-7	GZMA	P12544	Granzyme A	55102646	55110252	5	TRANS
cg05728258	15	NA	41232141	+	-1.74254	0.190968	7.18595e-20	17210-2	TCL1A	P56279	T-cell leukemia/lymphoma protein 1A	95714196	95709947	14	TRANS
cg25959488	20	SPTLC3	13040655	-	-1.5645	0.171456	7.18791e-20	9545-156	GZMK	P49863	Granzyme K	55024256	55034570	5	TRANS
cg24640676	21	C21orf29;KRTAP10-9	46046183	+	-1.17202	0.128443	7.18848e-20	3195-50	GNLY	P22749	Granulysin	85685175	85698852	2	TRANS
cg08392659	10	GRID1	87890927	-	-2.23272	0.244687	7.18866e-20	3440-7	GZMA	P12544	Granzyme A	55102646	55110252	5	TRANS
cg06637716	1	TRIM67;TRIM67	231343502	-	-1.90529	0.208805	7.18949e-20	3195-50	GNLY	P22749	Granulysin	85685175	85698852	2	TRANS
cg04671947	19	BCKDHA;BCKDHA	41914357	+	1.45453	0.159406	7.19365e-20	9297-12	B3GNT8	Q7Z7M8	UDP-GlcNAc:betaGal beta-1,3-N-acetylglucosaminyltransferase 8	41428730	41425359	19	CIS
cg22426622	1	LOC101929023;LOC101929023	117022432	-	-1.0963	0.120148	7.19927e-20	9545-156	GZMK	P49863	Granzyme K	55024256	55034570	5	TRANS
cg02174510	20	NA	19783309	-	-1.41824	0.155431	7.20068e-20	9545-156	GZMK	P49863	Granzyme K	55024256	55034570	5	TRANS
cg00049674	3	ADCY5;ADCY5	123058535	-	-1.29637	0.142075	7.20685e-20	3440-7	GZMA	P12544	Granzyme A	55102646	55110252	5	TRANS
cg13190003	1	NA	173193738	-	-0.85891	0.0941325	7.20834e-20	5339-49	S100A9	P06702	Protein S100-A9	153357854	153361023	1	TRANS
cg15969431	3	NA	16069391	-	-1.59662	0.174983	7.2102e-20	9545-156	GZMK	P49863	Granzyme K	55024256	55034570	5	TRANS
cg26088746	12	DIP2B	50899895	-	0.854042	0.0935997	7.21247e-20	3195-50	GNLY	P22749	Granulysin	85685175	85698852	2	TRANS
cg14826417	7	CLDN4	73244073	-	-1.75419	0.192253	7.21564e-20	3195-50	GNLY	P22749	Granulysin	85685175	85698852	2	TRANS
cg06206403	11	KCNK7;KCNK7;KCNK7;KCNK7;KCNK7;KCNK7;KCNK7;KCNK7	65363312	-	-1.77398	0.194423	7.21729e-20	9545-156	GZMK	P49863	Granzyme K	55024256	55034570	5	TRANS
cg07754492	2	CASP10;CASP10;CASP10;CASP10;CASP10;CASP10	202047754	+	0.978921	0.107288	7.22222e-20	9545-156	GZMK	P49863	Granzyme K	55024256	55034570	5	TRANS
cg23670094	16	MSLN;MSLN;MSLN;MSLN;MSLN	810803	+	-1.42166	0.155811	7.2251e-20	9545-156	GZMK	P49863	Granzyme K	55024256	55034570	5	TRANS
cg19604027	2	GPR17;GPR17;GPR17;GPR17;GPR17;GPR17;GPR17;GPR17;LIMS2;LIMS2;LIMS2;LIMS2;LIMS2	128403490	+	-1.61682	0.177203	7.22961e-20	3195-50	GNLY	P22749	Granulysin	85685175	85698852	2	TRANS
cg18834391	15	SH3GL3;SH3GL3;SH3GL3;SH3GL3	84283518	-	-1.68519	0.184698	7.23886e-20	3440-7	GZMA	P12544	Granzyme A	55102646	55110252	5	TRANS
cg08273772	12	ATXN2	112035212	+	0.771007	0.0845033	7.24092e-20	3440-7	GZMA	P12544	Granzyme A	55102646	55110252	5	TRANS
cg20399534	17	NA	71312509	-	-1.17914	0.129236	7.24131e-20	3440-7	GZMA	P12544	Granzyme A	55102646	55110252	5	TRANS
cg09904415	4	SCOC;SCOC-AS1	141224879	+	-1.17195	0.128448	7.24312e-20	9545-156	GZMK	P49863	Granzyme K	55024256	55034570	5	TRANS
cg12386297	1	LOC642587;MIR205	209605223	-	-1.31662	0.144304	7.24642e-20	3440-7	GZMA	P12544	Granzyme A	55102646	55110252	5	TRANS
cg24669522	3	NA	46871319	+	1.09862	0.120411	7.24707e-20	5339-49	S100A9	P06702	Protein S100-A9	153357854	153361023	1	TRANS
cg11809056	8	NA	27415945	-	-1.74277	0.191012	7.24769e-20	3195-50	GNLY	P22749	Granulysin	85685175	85698852	2	TRANS
cg06823681	12	SLC6A12	324682	-	-1.26875	0.139059	7.2528e-20	3195-50	GNLY	P22749	Granulysin	85685175	85698852	2	TRANS
cg06086267	7	CUX1;CUX1;CUX1;CUX1;CUX1;CUX1;CUX1	101784427	-	0.890032	0.0975506	7.25378e-20	3195-50	GNLY	P22749	Granulysin	85685175	85698852	2	TRANS
cg10081941	2	GULP1	189269489	+	-1.7357	0.190242	7.26176e-20	3440-7	GZMA	P12544	Granzyme A	55102646	55110252	5	TRANS
cg15949239	15	TLN2	62988566	-	-1.51233	0.165758	7.26178e-20	3195-50	GNLY	P22749	Granulysin	85685175	85698852	2	TRANS
cg24743782	8	TRIQK;TRIQK;TRIQK;TRIQK;TRIQK;TRIQK;TRIQK;TRIQK;TRIQK;TRIQK;TRIQK;TRIQK	93978268	+	0.889175	0.0974584	7.26436e-20	3195-50	GNLY	P22749	Granulysin	85685175	85698852	2	TRANS
cg07482129	9	SHB	37949773	+	-1.39199	0.152571	7.27005e-20	3195-50	GNLY	P22749	Granulysin	85685175	85698852	2	TRANS
cg17192934	11	SLC22A20;SLC22A20	64985759	+	-1.28225	0.140544	7.27334e-20	9545-156	GZMK	P49863	Granzyme K	55024256	55034570	5	TRANS
cg03510041	6	FOXP4;FOXP4;FOXP4	41559210	+	-1.25807	0.137893	7.27421e-20	3440-7	GZMA	P12544	Granzyme A	55102646	55110252	5	TRANS
cg14255417	10	TRIM8	104417977	-	1.29619	0.142072	7.2748e-20	17210-2	TCL1A	P56279	T-cell leukemia/lymphoma protein 1A	95714196	95709947	14	TRANS
cg17435897	6	PKHD1;PKHD1	51953348	-	-1.6961	0.185905	7.2764e-20	9545-156	GZMK	P49863	Granzyme K	55024256	55034570	5	TRANS
cg13442606	11	CARS;CARS;CARS;CARS	3071269	-	-1.58012	0.173193	7.27823e-20	9545-156	GZMK	P49863	Granzyme K	55024256	55034570	5	TRANS
cg13614617	15	IGDCC3	65656635	-	-1.24208	0.136142	7.28111e-20	3440-7	GZMA	P12544	Granzyme A	55102646	55110252	5	TRANS
cg24396540	14	TMEM63C	77653404	+	-1.49194	0.16353	7.28324e-20	3440-7	GZMA	P12544	Granzyme A	55102646	55110252	5	TRANS
cg03900143	3	ZIC4;ZIC4;ZIC4;ZIC4;ZIC4	147111660	+	0.821833	0.0900804	7.28522e-20	9545-156	GZMK	P49863	Granzyme K	55024256	55034570	5	TRANS
cg02344833	19	ZSCAN1	58545285	-	0.792144	0.086827	7.29121e-20	3195-50	GNLY	P22749	Granulysin	85685175	85698852	2	TRANS
cg05145862	7	NA	45903399	+	-1.44724	0.158633	7.29532e-20	9545-156	GZMK	P49863	Granzyme K	55024256	55034570	5	TRANS
cg06745684	21	CLDN14	37949239	-	-1.51634	0.166209	7.29853e-20	3195-50	GNLY	P22749	Granulysin	85685175	85698852	2	TRANS
cg07517549	5	NA	135329811	-	-1.44745	0.158657	7.29973e-20	9545-156	GZMK	P49863	Granzyme K	55024256	55034570	5	TRANS
cg06760830	1	MOBKL2C;MOBKL2C	47079672	+	1.11213	0.121903	7.30276e-20	3440-7	GZMA	P12544	Granzyme A	55102646	55110252	5	TRANS
cg13080606	1	PROK1	110999462	-	-1.40159	0.153632	7.30603e-20	9545-156	GZMK	P49863	Granzyme K	55024256	55034570	5	TRANS
cg08454125	3	TMIE	46747930	-	-1.60303	0.175713	7.30746e-20	3195-50	GNLY	P22749	Granulysin	85685175	85698852	2	TRANS
cg18461635	3	CCDC12	46990143	-	-1.0786	0.11823	7.31529e-20	3440-7	GZMA	P12544	Granzyme A	55102646	55110252	5	TRANS
cg10488454	10	WDFY4	50146756	-	-1.4055	0.154063	7.31575e-20	3440-7	GZMA	P12544	Granzyme A	55102646	55110252	5	TRANS
cg17485557	6	NA	25630422	+	-1.47735	0.16194	7.31878e-20	3440-7	GZMA	P12544	Granzyme A	55102646	55110252	5	TRANS
cg21145524	3	CHL1	239207	+	0.73567	0.0806409	7.32148e-20	3195-50	GNLY	P22749	Granulysin	85685175	85698852	2	TRANS
cg18769825	3	NA	11159811	-	-1.72723	0.189331	7.32183e-20	9545-156	GZMK	P49863	Granzyme K	55024256	55034570	5	TRANS
cg24715245	4	UCHL1	41258794	-	0.811365	0.0889388	7.32502e-20	3195-50	GNLY	P22749	Granulysin	85685175	85698852	2	TRANS
cg25470919	9	SH2D3C;SH2D3C;SH2D3C;SH2D3C;SH2D3C	130521313	+	-1.59408	0.174738	7.32682e-20	9015-1	PRG3	Q9Y2Y8	Proteoglycan 3	57381150	57376769	11	TRANS
cg00753748	3	NA	134053141	-	-1.3912	0.152499	7.33067e-20	3195-50	GNLY	P22749	Granulysin	85685175	85698852	2	TRANS
cg13487983	9	RXRA	137296319	+	1.35911	0.148983	7.33446e-20	3195-50	GNLY	P22749	Granulysin	85685175	85698852	2	TRANS
cg08117309	14	NA	33403862	+	0.562354	0.0616445	7.3381e-20	3195-50	GNLY	P22749	Granulysin	85685175	85698852	2	TRANS
cg24773770	12	NA	52291288	-	-1.11879	0.122641	7.3435e-20	3195-50	GNLY	P22749	Granulysin	85685175	85698852	2	TRANS
cg05987823	12	HOXC4;HOXC5;HOXC5	54428592	-	0.932142	0.102181	7.34357e-20	9545-156	GZMK	P49863	Granzyme K	55024256	55034570	5	TRANS
cg14524955	1	PADI1;PADI1	17531661	-	-1.48007	0.162247	7.35323e-20	9545-156	GZMK	P49863	Granzyme K	55024256	55034570	5	TRANS
cg20817150	21	IFNGR2	34776492	+	0.868477	0.0952048	7.36178e-20	9545-156	GZMK	P49863	Granzyme K	55024256	55034570	5	TRANS
cg12046677	12	CACNA1C;CACNA1C;CACNA1C;CACNA1C;CACNA1C;CACNA1C;CACNA1C;CACNA1C;CACNA1C;CACNA1C;CACNA1C;CACNA1C;CACNA1C;CACNA1C;CACNA1C;CACNA1C;CACNA1C;CACNA1C;CACNA1C;CACNA1C;CACNA1C;CACNA1C;CACNA1C	2360663	+	-1.27415	0.139676	7.3622e-20	3440-7	GZMA	P12544	Granzyme A	55102646	55110252	5	TRANS
cg13882988	10	MBL2	54531345	-	-1.46519	0.160619	7.36232e-20	3440-7	GZMA	P12544	Granzyme A	55102646	55110252	5	TRANS
cg12674357	6	NA	106957945	-	0.920162	0.100871	7.36516e-20	3440-7	GZMA	P12544	Granzyme A	55102646	55110252	5	TRANS
cg17481731	11	NA	116595323	-	-1.32842	0.145626	7.36759e-20	3195-50	GNLY	P22749	Granulysin	85685175	85698852	2	TRANS
cg05859477	21	BACE2;BACE2;BACE2	42600919	+	-1.16691	0.127922	7.36977e-20	3440-7	GZMA	P12544	Granzyme A	55102646	55110252	5	TRANS
cg13648764	13	NA	51685219	+	-1.47033	0.161184	7.37005e-20	3195-50	GNLY	P22749	Granulysin	85685175	85698852	2	TRANS
cg10377183	11	NA	72887546	-	-2.14083	0.234688	7.37266e-20	17210-2	TCL1A	P56279	T-cell leukemia/lymphoma protein 1A	95714196	95709947	14	TRANS
cg19167951	2	UPP2;UPP2	158957290	+	-1.04978	0.115081	7.37349e-20	3195-50	GNLY	P22749	Granulysin	85685175	85698852	2	TRANS
cg07723749	17	LRRC75A;LRRC75A	16377692	-	-1.63602	0.179349	7.37571e-20	3440-7	GZMA	P12544	Granzyme A	55102646	55110252	5	TRANS
cg25929382	17	NA	54228062	-	-1.27661	0.13995	7.38474e-20	3440-7	GZMA	P12544	Granzyme A	55102646	55110252	5	TRANS
cg01329318	8	PEBP4	22756411	+	-1.71198	0.187679	7.38525e-20	3195-50	GNLY	P22749	Granulysin	85685175	85698852	2	TRANS
cg16079749	5	DCANP1	134783881	-	-1.37917	0.151196	7.39369e-20	3195-50	GNLY	P22749	Granulysin	85685175	85698852	2	TRANS
cg08146097	19	NA	31575013	-	-1.61143	0.176658	7.39505e-20	9545-156	GZMK	P49863	Granzyme K	55024256	55034570	5	TRANS
cg13632168	4	NA	152962550	-	-1.52822	0.167538	7.39842e-20	5728-60	FCRL1	Q96LA6	Fc receptor-like protein 1	157820120	157794403	1	TRANS
cg25586417	15	ITPKA	41785301	-	0.838885	0.0919667	7.40124e-20	3195-50	GNLY	P22749	Granulysin	85685175	85698852	2	TRANS
cg18719106	15	NA	57845204	+	-1.34892	0.147882	7.40169e-20	3195-50	GNLY	P22749	Granulysin	85685175	85698852	2	TRANS
cg05191364	6	CDYL;CDYL	4775696	+	0.974863	0.106874	7.40322e-20	3195-50	GNLY	P22749	Granulysin	85685175	85698852	2	TRANS
cg02150910	14	GZMH	25079357	+	-1.13423	0.124346	7.40494e-20	3195-50	GNLY	P22749	Granulysin	85685175	85698852	2	TRANS
cg04608300	15	STRA6;STRA6;STRA6;STRA6;STRA6;STRA6;STRA6	74476536	+	-1.33099	0.145917	7.40747e-20	3195-50	GNLY	P22749	Granulysin	85685175	85698852	2	TRANS
cg26254897	3	ARHGEF3	56963011	+	1.08364	0.118801	7.4078e-20	5728-60	FCRL1	Q96LA6	Fc receptor-like protein 1	157820120	157794403	1	TRANS
cg00598394	12	NA	93960818	-	-1.2185	0.133585	7.40926e-20	3440-7	GZMA	P12544	Granzyme A	55102646	55110252	5	TRANS
cg19843036	4	TMEM144;TMEM144	159131516	-	0.809888	0.0887892	7.41113e-20	9545-156	GZMK	P49863	Granzyme K	55024256	55034570	5	TRANS
cg13010161	2	NA	121488902	-	-1.51174	0.165734	7.41216e-20	3440-7	GZMA	P12544	Granzyme A	55102646	55110252	5	TRANS
cg11642681	8	NA	29210373	-	0.879962	0.0964732	7.42234e-20	3195-50	GNLY	P22749	Granulysin	85685175	85698852	2	TRANS
cg06046580	2	MIR1471	232757414	-	-1.39774	0.15324	7.42326e-20	3440-7	GZMA	P12544	Granzyme A	55102646	55110252	5	TRANS
cg03130199	17	PIK3R5;PIK3R5;PIK3R5;PIK3R5;PIK3R5	8852557	+	-1.00512	0.110195	7.42535e-20	3195-50	GNLY	P22749	Granulysin	85685175	85698852	2	TRANS
cg00735667	3	NA	74663796	+	0.536578	0.0588273	7.4265e-20	3195-50	GNLY	P22749	Granulysin	85685175	85698852	2	TRANS
cg12471814	1	NA	199911355	+	0.836748	0.0917369	7.43176e-20	5339-49	S100A9	P06702	Protein S100-A9	153357854	153361023	1	TRANS
cg27363829	3	SLITRK3	164914614	+	0.639007	0.0700587	7.44261e-20	9545-156	GZMK	P49863	Granzyme K	55024256	55034570	5	TRANS
cg16848418	14	AHNAK2	105421455	+	-1.33243	0.146086	7.45294e-20	9545-156	GZMK	P49863	Granzyme K	55024256	55034570	5	TRANS
cg23418857	15	PLA2G4E	42309323	-	-1.30753	0.143357	7.45561e-20	9545-156	GZMK	P49863	Granzyme K	55024256	55034570	5	TRANS
cg14028396	12	SPPL3	121236328	+	-1.36654	0.149827	7.45776e-20	5728-60	FCRL1	Q96LA6	Fc receptor-like protein 1	157820120	157794403	1	TRANS
cg18806561	3	NA	23803797	-	-0.898164	0.0984748	7.46074e-20	9545-156	GZMK	P49863	Granzyme K	55024256	55034570	5	TRANS
cg02143778	16	NA	575420	-	-1.76438	0.193447	7.46089e-20	9545-156	GZMK	P49863	Granzyme K	55024256	55034570	5	TRANS
cg10235051	3	SLCO2A1	133676992	-	-1.17527	0.128858	7.46666e-20	3440-7	GZMA	P12544	Granzyme A	55102646	55110252	5	TRANS
cg26671848	16	NA	73236532	-	-1.73361	0.190077	7.47139e-20	9545-156	GZMK	P49863	Granzyme K	55024256	55034570	5	TRANS
cg14778405	10	NA	6319483	+	-1.18766	0.130218	7.47495e-20	5339-49	S100A9	P06702	Protein S100-A9	153357854	153361023	1	TRANS
cg14947710	10	MSMB;MSMB;TIMM23B;TIMM23B;TIMM23B	51558979	+	-1.42716	0.156478	7.47502e-20	9545-156	GZMK	P49863	Granzyme K	55024256	55034570	5	TRANS
cg18740893	3	TMEM22;TMEM22;TMEM22	136538934	-	0.671574	0.0736339	7.48169e-20	3440-7	GZMA	P12544	Granzyme A	55102646	55110252	5	TRANS
cg23395449	5	NA	166405485	-	0.95539	0.104753	7.48308e-20	9545-156	GZMK	P49863	Granzyme K	55024256	55034570	5	TRANS
cg25323497	6	GPR116	46923451	-	-1.43787	0.157654	7.48322e-20	3440-7	GZMA	P12544	Granzyme A	55102646	55110252	5	TRANS
cg21975688	3	MASP1;MASP1;MASP1;MASP1	186993030	-	-1.26164	0.138331	7.48393e-20	3440-7	GZMA	P12544	Granzyme A	55102646	55110252	5	TRANS
cg17155068	5	PGGT1B	114567574	-	-1.14737	0.125804	7.49185e-20	3440-7	GZMA	P12544	Granzyme A	55102646	55110252	5	TRANS
cg14849447	20	NOL4L	31157598	+	-1.25553	0.137663	7.49454e-20	3195-50	GNLY	P22749	Granulysin	85685175	85698852	2	TRANS
cg08452292	10	CTBP2;CTBP2;CTBP2;CTBP2;CTBP2	126710009	-	-1.68051	0.184262	7.49634e-20	9545-156	GZMK	P49863	Granzyme K	55024256	55034570	5	TRANS
cg17660890	1	ARHGEF16	3392473	-	-1.65192	0.181128	7.49966e-20	9545-156	GZMK	P49863	Granzyme K	55024256	55034570	5	TRANS
cg20515679	21	KCNJ6	39056255	+	-1.48548	0.162878	7.50059e-20	9545-156	GZMK	P49863	Granzyme K	55024256	55034570	5	TRANS
cg27565277	16	XYLT1	17228474	-	-1.04374	0.114443	7.5006e-20	3195-50	GNLY	P22749	Granulysin	85685175	85698852	2	TRANS
cg10507779	4	NA	186958619	+	-1.7977	0.197114	7.50434e-20	9545-156	GZMK	P49863	Granzyme K	55024256	55034570	5	TRANS
cg03138318	15	ANPEP;ANPEP	90342804	+	-1.52376	0.167078	7.50712e-20	9545-156	GZMK	P49863	Granzyme K	55024256	55034570	5	TRANS
cg15931606	3	NA	187566993	-	-0.87727	0.0961913	7.50847e-20	5339-49	S100A9	P06702	Protein S100-A9	153357854	153361023	1	TRANS
cg01879192	12	NA	6288571	+	-1.41555	0.155217	7.52501e-20	3195-50	GNLY	P22749	Granulysin	85685175	85698852	2	TRANS
cg13155300	21	NA	47234029	+	-0.899061	0.0985836	7.52711e-20	5339-49	S100A9	P06702	Protein S100-A9	153357854	153361023	1	TRANS
cg27496339	7	BLVRA	43803803	+	0.823467	0.0902947	7.52829e-20	3440-7	GZMA	P12544	Granzyme A	55102646	55110252	5	TRANS
cg16410618	7	ASL;ASL;ASL;ASL	65542775	-	-1.70376	0.186821	7.52963e-20	9545-156	GZMK	P49863	Granzyme K	55024256	55034570	5	TRANS
cg19903593	16	CDH3;CDH3	68712676	+	-1.61645	0.177248	7.53046e-20	9545-156	GZMK	P49863	Granzyme K	55024256	55034570	5	TRANS
cg00427854	2	NA	217120445	-	-1.69649	0.186024	7.53058e-20	4148-49	PAPPA	Q13219	Pappalysin-1	116153791	116402321	9	TRANS
cg23076894	3	NA	72644845	-	-1.92472	0.211053	7.54167e-20	4148-49	PAPPA	Q13219	Pappalysin-1	116153791	116402321	9	TRANS
cg00495311	3	LRRC58	120068861	+	0.783556	0.0859202	7.54191e-20	3440-7	GZMA	P12544	Granzyme A	55102646	55110252	5	TRANS
cg08537704	2	NA	233464791	-	-1.6309	0.178836	7.54448e-20	9545-156	GZMK	P49863	Granzyme K	55024256	55034570	5	TRANS
cg15927677	9	NA	138879547	-	-1.37035	0.150266	7.5453e-20	9545-156	GZMK	P49863	Granzyme K	55024256	55034570	5	TRANS
cg05969983	14	NA	65146958	-	-1.38015	0.151341	7.54955e-20	9545-156	GZMK	P49863	Granzyme K	55024256	55034570	5	TRANS
cg04998375	3	GRIP2	14553826	-	-1.31242	0.143916	7.55754e-20	3195-50	GNLY	P22749	Granulysin	85685175	85698852	2	TRANS
cg15169900	6	NA	44698413	-	-1.43359	0.157208	7.57395e-20	3440-7	GZMA	P12544	Granzyme A	55102646	55110252	5	TRANS
cg22628240	1	NA	235107837	+	-1.27325	0.139626	7.58284e-20	3440-7	GZMA	P12544	Granzyme A	55102646	55110252	5	TRANS
cg06584891	2	LOXL3;LOXL3;LOXL3;DOK1	74776845	-	0.867953	0.0951815	7.5869e-20	3440-7	GZMA	P12544	Granzyme A	55102646	55110252	5	TRANS
cg03403991	22	SHANK3	51167187	+	-1.57118	0.172299	7.58812e-20	9545-156	GZMK	P49863	Granzyme K	55024256	55034570	5	TRANS
cg27148452	19	ZNF223	44562567	-	-1.63182	0.178951	7.59635e-20	3195-50	GNLY	P22749	Granulysin	85685175	85698852	2	TRANS
cg16802439	16	GALNS	88907184	-	-1.38866	0.152289	7.60858e-20	5339-49	S100A9	P06702	Protein S100-A9	153357854	153361023	1	TRANS
cg16950726	17	NLGN2	7317514	+	-1.53142	0.167946	7.61725e-20	3195-50	GNLY	P22749	Granulysin	85685175	85698852	2	TRANS
cg16581782	12	RPH3A;RPH3A	113306568	-	-1.40764	0.154372	7.62106e-20	3195-50	GNLY	P22749	Granulysin	85685175	85698852	2	TRANS
cg20699079	2	NA	137199850	-	-1.25321	0.137438	7.62371e-20	9545-156	GZMK	P49863	Granzyme K	55024256	55034570	5	TRANS
cg09794722	22	LARGE;LARGE	33916175	-	-1.2402	0.136011	7.62427e-20	6485-59	IGLL1	P15814	Immunoglobulin lambda-like polypeptide 1	23580302	23573125	22	TRANS
cg06233706	10	NA	71768803	-	-1.44035	0.157961	7.62434e-20	3440-7	GZMA	P12544	Granzyme A	55102646	55110252	5	TRANS
cg21584691	1	NA	94801143	-	-1.03893	0.113939	7.62717e-20	3195-50	GNLY	P22749	Granulysin	85685175	85698852	2	TRANS
cg14657725	8	OSR2;OSR2	99959549	+	1.17659	0.129037	7.63617e-20	3195-50	GNLY	P22749	Granulysin	85685175	85698852	2	TRANS
cg05187549	5	NA	138904075	+	-1.42886	0.156705	7.64034e-20	5728-60	FCRL1	Q96LA6	Fc receptor-like protein 1	157820120	157794403	1	TRANS
cg23251794	10	SHTN1	118886883	-	-1.60239	0.175741	7.65983e-20	9545-156	GZMK	P49863	Granzyme K	55024256	55034570	5	TRANS
cg10852177	7	NA	84816454	+	0.588952	0.0645941	7.67062e-20	9545-156	GZMK	P49863	Granzyme K	55024256	55034570	5	TRANS
cg17536959	2	NA	219021022	-	-1.09898	0.120533	7.675e-20	5339-49	S100A9	P06702	Protein S100-A9	153357854	153361023	1	TRANS
cg02520067	22	CCDC157;KIAA1656	30770141	-	-1.36265	0.149452	7.67663e-20	9545-156	GZMK	P49863	Granzyme K	55024256	55034570	5	TRANS
cg03616958	3	NA	154579208	-	-1.164	0.127665	7.6795e-20	3195-50	GNLY	P22749	Granulysin	85685175	85698852	2	TRANS
cg23699170	12	SUDS3	118832042	+	-1.65258	0.181254	7.68689e-20	4148-49	PAPPA	Q13219	Pappalysin-1	116153791	116402321	9	TRANS
cg20659405	12	NA	791827	-	-0.91956	0.100857	7.68945e-20	3195-50	GNLY	P22749	Granulysin	85685175	85698852	2	TRANS
cg27306870	10	LHPP;LHPP	126293732	-	-1.82035	0.199656	7.69178e-20	5728-60	FCRL1	Q96LA6	Fc receptor-like protein 1	157820120	157794403	1	TRANS
cg04395857	2	NA	192516214	+	-1.19906	0.131513	7.69224e-20	3440-7	GZMA	P12544	Granzyme A	55102646	55110252	5	TRANS
cg03080204	16	IFT140	1617575	+	-1.76686	0.19379	7.69416e-20	9545-156	GZMK	P49863	Granzyme K	55024256	55034570	5	TRANS
cg13506600	9	ABO	136150361	+	0.677116	0.0742666	7.69708e-20	8397-147	QSOX2	Q6ZRP7	Sulfhydryl oxidase 2	136245812	136206333	9	CIS
cg00160359	12	ADCY6;ADCY6	49178192	-	-1.59174	0.174584	7.69813e-20	3195-50	GNLY	P22749	Granulysin	85685175	85698852	2	TRANS
cg07176264	2	SCTR;SCTR	120281999	+	0.572436	0.0627854	7.69837e-20	9545-156	GZMK	P49863	Granzyme K	55024256	55034570	5	TRANS
cg15010616	5	NA	149093472	+	-1.37507	0.150821	7.70458e-20	3440-7	GZMA	P12544	Granzyme A	55102646	55110252	5	TRANS
cg04404773	3	NA	39217727	-	-1.55166	0.17019	7.70671e-20	9015-1	PRG3	Q9Y2Y8	Proteoglycan 3	57381150	57376769	11	TRANS
cg15532942	18	NFATC1;NFATC1;NFATC1;NFATC1;NFATC1	77220712	+	-1.12317	0.123193	7.71579e-20	3291-30	FCER2	P06734	Low affinity immunoglobulin epsilon Fc receptor	7702146	7688758	19	TRANS
cg12619162	10	FXYD4	43867155	-	-1.79078	0.196421	7.71886e-20	3195-50	GNLY	P22749	Granulysin	85685175	85698852	2	TRANS
cg24131592	13	SMIM2	44734933	-	-1.31892	0.144665	7.72074e-20	9545-156	GZMK	P49863	Granzyme K	55024256	55034570	5	TRANS
cg04267828	16	C16orf74	85741460	-	-1.21066	0.132792	7.72346e-20	9545-156	GZMK	P49863	Granzyme K	55024256	55034570	5	TRANS
cg13512987	12	CD4;CD4	6898785	-	0.983253	0.107849	7.72424e-20	3195-50	GNLY	P22749	Granulysin	85685175	85698852	2	TRANS
cg24387797	15	FURIN;FURIN	91414270	-	0.833122	0.0913817	7.72702e-20	3440-7	GZMA	P12544	Granzyme A	55102646	55110252	5	TRANS
cg23749046	1	GPR61	110082924	-	-1.7397	0.190821	7.7285e-20	9545-156	GZMK	P49863	Granzyme K	55024256	55034570	5	TRANS
cg22975801	5	FSTL4	132734330	-	-1.62378	0.178107	7.7329e-20	3195-50	GNLY	P22749	Granulysin	85685175	85698852	2	TRANS
cg18622715	3	NA	165770406	-	-2.04927	0.224778	7.7337e-20	3440-7	GZMA	P12544	Granzyme A	55102646	55110252	5	TRANS
cg03486976	2	NA	202978069	+	-1.1525	0.126414	7.73394e-20	9545-156	GZMK	P49863	Granzyme K	55024256	55034570	5	TRANS
cg19234495	1	C1orf210;C1orf210	43748663	+	-1.26522	0.138779	7.73636e-20	9545-156	GZMK	P49863	Granzyme K	55024256	55034570	5	TRANS
cg26660098	10	WDFY4	50021947	-	-1.19306	0.130865	7.74469e-20	3195-50	GNLY	P22749	Granulysin	85685175	85698852	2	TRANS
cg07102546	9	ABL1	133689990	-	-1.22868	0.134773	7.74599e-20	9545-156	GZMK	P49863	Granzyme K	55024256	55034570	5	TRANS
cg12070911	6	RAET1E	150209640	-	-1.50581	0.16517	7.74602e-20	3440-7	GZMA	P12544	Granzyme A	55102646	55110252	5	TRANS
cg17619701	10	NA	112610100	+	-1.40953	0.154611	7.74942e-20	3195-50	GNLY	P22749	Granulysin	85685175	85698852	2	TRANS
cg06810647	16	CRAMP1L	1665094	+	0.816455	0.0895571	7.75297e-20	3195-50	GNLY	P22749	Granulysin	85685175	85698852	2	TRANS
cg26848105	19	NA	35916266	+	-1.25454	0.137611	7.75512e-20	9545-156	GZMK	P49863	Granzyme K	55024256	55034570	5	TRANS
cg14080745	20	DIDO1;DIDO1;DIDO1;DIDO1;DIDO1;DIDO1	61556425	-	1.18865	0.130385	7.75935e-20	3291-30	FCER2	P06734	Low affinity immunoglobulin epsilon Fc receptor	7702146	7688758	19	TRANS
cg10004150	22	RBFOX2;RBFOX2	36335438	-	-1.36734	0.149985	7.76168e-20	3440-7	GZMA	P12544	Granzyme A	55102646	55110252	5	TRANS
cg11929365	2	NA	233381417	+	-1.46558	0.160762	7.76201e-20	3440-7	GZMA	P12544	Granzyme A	55102646	55110252	5	TRANS
cg04280775	2	METTL21A;METTL21A;METTL21A	208484576	-	0.873635	0.0958314	7.76814e-20	3440-7	GZMA	P12544	Granzyme A	55102646	55110252	5	TRANS
cg14780632	11	GAL3ST3;GAL3ST3	65816521	+	0.896224	0.0983096	7.76993e-20	9545-156	GZMK	P49863	Granzyme K	55024256	55034570	5	TRANS
cg20001829	11	TMEM25;TMEM25;TMEM25;TMEM25;TMEM25;TMEM25	118402342	-	0.804739	0.0882755	7.77884e-20	3195-50	GNLY	P22749	Granulysin	85685175	85698852	2	TRANS
cg24719489	1	PBX1	164735833	-	-1.43493	0.157405	7.78402e-20	3440-7	GZMA	P12544	Granzyme A	55102646	55110252	5	TRANS
cg06960700	6	RPS6KA2	167167603	-	-1.18393	0.129873	7.79113e-20	3195-50	GNLY	P22749	Granulysin	85685175	85698852	2	TRANS
cg09890623	7	AEBP1;AEBP1	44150656	-	-2.01852	0.221426	7.7923e-20	3195-50	GNLY	P22749	Granulysin	85685175	85698852	2	TRANS
cg02052634	6	NA	43828060	+	-2.51391	0.275769	7.79498e-20	9545-156	GZMK	P49863	Granzyme K	55024256	55034570	5	TRANS
cg07005731	9	SARDH;SARDH	136557141	-	-1.53674	0.168577	7.79563e-20	3195-50	GNLY	P22749	Granulysin	85685175	85698852	2	TRANS
cg17158708	16	IGSF6;METTL9;METTL9;METTL9;METTL9	21659506	-	-1.50534	0.165133	7.79925e-20	5728-60	FCRL1	Q96LA6	Fc receptor-like protein 1	157820120	157794403	1	TRANS
cg03327596	21	NA	27776905	-	-1.25378	0.137537	7.80072e-20	9545-156	GZMK	P49863	Granzyme K	55024256	55034570	5	TRANS
cg17316300	2	IQCA1	237381593	-	-1.64627	0.180595	7.80882e-20	3195-50	GNLY	P22749	Granulysin	85685175	85698852	2	TRANS
cg05853552	15	GNB5;GNB5	52427175	+	-1.86381	0.20446	7.81186e-20	9015-1	PRG3	Q9Y2Y8	Proteoglycan 3	57381150	57376769	11	TRANS
cg10115679	11	FADS3	61641766	-	-1.73401	0.190222	7.81527e-20	9545-156	GZMK	P49863	Granzyme K	55024256	55034570	5	TRANS
cg12115800	3	NA	73144435	+	-1.20806	0.132525	7.81683e-20	5339-49	S100A9	P06702	Protein S100-A9	153357854	153361023	1	TRANS
cg10375710	17	DNAH17	76449477	-	-1.15042	0.126203	7.82071e-20	9545-156	GZMK	P49863	Granzyme K	55024256	55034570	5	TRANS
cg23532454	14	JDP2;JDP2;JDP2;JDP2	75910026	+	-1.62127	0.177857	7.82154e-20	3195-50	GNLY	P22749	Granulysin	85685175	85698852	2	TRANS
cg18967021	1	NA	229197824	-	-1.59895	0.175412	7.83922e-20	3195-50	GNLY	P22749	Granulysin	85685175	85698852	2	TRANS
cg08952467	13	NA	50384748	-	-1.33333	0.146273	7.84393e-20	3440-7	GZMA	P12544	Granzyme A	55102646	55110252	5	TRANS
cg11751848	16	PRSS54;PRSS54;PRSS54;PRSS54;PRSS54;PRSS54	58328846	-	-1.24245	0.136304	7.84697e-20	3195-50	GNLY	P22749	Granulysin	85685175	85698852	2	TRANS
cg04059696	2	MAPRE3	27211953	-	-1.36319	0.14955	7.8484e-20	9545-156	GZMK	P49863	Granzyme K	55024256	55034570	5	TRANS
cg25706530	18	NOL4;NOL4;NOL4;NOL4;NOL4	31802545	-	0.876759	0.096186	7.8491e-20	3195-50	GNLY	P22749	Granulysin	85685175	85698852	2	TRANS
cg11539780	19	ZNF471	57019016	+	0.686271	0.075289	7.85612e-20	9545-156	GZMK	P49863	Granzyme K	55024256	55034570	5	TRANS
cg26118045	4	NA	174427715	-	0.907404	0.0995494	7.85862e-20	3440-7	GZMA	P12544	Granzyme A	55102646	55110252	5	TRANS
cg09660116	1	COL16A1	32155239	-	-1.88179	0.206448	7.8606e-20	3195-50	GNLY	P22749	Granulysin	85685175	85698852	2	TRANS
cg09309112	17	NA	53571325	-	-1.53222	0.168097	7.86077e-20	9545-156	GZMK	P49863	Granzyme K	55024256	55034570	5	TRANS
cg07004075	14	REC8;REC8	24649335	-	-1.62693	0.178488	7.86304e-20	6485-59	IGLL1	P15814	Immunoglobulin lambda-like polypeptide 1	23580302	23573125	22	TRANS
cg00081175	3	MGLL;MGLL;MGLL	127487265	-	1.11762	0.122615	7.87626e-20	6485-59	IGLL1	P15814	Immunoglobulin lambda-like polypeptide 1	23580302	23573125	22	TRANS
cg12163490	16	CDH11;CDH11	65155841	+	0.949954	0.10422	7.87778e-20	3195-50	GNLY	P22749	Granulysin	85685175	85698852	2	TRANS
cg11544657	1	CTNNBIP1;CTNNBIP1	9968130	-	-1.29509	0.142087	7.88181e-20	5339-49	S100A9	P06702	Protein S100-A9	153357854	153361023	1	TRANS
cg09506771	13	TBC1D4;TBC1D4;TBC1D4	75973686	+	-1.47989	0.162362	7.88503e-20	9545-156	GZMK	P49863	Granzyme K	55024256	55034570	5	TRANS
cg09028445	2	SNED1	241978785	+	-1.75897	0.192982	7.89039e-20	3195-50	GNLY	P22749	Granulysin	85685175	85698852	2	TRANS
cg15197609	13	KLHL1;KLHL1;KLHL1;KLHL1;ATXN8OS	70681838	-	1.12841	0.123802	7.89218e-20	3195-50	GNLY	P22749	Granulysin	85685175	85698852	2	TRANS
cg13854081	14	SNW1	78205329	-	-0.93428	0.102505	7.90208e-20	3440-7	GZMA	P12544	Granzyme A	55102646	55110252	5	TRANS
cg13211916	13	CDC16;CDC16	115027249	+	-1.25577	0.137777	7.90401e-20	3195-50	GNLY	P22749	Granulysin	85685175	85698852	2	TRANS
cg10718267	2	NA	9783004	+	-1.31339	0.1441	7.90515e-20	3440-7	GZMA	P12544	Granzyme A	55102646	55110252	5	TRANS
cg26894807	1	GPR89A;GPR89A	145828001	+	-1.23245	0.135221	7.91154e-20	3440-7	GZMA	P12544	Granzyme A	55102646	55110252	5	TRANS
cg23667734	17	NA	34998374	+	0.990447	0.108669	7.91226e-20	9545-156	GZMK	P49863	Granzyme K	55024256	55034570	5	TRANS
cg10613215	6	HIVEP2	143234755	+	0.82802	0.090848	7.91499e-20	5339-49	S100A9	P06702	Protein S100-A9	153357854	153361023	1	TRANS
cg02991338	14	FOXG1	29236017	-	0.971723	0.106616	7.92308e-20	3440-7	GZMA	P12544	Granzyme A	55102646	55110252	5	TRANS
cg22910295	19	ICAM5	10403862	-	1.04813	0.114999	7.92548e-20	5124-69	ICAM5	Q9UMF0	Intercellular adhesion molecule 5	10289952	10296778	19	CIS
cg25749724	4	NAA11	80246722	+	-1.3316	0.146102	7.92706e-20	9545-156	GZMK	P49863	Granzyme K	55024256	55034570	5	TRANS
cg03692832	12	NA	835416	-	0.814126	0.0893258	7.9313e-20	9545-156	GZMK	P49863	Granzyme K	55024256	55034570	5	TRANS
cg03270291	11	KIRREL3;KIRREL3;KIRREL3	126306304	+	-1.25768	0.137994	7.93887e-20	9545-156	GZMK	P49863	Granzyme K	55024256	55034570	5	TRANS
cg09910876	16	NA	85482530	-	1.03125	0.11315	7.9445e-20	3195-50	GNLY	P22749	Granulysin	85685175	85698852	2	TRANS
cg20116729	1	NA	201598246	-	-1.17274	0.128676	7.94525e-20	3195-50	GNLY	P22749	Granulysin	85685175	85698852	2	TRANS
cg12380988	17	ANAPC11;ANAPC11;ANAPC11;ANAPC11;ANAPC11;ANAPC11;ANAPC11;ANAPC11;ANAPC11;ANAPC11;ANAPC11;ANAPC11;ANAPC11;ANAPC11;ANAPC11;ANAPC11;ANAPC11;ANAPC11;ANAPC11;ANAPC11;ANAPC11;ANAPC11	79851485	-	-1.59308	0.174796	7.94641e-20	4148-49	PAPPA	Q13219	Pappalysin-1	116153791	116402321	9	TRANS
cg15734553	19	NA	11960208	+	0.900664	0.098823	7.94668e-20	3195-50	GNLY	P22749	Granulysin	85685175	85698852	2	TRANS
cg13420089	9	LOC100129066	92253441	+	-1.44413	0.158454	7.94832e-20	9545-156	GZMK	P49863	Granzyme K	55024256	55034570	5	TRANS
cg09308288	12	C1R	7242709	-	-1.58483	0.173894	7.96009e-20	9545-156	GZMK	P49863	Granzyme K	55024256	55034570	5	TRANS
cg08720527	1	PTPRU;PTPRU;PTPRU;PTPRU	29580388	+	-1.55306	0.170409	7.96135e-20	9545-156	GZMK	P49863	Granzyme K	55024256	55034570	5	TRANS
cg08185481	11	ELF5;ELF5;ELF5;ELF5	34522228	-	-1.14892	0.126066	7.9693e-20	9545-156	GZMK	P49863	Granzyme K	55024256	55034570	5	TRANS
cg04854328	5	FLJ42709;FLJ42709	92914828	-	0.892865	0.0979716	7.97606e-20	3440-7	GZMA	P12544	Granzyme A	55102646	55110252	5	TRANS
cg16182457	7	POR	75592134	-	-1.54613	0.169653	7.97987e-20	9015-1	PRG3	Q9Y2Y8	Proteoglycan 3	57381150	57376769	11	TRANS
cg19802564	17	ACE;ACE	61561470	-	-1.50524	0.165168	7.98154e-20	3195-50	GNLY	P22749	Granulysin	85685175	85698852	2	TRANS
cg12425700	4	NA	75186779	-	-2.13211	0.233956	7.99023e-20	9015-1	PRG3	Q9Y2Y8	Proteoglycan 3	57381150	57376769	11	TRANS
cg09351129	11	GIF	59613919	-	-1.3141	0.144196	7.99079e-20	3440-7	GZMA	P12544	Granzyme A	55102646	55110252	5	TRANS
cg23112529	22	SEC14L6	30943828	-	-1.26136	0.138409	7.9909e-20	3440-7	GZMA	P12544	Granzyme A	55102646	55110252	5	TRANS
cg02624836	2	NA	67312537	-	-2.00526	0.220037	7.99472e-20	9545-156	GZMK	P49863	Granzyme K	55024256	55034570	5	TRANS
cg08939418	7	IGF2BP3	23511443	+	0.973106	0.106779	7.99566e-20	3195-50	GNLY	P22749	Granulysin	85685175	85698852	2	TRANS
cg23217419	1	KIAA1614	180881088	+	0.973705	0.106845	7.99579e-20	9545-156	GZMK	P49863	Granzyme K	55024256	55034570	5	TRANS
cg01890568	17	ACCN1;ACCN1	31437649	-	-0.923581	0.101345	7.99579e-20	3440-7	GZMA	P12544	Granzyme A	55102646	55110252	5	TRANS
cg17902891	20	NA	24651499	+	-1.4949	0.164037	7.99633e-20	3195-50	GNLY	P22749	Granulysin	85685175	85698852	2	TRANS
cg02942009	17	CACNG4	64987875	+	-1.61109	0.176787	8.00137e-20	9545-156	GZMK	P49863	Granzyme K	55024256	55034570	5	TRANS
cg09923071	8	STK3	99858125	-	-1.51591	0.166346	8.01312e-20	9015-1	PRG3	Q9Y2Y8	Proteoglycan 3	57381150	57376769	11	TRANS
cg16202678	3	FLNB;FLNB;FLNB;FLNB	58132751	-	-1.59579	0.175112	8.01769e-20	3195-50	GNLY	P22749	Granulysin	85685175	85698852	2	TRANS
cg15756763	10	NA	72793747	-	-1.49859	0.164447	8.02175e-20	3440-7	GZMA	P12544	Granzyme A	55102646	55110252	5	TRANS
cg22335635	10	NA	98506510	+	-0.878828	0.0964386	8.02619e-20	5339-49	S100A9	P06702	Protein S100-A9	153357854	153361023	1	TRANS
cg11173609	2	FMNL2	153419601	+	-1.24428	0.136543	8.03144e-20	3440-7	GZMA	P12544	Granzyme A	55102646	55110252	5	TRANS
cg15844093	4	IL21;IL21;IL21-AS1	123541287	+	-1.09703	0.120385	8.03666e-20	3440-7	GZMA	P12544	Granzyme A	55102646	55110252	5	TRANS
cg10212985	3	SLC9A9	143470731	-	1.13861	0.124949	8.04253e-20	5339-49	S100A9	P06702	Protein S100-A9	153357854	153361023	1	TRANS
cg15936906	17	NA	30024653	+	-0.99989	0.109727	8.04649e-20	9545-156	GZMK	P49863	Granzyme K	55024256	55034570	5	TRANS
cg06032862	3	PHLDB2;PHLDB2;PHLDB2;PHLDB2	111623848	+	-0.714884	0.0784505	8.0468e-20	5339-49	S100A9	P06702	Protein S100-A9	153357854	153361023	1	TRANS
cg22529499	10	CELF2;CELF2	11196523	+	1.19613	0.131262	8.0493e-20	3195-50	GNLY	P22749	Granulysin	85685175	85698852	2	TRANS
cg24578289	20	SYNDIG1	24514272	+	-1.43055	0.156988	8.05093e-20	9545-156	GZMK	P49863	Granzyme K	55024256	55034570	5	TRANS
cg15312894	17	FAM222B;FAM222B;FAM222B;FAM222B;FAM222B;FAM222B;FAM222B;FAM222B;FAM222B;FAM222B;FAM222B;FAM222B	27138691	-	0.754325	0.0827797	8.05511e-20	3440-7	GZMA	P12544	Granzyme A	55102646	55110252	5	TRANS
cg01712647	2	NA	159746267	-	-1.26338	0.138645	8.06324e-20	3440-7	GZMA	P12544	Granzyme A	55102646	55110252	5	TRANS
cg02479266	2	NA	113862824	+	-1.10862	0.121662	8.06699e-20	3440-7	GZMA	P12544	Granzyme A	55102646	55110252	5	TRANS
cg16611352	17	P2RX1	3819429	-	1.12452	0.123408	8.07408e-20	9545-156	GZMK	P49863	Granzyme K	55024256	55034570	5	TRANS
cg09727543	22	LIMK2;LIMK2;LIMK2;LIMK2;LIMK2	31644379	+	0.866106	0.0950504	8.08218e-20	3195-50	GNLY	P22749	Granulysin	85685175	85698852	2	TRANS
cg24943066	21	NA	27009142	-	-1.25543	0.137777	8.08361e-20	9545-156	GZMK	P49863	Granzyme K	55024256	55034570	5	TRANS
cg00824681	7	NA	41279912	-	-1.24519	0.136653	8.08394e-20	9545-156	GZMK	P49863	Granzyme K	55024256	55034570	5	TRANS
cg10633609	4	NA	190705649	-	-1.48432	0.162898	8.09066e-20	9545-156	GZMK	P49863	Granzyme K	55024256	55034570	5	TRANS
cg12477318	2	ASAP2;ASAP2	9452254	-	-1.27417	0.139836	8.09547e-20	3440-7	GZMA	P12544	Granzyme A	55102646	55110252	5	TRANS
cg07839457	16	NLRC5	57023022	-	-0.685467	0.075228	8.09833e-20	3292-75	CD48	P09326	CD48 antigen	160711831	160678746	1	TRANS
cg16910830	7	CNTNAP2	145813437	+	0.680707	0.0747057	8.09934e-20	9545-156	GZMK	P49863	Granzyme K	55024256	55034570	5	TRANS
cg24887211	14	C14orf166B	77292625	+	-1.48423	0.162891	8.10276e-20	9545-156	GZMK	P49863	Granzyme K	55024256	55034570	5	TRANS
cg22535403	9	ABO	136150032	-	0.611124	0.0670699	8.1062e-20	17456-53	GOLM1	Q8NBJ4	Golgi membrane protein 1	86100173	86026146	9	TRANS
cg17503123	3	NA	72012090	-	-1.24435	0.136568	8.11752e-20	3440-7	GZMA	P12544	Granzyme A	55102646	55110252	5	TRANS
cg02926165	5	IRX1	3595963	-	0.896356	0.0983755	8.11879e-20	3195-50	GNLY	P22749	Granulysin	85685175	85698852	2	TRANS
cg26998456	1	NA	164923099	+	-1.59426	0.174972	8.1246e-20	3440-7	GZMA	P12544	Granzyme A	55102646	55110252	5	TRANS
cg00545487	12	NA	793836	-	1.07013	0.117449	8.12561e-20	5339-49	S100A9	P06702	Protein S100-A9	153357854	153361023	1	TRANS
cg11083595	4	IGFBP7-AS1	58044400	+	-1.46496	0.160781	8.12702e-20	3195-50	GNLY	P22749	Granulysin	85685175	85698852	2	TRANS
cg14035807	2	IQCA1	237233067	+	-1.72885	0.189745	8.131e-20	3195-50	GNLY	P22749	Granulysin	85685175	85698852	2	TRANS
cg02690549	6	SLC22A23;SLC22A23;SLC22A23;SLC22A23;SLC22A23	3377883	+	-1.75751	0.192891	8.13366e-20	3195-50	GNLY	P22749	Granulysin	85685175	85698852	2	TRANS
cg17250329	6	NEDD9;NEDD9;NEDD9;NEDD9;NEDD9	11208700	-	0.999062	0.10965	8.13471e-20	5339-49	S100A9	P06702	Protein S100-A9	153357854	153361023	1	TRANS
cg27028800	14	CDC42BPB	103411330	+	-1.55388	0.170543	8.13687e-20	3195-50	GNLY	P22749	Granulysin	85685175	85698852	2	TRANS
cg21621248	2	CTNNA2;CTNNA2;LRRTM1	80531842	+	0.9192	0.100886	8.13872e-20	3195-50	GNLY	P22749	Granulysin	85685175	85698852	2	CIS
cg08462030	6	RPS6KA2;RPS6KA2	167033966	-	-1.36191	0.149475	8.13886e-20	3440-7	GZMA	P12544	Granzyme A	55102646	55110252	5	TRANS
cg25515258	3	LRRC2	46581056	-	1.10635	0.121427	8.14124e-20	6485-59	IGLL1	P15814	Immunoglobulin lambda-like polypeptide 1	23580302	23573125	22	TRANS
cg19073625	5	NA	172895274	+	-1.59733	0.175313	8.14125e-20	9545-156	GZMK	P49863	Granzyme K	55024256	55034570	5	TRANS
cg02762945	10	CAMK2G;CAMK2G;CAMK2G;CAMK2G;CAMK2G;CAMK2G	75621858	-	-0.968107	0.106254	8.14284e-20	5339-49	S100A9	P06702	Protein S100-A9	153357854	153361023	1	TRANS
cg22451408	21	HSF2BP	45065904	-	0.966551	0.106083	8.14317e-20	9545-156	GZMK	P49863	Granzyme K	55024256	55034570	5	TRANS
cg18312247	17	LOC100507351	75553083	-	-1.68146	0.184548	8.14596e-20	3440-7	GZMA	P12544	Granzyme A	55102646	55110252	5	TRANS
cg16332831	15	LRRK1	101483070	-	-1.04033	0.114181	8.14666e-20	9545-156	GZMK	P49863	Granzyme K	55024256	55034570	5	TRANS
cg18934050	11	EHF;EHF	34645726	-	-0.876164	0.0961634	8.1474e-20	3195-50	GNLY	P22749	Granulysin	85685175	85698852	2	TRANS
cg15916373	16	NA	10923052	+	0.919397	0.100909	8.14856e-20	9545-156	GZMK	P49863	Granzyme K	55024256	55034570	5	TRANS
cg04593460	7	MAD1L1;MAD1L1;MAD1L1	2045488	+	-1.2417	0.136283	8.14975e-20	3291-30	FCER2	P06734	Low affinity immunoglobulin epsilon Fc receptor	7702146	7688758	19	TRANS
cg06810647	16	CRAMP1L	1665094	+	0.8228	0.0903068	8.14994e-20	9545-156	GZMK	P49863	Granzyme K	55024256	55034570	5	TRANS
cg22024560	16	GAS8;GAS8;GAS8;GAS8	90103391	+	-1.37943	0.151402	8.15931e-20	3195-50	GNLY	P22749	Granulysin	85685175	85698852	2	TRANS
cg03484834	7	CRHR2;CRHR2;CRHR2;CRHR2;CRHR2	30697901	-	-1.46274	0.160548	8.16553e-20	9545-156	GZMK	P49863	Granzyme K	55024256	55034570	5	TRANS
cg14481124	10	NA	71500729	+	-1.41076	0.154843	8.16677e-20	9545-156	GZMK	P49863	Granzyme K	55024256	55034570	5	TRANS
cg13680038	2	NA	15930883	-	-1.34946	0.148116	8.17192e-20	3195-50	GNLY	P22749	Granulysin	85685175	85698852	2	TRANS
cg06605044	6	LOC101928253	12001644	-	-0.912706	0.100178	8.1776e-20	5339-49	S100A9	P06702	Protein S100-A9	153357854	153361023	1	TRANS
cg04842426	7	CHRM2;CHRM2;CHRM2;CHRM2;CHRM2;CHRM2;CHRM2;CHRM2	136555777	+	0.719595	0.0789834	8.18393e-20	9545-156	GZMK	P49863	Granzyme K	55024256	55034570	5	TRANS
cg22714182	12	PTPRO;PTPRO;PTPRO;PTPRO;PTPRO;PTPRO	15716821	-	0.867374	0.0952038	8.18434e-20	9545-156	GZMK	P49863	Granzyme K	55024256	55034570	5	TRANS
cg18949259	12	LOC643339	93503799	+	-1.04734	0.114957	8.18591e-20	3440-7	GZMA	P12544	Granzyme A	55102646	55110252	5	TRANS
cg21274723	11	NA	34842625	-	-0.974897	0.107007	8.19372e-20	3195-50	GNLY	P22749	Granulysin	85685175	85698852	2	TRANS
cg16610605	18	CTIF;CTIF	46146308	-	-1.48392	0.162879	8.19506e-20	3440-7	GZMA	P12544	Granzyme A	55102646	55110252	5	TRANS
cg10151085	12	CBX5;CBX5;CBX5	54654090	-	1.04948	0.115193	8.19642e-20	9545-156	GZMK	P49863	Granzyme K	55024256	55034570	5	TRANS
cg08834573	10	NA	77005666	-	-1.48566	0.163071	8.1981e-20	9545-156	GZMK	P49863	Granzyme K	55024256	55034570	5	TRANS
cg25903822	1	CAMK1G;CAMK1G	209779784	-	-1.68395	0.184837	8.20212e-20	3195-50	GNLY	P22749	Granulysin	85685175	85698852	2	TRANS
cg04693169	1	AGBL4	49187460	-	-1.33869	0.14694	8.20411e-20	3195-50	GNLY	P22749	Granulysin	85685175	85698852	2	TRANS
cg18939009	2	PDE11A;PDE11A;PDE11A	178788255	-	-1.44315	0.158407	8.20813e-20	9545-156	GZMK	P49863	Granzyme K	55024256	55034570	5	TRANS
cg05892213	17	CD300C	72542430	-	-1.46559	0.160871	8.20941e-20	9545-156	GZMK	P49863	Granzyme K	55024256	55034570	5	TRANS
cg20275646	10	NA	10911683	-	-1.03439	0.11354	8.20943e-20	3440-7	GZMA	P12544	Granzyme A	55102646	55110252	5	TRANS
cg24748523	8	NA	9040044	+	-1.47594	0.162009	8.21751e-20	9545-156	GZMK	P49863	Granzyme K	55024256	55034570	5	TRANS
cg19081868	2	PAX8-AS1;PAX8;PAX8;PAX8;PAX8	113991662	-	-1.34874	0.148046	8.218e-20	3195-50	GNLY	P22749	Granulysin	85685175	85698852	2	TRANS
cg17455284	10	NA	72697620	+	-2.13707	0.234578	8.21843e-20	9545-156	GZMK	P49863	Granzyme K	55024256	55034570	5	TRANS
cg23550589	4	CCDC149;CCDC149	24894154	+	-1.33737	0.1468	8.22903e-20	9545-156	GZMK	P49863	Granzyme K	55024256	55034570	5	TRANS
cg09810389	1	PHC2	33835338	+	-1.36167	0.149468	8.22929e-20	3440-7	GZMA	P12544	Granzyme A	55102646	55110252	5	TRANS
cg14283802	8	CNGB3	87684132	+	-1.41502	0.155324	8.2307e-20	3440-7	GZMA	P12544	Granzyme A	55102646	55110252	5	TRANS
cg17854533	2	NA	60367404	-	-1.43142	0.157127	8.23796e-20	9545-156	GZMK	P49863	Granzyme K	55024256	55034570	5	TRANS
cg17677190	11	HBE1	5289815	-	-1.61608	0.177396	8.24096e-20	9545-156	GZMK	P49863	Granzyme K	55024256	55034570	5	TRANS
cg16031671	3	NA	186252058	+	1.06433	0.116831	8.24118e-20	3195-50	GNLY	P22749	Granulysin	85685175	85698852	2	TRANS
cg26937509	2	SLC4A5	74571556	-	-1.19061	0.130694	8.24692e-20	3440-7	GZMA	P12544	Granzyme A	55102646	55110252	5	TRANS
cg26001902	2	SLC5A7	108602979	+	0.72982	0.0801132	8.24892e-20	3440-7	GZMA	P12544	Granzyme A	55102646	55110252	5	TRANS
cg21539697	6	PRICKLE4	41751160	+	-1.35476	0.148714	8.25219e-20	9545-156	GZMK	P49863	Granzyme K	55024256	55034570	5	TRANS
cg10275726	5	FSTL4	132621543	-	-1.4989	0.164537	8.25344e-20	3195-50	GNLY	P22749	Granulysin	85685175	85698852	2	TRANS
cg24088187	12	NA	100820971	+	-1.56717	0.172031	8.25365e-20	3195-50	GNLY	P22749	Granulysin	85685175	85698852	2	TRANS
cg27063372	16	NHLRC4	616857	-	0.936696	0.102823	8.25369e-20	9545-156	GZMK	P49863	Granzyme K	55024256	55034570	5	TRANS
cg17711023	2	NA	239407243	-	-1.41002	0.154783	8.26362e-20	9545-156	GZMK	P49863	Granzyme K	55024256	55034570	5	TRANS
cg17396638	15	FURIN	91423337	-	-1.67231	0.183576	8.26659e-20	6485-59	IGLL1	P15814	Immunoglobulin lambda-like polypeptide 1	23580302	23573125	22	TRANS
cg22449912	2	NA	11505883	-	-1.60003	0.175642	8.26739e-20	3440-7	GZMA	P12544	Granzyme A	55102646	55110252	5	TRANS
cg24951744	1	CDK18;CDK18;CDK18	205479492	+	-1.77467	0.194816	8.28073e-20	3195-50	GNLY	P22749	Granulysin	85685175	85698852	2	TRANS
cg03145866	5	IL4;IL4	132012055	+	-1.22799	0.134805	8.28234e-20	3195-50	GNLY	P22749	Granulysin	85685175	85698852	2	TRANS
cg26308793	1	NA	12094651	-	-1.14354	0.125535	8.28621e-20	5339-49	S100A9	P06702	Protein S100-A9	153357854	153361023	1	TRANS
cg15900609	10	NA	98101404	+	-1.45656	0.159897	8.28742e-20	3440-7	GZMA	P12544	Granzyme A	55102646	55110252	5	TRANS
cg21303980	2	NA	106356028	-	-0.922274	0.101246	8.29666e-20	3440-7	GZMA	P12544	Granzyme A	55102646	55110252	5	TRANS
cg01081096	7	ATG9B;ATG9B	150721518	+	-1.44062	0.158153	8.3139e-20	9545-156	GZMK	P49863	Granzyme K	55024256	55034570	5	TRANS
cg08835468	1	ROR1;ROR1	64548401	+	-1.33458	0.146512	8.3139e-20	3440-7	GZMA	P12544	Granzyme A	55102646	55110252	5	TRANS
cg11985220	4	NA	30719706	-	0.822068	0.0902479	8.31416e-20	3195-50	GNLY	P22749	Granulysin	85685175	85698852	2	TRANS
cg10684056	8	CASC8;CASC8	128494566	-	-1.12785	0.123818	8.31742e-20	3440-7	GZMA	P12544	Granzyme A	55102646	55110252	5	TRANS
cg19543988	12	NA	47313800	-	-1.14487	0.125687	8.3194e-20	3440-7	GZMA	P12544	Granzyme A	55102646	55110252	5	TRANS
cg23683497	1	CHIT1	203192517	-	-1.15756	0.12708	8.32028e-20	3440-7	GZMA	P12544	Granzyme A	55102646	55110252	5	TRANS
cg10225090	8	CDH17;CDH17	95175640	-	-1.60522	0.176227	8.32788e-20	9545-156	GZMK	P49863	Granzyme K	55024256	55034570	5	TRANS
cg19848140	2	STK39	168822706	-	-0.907558	0.0996353	8.32935e-20	3440-7	GZMA	P12544	Granzyme A	55102646	55110252	5	TRANS
cg17515023	2	NA	122548006	+	-1.25388	0.137657	8.33216e-20	9545-156	GZMK	P49863	Granzyme K	55024256	55034570	5	TRANS
cg02521050	21	AGPAT3	45287110	-	-1.42775	0.156747	8.34363e-20	9545-156	GZMK	P49863	Granzyme K	55024256	55034570	5	TRANS
cg05255287	5	ENC1;ENC1;ENC1;ENC1;ENC1	73928997	-	-1.2036	0.132139	8.34406e-20	3440-7	GZMA	P12544	Granzyme A	55102646	55110252	5	TRANS
cg09169117	2	FMNL2	153302353	-	-1.39155	0.152774	8.35291e-20	3440-7	GZMA	P12544	Granzyme A	55102646	55110252	5	TRANS
cg09311889	8	LRRCC1	86020777	+	-1.03632	0.113775	8.3538e-20	3195-50	GNLY	P22749	Granulysin	85685175	85698852	2	TRANS
cg03316570	6	LOC100132354	43877657	-	-1.39768	0.153449	8.35383e-20	3440-7	GZMA	P12544	Granzyme A	55102646	55110252	5	TRANS
cg24294755	12	NA	46028329	+	-1.01835	0.111802	8.35687e-20	3440-7	GZMA	P12544	Granzyme A	55102646	55110252	5	TRANS
cg11499681	17	DNAH9	11501663	-	0.868222	0.095322	8.36735e-20	3440-7	GZMA	P12544	Granzyme A	55102646	55110252	5	TRANS
cg02546590	14	MEG3;MEG3;MEG3;MEG3;MEG3;MEG3;MEG3;MEG3;MEG3;MEG3;MEG3;MEG3;MEG3;MEG3;MEG3;MEG3;MEG3;MEG3;MEG3;MEG3;MEG3;MEG3;MEG3;MEG3;MEG3;MEG3;MEG3;MEG3;MEG3;MEG3;MEG3;MEG3	101295386	-	-1.20594	0.132401	8.37088e-20	3440-7	GZMA	P12544	Granzyme A	55102646	55110252	5	TRANS
cg14762623	12	NA	125420734	+	-1.02261	0.112273	8.37287e-20	5339-49	S100A9	P06702	Protein S100-A9	153357854	153361023	1	TRANS
cg07843775	9	COL27A1;COL27A1	116994116	-	-1.32285	0.145239	8.38463e-20	3195-50	GNLY	P22749	Granulysin	85685175	85698852	2	TRANS
cg04087185	1	NA	23249612	-	-1.58672	0.17421	8.38734e-20	3195-50	GNLY	P22749	Granulysin	85685175	85698852	2	TRANS
cg05656812	1	DISC1;DISC1;DISC1;DISC1;DISC1;TSNAX-DISC1;DISC1;DISC1;DISC1;DISC1	232021560	+	-1.30059	0.142797	8.39491e-20	3195-50	GNLY	P22749	Granulysin	85685175	85698852	2	TRANS
cg18312989	17	ABCC3	48746316	+	-1.6878	0.185312	8.39955e-20	3195-50	GNLY	P22749	Granulysin	85685175	85698852	2	TRANS
cg20505704	16	RBFOX1;RBFOX1;RBFOX1;RBFOX1;RBFOX1	6069411	-	0.864262	0.0948915	8.39967e-20	3195-50	GNLY	P22749	Granulysin	85685175	85698852	2	TRANS
cg09155362	15	NA	33487289	+	0.671783	0.0737584	8.40037e-20	3195-50	GNLY	P22749	Granulysin	85685175	85698852	2	TRANS
cg27491737	11	KCNQ1;KCNQ1	2798751	-	-1.49119	0.163726	8.40399e-20	9545-156	GZMK	P49863	Granzyme K	55024256	55034570	5	TRANS
cg27605546	5	NA	37812276	-	-1.5296	0.167946	8.41233e-20	3440-7	GZMA	P12544	Granzyme A	55102646	55110252	5	TRANS
cg10486060	2	NA	183533163	-	-1.61209	0.177003	8.41327e-20	3195-50	GNLY	P22749	Granulysin	85685175	85698852	2	TRANS
cg00543976	1	ADORA3	112058750	+	0.823763	0.090447	8.41529e-20	3440-7	GZMA	P12544	Granzyme A	55102646	55110252	5	TRANS
cg14203721	19	FPR2;FPR2;FPR2	52266642	+	-1.29892	0.142618	8.4163e-20	3195-50	GNLY	P22749	Granulysin	85685175	85698852	2	TRANS
cg18297960	7	C7orf50;C7orf50;C7orf50	1142765	+	-0.948137	0.104103	8.41655e-20	9545-156	GZMK	P49863	Granzyme K	55024256	55034570	5	TRANS
cg23799246	2	INPP4A;INPP4A;INPP4A;INPP4A	99085310	+	1.51901	0.166786	8.42533e-20	5339-49	S100A9	P06702	Protein S100-A9	153357854	153361023	1	TRANS
cg19620679	6	UTRN	145031604	-	-1.3811	0.151644	8.42643e-20	3195-50	GNLY	P22749	Granulysin	85685175	85698852	2	TRANS
cg04032914	1	GLIS1	54019956	+	-1.73658	0.190678	8.43791e-20	9545-156	GZMK	P49863	Granzyme K	55024256	55034570	5	TRANS
cg26261271	7	NA	95179985	-	-1.24484	0.136684	8.43799e-20	3440-7	GZMA	P12544	Granzyme A	55102646	55110252	5	TRANS
cg04416111	16	NA	87234895	+	-1.44093	0.158216	8.43888e-20	9545-156	GZMK	P49863	Granzyme K	55024256	55034570	5	TRANS
cg04155630	12	NA	132041289	-	-1.354	0.148672	8.4432e-20	9545-156	GZMK	P49863	Granzyme K	55024256	55034570	5	TRANS
cg23151714	15	NA	38943234	-	0.75636	0.08305	8.44646e-20	9545-156	GZMK	P49863	Granzyme K	55024256	55034570	5	TRANS
cg27549079	15	CSNK1G1	64566942	-	0.816529	0.0896567	8.447e-20	3440-7	GZMA	P12544	Granzyme A	55102646	55110252	5	TRANS
cg16050028	17	NA	6068454	-	-1.62813	0.178775	8.45858e-20	3440-7	GZMA	P12544	Granzyme A	55102646	55110252	5	TRANS
cg06790044	10	KIAA1462	30323377	-	-1.09766	0.120528	8.45897e-20	9545-156	GZMK	P49863	Granzyme K	55024256	55034570	5	TRANS
cg10641655	2	MLPH;MLPH;MLPH;MLPH;MLPH	238441378	-	-1.27972	0.140519	8.46157e-20	3440-7	GZMA	P12544	Granzyme A	55102646	55110252	5	TRANS
cg03562220	16	CDH16;CDH16;CDH16;CDH16	66952893	+	-1.70558	0.187281	8.46198e-20	3195-50	GNLY	P22749	Granulysin	85685175	85698852	2	TRANS
cg11173668	3	NA	122753910	+	-1.83776	0.201794	8.46287e-20	3195-50	GNLY	P22749	Granulysin	85685175	85698852	2	TRANS
cg01967861	13	MBNL2;MBNL2;MBNL2	97914115	-	1.694	0.18601	8.46454e-20	5339-49	S100A9	P06702	Protein S100-A9	153357854	153361023	1	TRANS
cg02735333	16	ANKRD11;ANKRD11;ANKRD11;ANKRD11	89543331	+	0.882021	0.0968507	8.46758e-20	9545-156	GZMK	P49863	Granzyme K	55024256	55034570	5	TRANS
cg07631828	20	CTSZ	57582581	-	0.829408	0.0910738	8.4702e-20	9545-156	GZMK	P49863	Granzyme K	55024256	55034570	5	TRANS
cg21583460	13	NA	29101904	+	1.00704	0.110582	8.48665e-20	9545-156	GZMK	P49863	Granzyme K	55024256	55034570	5	TRANS
cg07973435	6	SIM1	100905458	-	0.78157	0.0858233	8.48994e-20	3440-7	GZMA	P12544	Granzyme A	55102646	55110252	5	TRANS
cg08171890	3	ZBTB38	141050620	+	-1.68271	0.184777	8.49274e-20	3195-50	GNLY	P22749	Granulysin	85685175	85698852	2	TRANS
cg09341797	14	FLJ22447;LOC101927780;LOC101927780	62036609	+	0.818202	0.0898476	8.5036e-20	9545-156	GZMK	P49863	Granzyme K	55024256	55034570	5	TRANS
cg05197760	12	BCAT1;BCAT1;BCAT1;BCAT1;BCAT1	25056500	+	0.843362	0.0926119	8.51525e-20	3440-7	GZMA	P12544	Granzyme A	55102646	55110252	5	TRANS
cg24044082	17	CD300LG;CD300LG;CD300LG;CD300LG	41930333	+	-1.31823	0.144761	8.5271e-20	3195-50	GNLY	P22749	Granulysin	85685175	85698852	2	TRANS
cg23661721	14	NA	95991371	+	-0.770377	0.0845988	8.52888e-20	5339-49	S100A9	P06702	Protein S100-A9	153357854	153361023	1	TRANS
cg08152546	13	NA	112717207	-	0.871041	0.0956536	8.53147e-20	3195-50	GNLY	P22749	Granulysin	85685175	85698852	2	TRANS
cg13199569	10	LINC00841	44409382	+	-1.16362	0.127785	8.53686e-20	3440-7	GZMA	P12544	Granzyme A	55102646	55110252	5	TRANS
cg20909846	1	PBX1;PBX1;PBX1	164764066	-	-1.78988	0.196559	8.54228e-20	9545-156	GZMK	P49863	Granzyme K	55024256	55034570	5	TRANS
cg00607630	16	USP7	9030093	-	-1.88229	0.206707	8.54353e-20	5728-60	FCRL1	Q96LA6	Fc receptor-like protein 1	157820120	157794403	1	TRANS
cg26346562	14	KLHL33	20903880	+	-1.8094	0.198703	8.54364e-20	3195-50	GNLY	P22749	Granulysin	85685175	85698852	2	TRANS
cg20280926	2	GALNT14;GALNT14;GALNT14;GALNT14	31272258	+	-1.4947	0.164144	8.54559e-20	3195-50	GNLY	P22749	Granulysin	85685175	85698852	2	TRANS
cg08116775	8	ZFAT	135726595	+	0.892843	0.09805	8.54751e-20	9545-156	GZMK	P49863	Granzyme K	55024256	55034570	5	TRANS
cg26402555	14	BRF1	105750534	+	0.847203	0.0930379	8.54781e-20	3195-50	GNLY	P22749	Granulysin	85685175	85698852	2	TRANS
cg04781796	1	GABRD	1959747	-	-0.751187	0.0824938	8.54952e-20	6485-59	IGLL1	P15814	Immunoglobulin lambda-like polypeptide 1	23580302	23573125	22	TRANS
cg14684386	4	NA	128765172	+	-1.3012	0.142896	8.55335e-20	3440-7	GZMA	P12544	Granzyme A	55102646	55110252	5	TRANS
cg19683021	12	CACNA1C;CACNA1C;CACNA1C;CACNA1C;CACNA1C;CACNA1C;CACNA1C;CACNA1C;CACNA1C;CACNA1C;CACNA1C;CACNA1C;CACNA1C;CACNA1C;CACNA1C;CACNA1C;CACNA1C;CACNA1C;CACNA1C;CACNA1C;CACNA1C;CACNA1C;CACNA1C	2775658	+	-1.56814	0.172211	8.55364e-20	9545-156	GZMK	P49863	Granzyme K	55024256	55034570	5	TRANS
cg19261633	1	RASAL2;RASAL2	178345210	+	-1.01941	0.111952	8.56751e-20	3195-50	GNLY	P22749	Granulysin	85685175	85698852	2	TRANS
cg11699517	17	BAHCC1	79419796	+	-0.860645	0.094517	8.57009e-20	3291-30	FCER2	P06734	Low affinity immunoglobulin epsilon Fc receptor	7702146	7688758	19	TRANS
cg21005155	4	MAML3	140840778	+	-1.40673	0.15449	8.57705e-20	9545-156	GZMK	P49863	Granzyme K	55024256	55034570	5	TRANS
cg03225601	20	PLCB4;PLCB4	9198009	+	-1.83702	0.201749	8.58812e-20	3440-7	GZMA	P12544	Granzyme A	55102646	55110252	5	TRANS
cg17002670	7	RBM33	155453394	+	-1.253	0.13761	8.5892e-20	3440-7	GZMA	P12544	Granzyme A	55102646	55110252	5	TRANS
cg02516660	3	LOC100507391	194470531	+	-1.27103	0.139591	8.59265e-20	3195-50	GNLY	P22749	Granulysin	85685175	85698852	2	TRANS
cg17875483	15	NA	47476436	-	0.76523	0.0840412	8.59325e-20	3195-50	GNLY	P22749	Granulysin	85685175	85698852	2	TRANS
cg27192620	1	COL16A1	32169785	-	0.920839	0.101132	8.59801e-20	9545-156	GZMK	P49863	Granzyme K	55024256	55034570	5	TRANS
cg27328882	2	PNKD;TMBIM1	219152657	-	0.990119	0.108741	8.60102e-20	9545-156	GZMK	P49863	Granzyme K	55024256	55034570	5	TRANS
cg02326249	1	NA	212993099	-	0.927762	0.101892	8.60177e-20	9545-156	GZMK	P49863	Granzyme K	55024256	55034570	5	TRANS
cg14312386	1	NA	9344435	-	0.842858	0.0925678	8.60281e-20	5339-49	S100A9	P06702	Protein S100-A9	153357854	153361023	1	TRANS
cg03510732	10	TCF7L2;TCF7L2;TCF7L2;TCF7L2;TCF7L2;TCF7L2	114871931	+	-1.25719	0.138074	8.61257e-20	9545-156	GZMK	P49863	Granzyme K	55024256	55034570	5	TRANS
cg11658419	12	NA	58290850	-	0.861475	0.0946143	8.61669e-20	3440-7	GZMA	P12544	Granzyme A	55102646	55110252	5	TRANS
cg25377680	12	MGST1;MGST1;MGST1;MGST1;MGST1;MGST1;MGST1;MGST1;MGST1	16500795	-	0.989726	0.108701	8.62588e-20	9545-156	GZMK	P49863	Granzyme K	55024256	55034570	5	TRANS
cg24126768	17	NA	53645286	-	-1.60025	0.175756	8.63147e-20	3195-50	GNLY	P22749	Granulysin	85685175	85698852	2	TRANS
cg11051379	19	NA	33859149	+	-1.41579	0.155498	8.63887e-20	9545-156	GZMK	P49863	Granzyme K	55024256	55034570	5	TRANS
cg12114602	16	CLEC16A;CLEC16A	11145869	+	-1.20162	0.131976	8.64165e-20	3440-7	GZMA	P12544	Granzyme A	55102646	55110252	5	TRANS
cg02878043	14	NA	34505050	+	-1.20777	0.132652	8.64305e-20	3195-50	GNLY	P22749	Granulysin	85685175	85698852	2	TRANS
cg11922563	5	NA	75016955	-	-0.773267	0.0849298	8.64503e-20	5339-49	S100A9	P06702	Protein S100-A9	153357854	153361023	1	TRANS
cg09853490	5	ADAMTS2;ADAMTS2	178687708	+	-1.36404	0.149818	8.65501e-20	3195-50	GNLY	P22749	Granulysin	85685175	85698852	2	TRANS
cg10992339	4	ATP8A1;ATP8A1	42645776	-	-0.951674	0.104527	8.66014e-20	3195-50	GNLY	P22749	Granulysin	85685175	85698852	2	TRANS
cg01639416	9	NFX1;NFX1;NFX1	33319097	+	-0.948678	0.104199	8.66672e-20	5339-49	S100A9	P06702	Protein S100-A9	153357854	153361023	1	TRANS
cg24998197	8	NA	60197574	+	-1.62717	0.178723	8.67125e-20	6485-59	IGLL1	P15814	Immunoglobulin lambda-like polypeptide 1	23580302	23573125	22	TRANS
cg23942508	19	CEACAM16	45201924	+	-1.58231	0.173797	8.67512e-20	9545-156	GZMK	P49863	Granzyme K	55024256	55034570	5	TRANS
cg10310700	17	TBCD	80872461	+	-1.12486	0.123554	8.69054e-20	3291-30	FCER2	P06734	Low affinity immunoglobulin epsilon Fc receptor	7702146	7688758	19	TRANS
cg09950449	14	SYT16	62547872	+	-1.46933	0.161391	8.69235e-20	17210-2	TCL1A	P56279	T-cell leukemia/lymphoma protein 1A	95714196	95709947	14	TRANS
cg00664634	19	ZNF606	58513648	+	0.827331	0.0908739	8.69397e-20	3195-50	GNLY	P22749	Granulysin	85685175	85698852	2	TRANS
cg06272087	20	PMEPA1;PMEPA1;PMEPA1;PMEPA1	56268070	+	-1.96665	0.216017	8.69499e-20	3440-7	GZMA	P12544	Granzyme A	55102646	55110252	5	TRANS
cg06279169	10	NA	72758572	-	-1.26777	0.139253	8.69737e-20	9545-156	GZMK	P49863	Granzyme K	55024256	55034570	5	TRANS
cg10020883	19	PLIN4	4517722	-	-1.4131	0.155217	8.70137e-20	9545-156	GZMK	P49863	Granzyme K	55024256	55034570	5	TRANS
cg14332524	14	NA	65770225	+	-1.30127	0.142933	8.70185e-20	9545-156	GZMK	P49863	Granzyme K	55024256	55034570	5	TRANS
cg20170059	9	NA	94262767	+	-1.17993	0.129606	8.70938e-20	9545-156	GZMK	P49863	Granzyme K	55024256	55034570	5	TRANS
cg04795450	6	C6orf222	36288118	-	-1.0531	0.115676	8.71306e-20	3195-50	GNLY	P22749	Granulysin	85685175	85698852	2	TRANS
cg14654533	3	NUDT16P;NUDT16P	131080755	-	0.648162	0.0711961	8.71439e-20	9545-156	GZMK	P49863	Granzyme K	55024256	55034570	5	TRANS
cg16942931	3	NA	45120749	-	-1.36612	0.15006	8.71642e-20	9545-156	GZMK	P49863	Granzyme K	55024256	55034570	5	TRANS
cg23169957	20	MACROD2	13976106	-	0.661733	0.0726878	8.72479e-20	3440-7	GZMA	P12544	Granzyme A	55102646	55110252	5	TRANS
cg26655143	3	NA	52344734	-	-1.45862	0.160222	8.72617e-20	3195-50	GNLY	P22749	Granulysin	85685175	85698852	2	TRANS
cg09560488	8	OXR1;OXR1	107295414	+	-1.26005	0.138411	8.72957e-20	3440-7	GZMA	P12544	Granzyme A	55102646	55110252	5	TRANS
cg05499882	2	NA	45282953	+	-1.63624	0.179734	8.73081e-20	3195-50	GNLY	P22749	Granulysin	85685175	85698852	2	TRANS
cg08159978	5	NA	951967	+	-1.56889	0.172336	8.73218e-20	3195-50	GNLY	P22749	Granulysin	85685175	85698852	2	TRANS
cg16973894	10	NA	33796355	+	-1.49564	0.16429	8.73663e-20	3440-7	GZMA	P12544	Granzyme A	55102646	55110252	5	TRANS
cg23234811	1	PLEKHA6	204230657	+	-1.50487	0.165306	8.74203e-20	9545-156	GZMK	P49863	Granzyme K	55024256	55034570	5	TRANS
cg13691247	12	ATP5G2;ATP5G2	54071090	+	0.624734	0.0686261	8.75122e-20	9545-156	GZMK	P49863	Granzyme K	55024256	55034570	5	TRANS
cg00919937	16	DRC7;DRC7;DRC7	57735785	-	-1.50764	0.165612	8.75371e-20	5728-60	FCRL1	Q96LA6	Fc receptor-like protein 1	157820120	157794403	1	TRANS
cg16273673	20	NA	1813050	+	-1.27399	0.139947	8.75783e-20	3195-50	GNLY	P22749	Granulysin	85685175	85698852	2	TRANS
cg19973758	20	C20orf166;MIR133A2	61162112	+	-1.27116	0.139636	8.75973e-20	9545-156	GZMK	P49863	Granzyme K	55024256	55034570	5	TRANS
cg23390360	11	NA	45758333	+	-0.910278	0.099995	8.76818e-20	5339-49	S100A9	P06702	Protein S100-A9	153357854	153361023	1	TRANS
cg18740893	3	TMEM22;TMEM22;TMEM22	136538934	-	0.667788	0.0733573	8.76889e-20	3195-50	GNLY	P22749	Granulysin	85685175	85698852	2	TRANS
cg11129341	11	NAV2;NAV2;NAV2	19870761	+	-1.1275	0.123858	8.77036e-20	3440-7	GZMA	P12544	Granzyme A	55102646	55110252	5	TRANS
cg25349738	20	NA	5876568	+	-0.842519	0.0925528	8.7776e-20	5339-49	S100A9	P06702	Protein S100-A9	153357854	153361023	1	TRANS
cg20188980	2	TMEM163	135471997	-	1.16293	0.127751	8.78336e-20	5339-49	S100A9	P06702	Protein S100-A9	153357854	153361023	1	TRANS
cg02358653	2	MCM6	136632610	+	-1.54523	0.16975	8.7855e-20	3440-7	GZMA	P12544	Granzyme A	55102646	55110252	5	TRANS
cg12116997	8	GSDMC	130765175	+	-1.18572	0.130257	8.79245e-20	3440-7	GZMA	P12544	Granzyme A	55102646	55110252	5	TRANS
cg00701772	2	DIS3L2;DIS3L2;DIS3L2;DIS3L2	233181350	+	1.04616	0.114926	8.79578e-20	9545-156	GZMK	P49863	Granzyme K	55024256	55034570	5	TRANS
cg09322259	6	NA	106434131	-	0.525605	0.0577406	8.79697e-20	9545-156	GZMK	P49863	Granzyme K	55024256	55034570	5	TRANS
cg10807894	12	NA	125169804	-	-1.24379	0.136637	8.79977e-20	3440-7	GZMA	P12544	Granzyme A	55102646	55110252	5	TRANS
cg27353725	17	RNF213;RNF213	78239193	+	-0.89346	0.0981523	8.80392e-20	9545-156	GZMK	P49863	Granzyme K	55024256	55034570	5	TRANS
cg07448060	7	MAGI2	79083753	+	0.676537	0.0743233	8.81666e-20	3440-7	GZMA	P12544	Granzyme A	55102646	55110252	5	TRANS
cg20920133	11	DSCAML1	117332647	+	-1.45225	0.159542	8.81899e-20	3440-7	GZMA	P12544	Granzyme A	55102646	55110252	5	TRANS
cg04716530	16	ITGAL;ITGAL	30485684	+	-0.95273	0.104666	8.82501e-20	3440-7	GZMA	P12544	Granzyme A	55102646	55110252	5	TRANS
cg03032690	2	NA	109679363	+	-1.70243	0.18703	8.83002e-20	9545-156	GZMK	P49863	Granzyme K	55024256	55034570	5	TRANS
cg00241638	8	LOC100133669	144097644	+	0.821942	0.0902991	8.83323e-20	9545-156	GZMK	P49863	Granzyme K	55024256	55034570	5	TRANS
cg10298052	10	NA	57391055	-	0.568576	0.0624644	8.83543e-20	3440-7	GZMA	P12544	Granzyme A	55102646	55110252	5	TRANS
cg07433769	18	C18orf1;C18orf1;C18orf1;C18orf1;C18orf1;C18orf1	13620827	+	-1.42403	0.156446	8.8375e-20	3291-30	FCER2	P06734	Low affinity immunoglobulin epsilon Fc receptor	7702146	7688758	19	TRANS
cg10545142	19	CEACAM21	42070902	+	0.640774	0.0703966	8.84016e-20	9545-156	GZMK	P49863	Granzyme K	55024256	55034570	5	TRANS
cg18095675	3	BDH1;BDH1;BDH1	197272311	-	-0.913583	0.100368	8.84246e-20	5339-49	S100A9	P06702	Protein S100-A9	153357854	153361023	1	TRANS
cg09199129	2	LBH	30453531	-	1.05382	0.115776	8.85175e-20	3195-50	GNLY	P22749	Granulysin	85685175	85698852	2	TRANS
cg17754680	7	NPC1L1;NPC1L1	44581831	-	-1.73883	0.191036	8.85813e-20	3195-50	GNLY	P22749	Granulysin	85685175	85698852	2	TRANS
cg07394965	16	KIAA0556	27787070	+	-1.23857	0.136075	8.85844e-20	3440-7	GZMA	P12544	Granzyme A	55102646	55110252	5	TRANS
cg07237196	2	TANC1;TANC1	159884408	-	-1.38825	0.152521	8.86688e-20	9545-156	GZMK	P49863	Granzyme K	55024256	55034570	5	TRANS
cg02778243	2	NA	239563383	+	-1.4553	0.159891	8.88053e-20	3195-50	GNLY	P22749	Granulysin	85685175	85698852	2	TRANS
cg16052198	19	FPR2	52264411	+	0.886439	0.0973911	8.88124e-20	9545-156	GZMK	P49863	Granzyme K	55024256	55034570	5	TRANS
cg02543556	14	PNN	39643445	-	-1.57243	0.172759	8.88156e-20	4148-49	PAPPA	Q13219	Pappalysin-1	116153791	116402321	9	TRANS
cg08527951	2	NA	51652063	-	-1.81596	0.199517	8.88413e-20	3440-7	GZMA	P12544	Granzyme A	55102646	55110252	5	TRANS
cg12667732	15	SLCO3A1;SLCO3A1	92673594	-	-1.4945	0.164198	8.88609e-20	9545-156	GZMK	P49863	Granzyme K	55024256	55034570	5	TRANS
cg24386456	13	NA	27536371	-	-1.34933	0.148251	8.89561e-20	3195-50	GNLY	P22749	Granulysin	85685175	85698852	2	TRANS
cg12544498	9	NA	124962533	-	-1.37393	0.150954	8.89651e-20	3440-7	GZMA	P12544	Granzyme A	55102646	55110252	5	TRANS
cg12320351	6	HIVEP2	143189430	-	0.783577	0.086092	8.89947e-20	9545-156	GZMK	P49863	Granzyme K	55024256	55034570	5	TRANS
cg12444077	10	DNTT;DNTT	98085681	-	-0.986732	0.108415	8.91292e-20	3440-7	GZMA	P12544	Granzyme A	55102646	55110252	5	TRANS
cg03092631	10	NA	33406660	+	-0.970177	0.106596	8.91492e-20	9545-156	GZMK	P49863	Granzyme K	55024256	55034570	5	TRANS
cg26312888	14	NA	101875604	-	-1.84438	0.202648	8.91955e-20	9545-156	GZMK	P49863	Granzyme K	55024256	55034570	5	TRANS
cg17093088	7	GRID2IP	6544329	+	0.880062	0.0966963	8.9257e-20	9545-156	GZMK	P49863	Granzyme K	55024256	55034570	5	TRANS
cg13469543	3	NA	134431940	-	-1.17038	0.128596	8.93547e-20	3195-50	GNLY	P22749	Granulysin	85685175	85698852	2	TRANS
cg20865323	6	PHACTR2;PHACTR2;PHACTR2;PHACTR2	143999666	+	0.798351	0.0877196	8.93641e-20	9545-156	GZMK	P49863	Granzyme K	55024256	55034570	5	TRANS
cg12990904	9	NA	4328099	-	-1.52994	0.168104	8.9373e-20	3195-50	GNLY	P22749	Granulysin	85685175	85698852	2	TRANS
cg16769869	1	NA	43487359	+	-1.35744	0.149151	8.94358e-20	3195-50	GNLY	P22749	Granulysin	85685175	85698852	2	TRANS
cg16022206	15	C15orf62;DNAJC17	41062086	+	0.862401	0.0947583	8.94576e-20	9545-156	GZMK	P49863	Granzyme K	55024256	55034570	5	TRANS
cg02208803	15	NA	52298012	-	-0.93869	0.103142	8.95269e-20	3440-7	GZMA	P12544	Granzyme A	55102646	55110252	5	TRANS
cg20392201	1	FAM129A	184806353	-	-1.37013	0.150549	8.95936e-20	6485-59	IGLL1	P15814	Immunoglobulin lambda-like polypeptide 1	23580302	23573125	22	TRANS
cg17149707	12	KDM2B;KDM2B	121995887	-	-1.21501	0.133505	8.96053e-20	9545-156	GZMK	P49863	Granzyme K	55024256	55034570	5	TRANS
cg12126243	14	DAAM1	59742285	+	-0.90031	0.0989257	8.96102e-20	3440-7	GZMA	P12544	Granzyme A	55102646	55110252	5	TRANS
cg20578258	10	NA	97732488	+	-1.07597	0.118227	8.96169e-20	3195-50	GNLY	P22749	Granulysin	85685175	85698852	2	TRANS
cg07925274	3	LPP;LPP;LPP	188225454	-	0.80959	0.0889577	8.9636e-20	3440-7	GZMA	P12544	Granzyme A	55102646	55110252	5	TRANS
cg26525355	2	NA	15814328	+	-1.371	0.150647	8.96769e-20	3440-7	GZMA	P12544	Granzyme A	55102646	55110252	5	TRANS
cg15431741	11	TMEM109	60680105	+	1.02187	0.112284	8.96841e-20	5339-49	S100A9	P06702	Protein S100-A9	153357854	153361023	1	TRANS
cg24663878	5	NA	32692179	+	-1.04528	0.114856	8.97059e-20	9545-156	GZMK	P49863	Granzyme K	55024256	55034570	5	TRANS
cg24849932	14	NA	76017374	+	-1.46073	0.16051	8.98539e-20	3440-7	GZMA	P12544	Granzyme A	55102646	55110252	5	TRANS
cg02606526	3	STAB1	52541666	+	-1.79685	0.197444	8.98756e-20	3195-50	GNLY	P22749	Granulysin	85685175	85698852	2	TRANS
cg15075292	10	NA	64470137	+	0.845395	0.0928951	8.98859e-20	9545-156	GZMK	P49863	Granzyme K	55024256	55034570	5	TRANS
cg02332525	3	GRM7;GRM7	6903153	-	0.958355	0.105308	8.98953e-20	3440-7	GZMA	P12544	Granzyme A	55102646	55110252	5	TRANS
cg06647007	7	CREB5;CREB5;CREB5;CREB5	28747836	-	-1.19542	0.131357	8.99142e-20	3440-7	GZMA	P12544	Granzyme A	55102646	55110252	5	TRANS
cg00274133	1	NA	180579182	+	-0.825421	0.0907009	8.99359e-20	5339-49	S100A9	P06702	Protein S100-A9	153357854	153361023	1	TRANS
cg23021584	12	NCOR2;NCOR2	124876101	+	0.944728	0.103811	8.99463e-20	3440-7	GZMA	P12544	Granzyme A	55102646	55110252	5	TRANS
cg23883696	18	NETO1;NETO1;NETO1	70534298	-	0.610361	0.0670695	8.99765e-20	3440-7	GZMA	P12544	Granzyme A	55102646	55110252	5	TRANS
cg08025597	5	CAMK2A;CAMK2A	149600022	-	-1.44137	0.158386	9.00131e-20	9545-156	GZMK	P49863	Granzyme K	55024256	55034570	5	TRANS
cg03909935	13	NA	113609067	-	-1.46985	0.161515	9.00158e-20	9545-156	GZMK	P49863	Granzyme K	55024256	55034570	5	TRANS
cg10898971	1	NASP;NASP;NASP	46076139	-	-1.39538	0.153332	9.00213e-20	17210-2	TCL1A	P56279	T-cell leukemia/lymphoma protein 1A	95714196	95709947	14	TRANS
cg15571405	7	MKLN1	130796167	-	0.771592	0.0847869	9.00267e-20	9545-156	GZMK	P49863	Granzyme K	55024256	55034570	5	TRANS
cg06987966	11	NA	94473584	-	1.03509	0.113742	9.00267e-20	3440-7	GZMA	P12544	Granzyme A	55102646	55110252	5	TRANS
cg10104674	4	FRAS1;FRAS1	79052724	+	-1.3896	0.152698	9.00618e-20	3440-7	GZMA	P12544	Granzyme A	55102646	55110252	5	TRANS
cg17899191	7	AUTS2;AUTS2;AUTS2	69471413	+	0.885115	0.0972626	9.01178e-20	3195-50	GNLY	P22749	Granulysin	85685175	85698852	2	TRANS
cg14435144	17	SDK2	71529741	+	-1.06132	0.116625	9.01303e-20	9545-156	GZMK	P49863	Granzyme K	55024256	55034570	5	TRANS
cg07482129	9	SHB	37949773	+	-1.39579	0.153379	9.01391e-20	3440-7	GZMA	P12544	Granzyme A	55102646	55110252	5	TRANS
cg25405643	2	DIRC3	218261347	+	-1.17567	0.129194	9.02941e-20	3440-7	GZMA	P12544	Granzyme A	55102646	55110252	5	TRANS
cg09637963	6	NA	14798944	-	-1.21506	0.133524	9.03849e-20	3440-7	GZMA	P12544	Granzyme A	55102646	55110252	5	TRANS
cg22786472	4	NA	26198975	+	-0.998466	0.109723	9.04259e-20	9545-156	GZMK	P49863	Granzyme K	55024256	55034570	5	TRANS
cg17150058	6	NA	167566377	+	-1.28617	0.14134	9.04863e-20	9545-156	GZMK	P49863	Granzyme K	55024256	55034570	5	TRANS
cg09351129	11	GIF	59613919	-	-1.29824	0.142669	9.0613e-20	3195-50	GNLY	P22749	Granulysin	85685175	85698852	2	TRANS
cg14238408	3	FNDC3B;FNDC3B	171788563	-	-0.822724	0.090413	9.0647e-20	5339-49	S100A9	P06702	Protein S100-A9	153357854	153361023	1	TRANS
cg06376482	8	ESRP1;ESRP1;ESRP1;ESRP1;ESRP1	95676011	+	-1.11848	0.122915	9.06519e-20	3440-7	GZMA	P12544	Granzyme A	55102646	55110252	5	TRANS
cg13390031	6	RRAGD	90112526	-	-1.59398	0.175172	9.07234e-20	3440-7	GZMA	P12544	Granzyme A	55102646	55110252	5	TRANS
cg13794807	4	FHDC1	153871752	-	-1.28065	0.140739	9.07692e-20	3440-7	GZMA	P12544	Granzyme A	55102646	55110252	5	TRANS
cg11377450	5	GRAMD3;GRAMD3;GRAMD3;GRAMD3	125774463	+	-1.75837	0.193242	9.09009e-20	9545-156	GZMK	P49863	Granzyme K	55024256	55034570	5	TRANS
cg10967521	17	HLF	53396003	-	-1.72775	0.189877	9.09192e-20	3195-50	GNLY	P22749	Granulysin	85685175	85698852	2	TRANS
cg15599674	16	NA	56649561	-	-0.97084	0.106695	9.09641e-20	3440-7	GZMA	P12544	Granzyme A	55102646	55110252	5	TRANS
cg13541524	12	LRP1	57556326	-	-1.36913	0.150466	9.0988e-20	3440-7	GZMA	P12544	Granzyme A	55102646	55110252	5	TRANS
cg24308043	10	WDFY4	49967889	-	-1.05337	0.115765	9.10081e-20	3195-50	GNLY	P22749	Granulysin	85685175	85698852	2	TRANS
cg13742977	10	LINC00840	44381034	-	-2.16565	0.238005	9.10084e-20	3440-7	GZMA	P12544	Granzyme A	55102646	55110252	5	TRANS
cg04857245	13	STARD13;STARD13;STARD13;STARD13;STARD13;STARD13	33780093	-	0.997753	0.109653	9.10116e-20	3440-7	GZMA	P12544	Granzyme A	55102646	55110252	5	TRANS
cg12754457	16	TGFB1I1;TGFB1I1;TGFB1I1	31483283	-	0.881229	0.0968475	9.10527e-20	3195-50	GNLY	P22749	Granulysin	85685175	85698852	2	TRANS
cg16686960	22	TCN2	31022898	-	-1.8994	0.208746	9.10747e-20	3195-50	GNLY	P22749	Granulysin	85685175	85698852	2	TRANS
cg20884298	13	FAM194B	46190037	+	0.940603	0.103373	9.10883e-20	3440-7	GZMA	P12544	Granzyme A	55102646	55110252	5	TRANS
cg15905507	8	NA	81209647	+	1.07596	0.11825	9.11198e-20	9545-156	GZMK	P49863	Granzyme K	55024256	55034570	5	TRANS
cg04249791	4	LOC100506085	170861883	+	-1.38394	0.152097	9.11287e-20	3195-50	GNLY	P22749	Granulysin	85685175	85698852	2	TRANS
cg02243795	19	MLLT1	6248784	+	-1.35476	0.148891	9.11746e-20	6485-59	IGLL1	P15814	Immunoglobulin lambda-like polypeptide 1	23580302	23573125	22	TRANS
cg12504935	10	FAM53B	126346884	+	-1.2273	0.134883	9.11897e-20	3195-50	GNLY	P22749	Granulysin	85685175	85698852	2	TRANS
cg08036492	17	COX10	13976536	+	-0.804628	0.0884308	9.12077e-20	5339-49	S100A9	P06702	Protein S100-A9	153357854	153361023	1	TRANS
cg13335659	14	NA	106322424	+	-1.62702	0.178815	9.12455e-20	3291-30	FCER2	P06734	Low affinity immunoglobulin epsilon Fc receptor	7702146	7688758	19	TRANS
cg20848607	20	NA	31486005	-	-1.70223	0.187081	9.1254e-20	9545-156	GZMK	P49863	Granzyme K	55024256	55034570	5	TRANS
cg24785060	11	LRP5;LRP5	68198464	-	-1.79134	0.196875	9.12893e-20	3195-50	GNLY	P22749	Granulysin	85685175	85698852	2	TRANS
cg24950596	17	NA	33302061	-	-1.33258	0.146456	9.13159e-20	3440-7	GZMA	P12544	Granzyme A	55102646	55110252	5	TRANS
cg16557172	1	NA	229896511	+	-1.57224	0.172796	9.13206e-20	9545-156	GZMK	P49863	Granzyme K	55024256	55034570	5	TRANS
cg02956127	7	LOC728743	150104713	-	-1.56899	0.17244	9.13892e-20	17210-2	TCL1A	P56279	T-cell leukemia/lymphoma protein 1A	95714196	95709947	14	TRANS
cg19818294	9	INVS;INVS;INVS	102882846	-	-0.891804	0.0980145	9.14204e-20	3440-7	GZMA	P12544	Granzyme A	55102646	55110252	5	TRANS
cg11987455	1	ERMAP;ERMAP	43290834	+	-1.65205	0.181571	9.14614e-20	4148-49	PAPPA	Q13219	Pappalysin-1	116153791	116402321	9	TRANS
cg13088804	1	HSPG2;HSPG2	22205712	+	-1.5609	0.171553	9.14646e-20	9545-156	GZMK	P49863	Granzyme K	55024256	55034570	5	TRANS
cg18928312	19	ZNF414;ZNF414	8580456	+	1.15889	0.127372	9.15951e-20	5728-60	FCRL1	Q96LA6	Fc receptor-like protein 1	157820120	157794403	1	TRANS
cg04677582	20	LOC284788;LOC284788	22401517	-	-1.43433	0.157646	9.16394e-20	3440-7	GZMA	P12544	Granzyme A	55102646	55110252	5	TRANS
cg09257526	1	IL6R;IL6R	154379696	+	1.4928	0.164073	9.16415e-20	3195-50	GNLY	P22749	Granulysin	85685175	85698852	2	TRANS
cg16676082	4	STOX2	184906435	+	-1.29132	0.141928	9.16517e-20	3195-50	GNLY	P22749	Granulysin	85685175	85698852	2	TRANS
cg05181865	19	ZNF135;ZNF135;ZNF135;ZNF135;ZNF135;ZNF135;ZNF135;ZNF135;ZNF135;ZNF135	58570652	-	0.615975	0.0677032	9.18641e-20	3195-50	GNLY	P22749	Granulysin	85685175	85698852	2	TRANS
cg03725544	2	NA	11647046	-	-1.4865	0.163386	9.18929e-20	9545-156	GZMK	P49863	Granzyme K	55024256	55034570	5	TRANS
cg02668999	2	NA	74924928	-	-1.33167	0.146368	9.19332e-20	3440-7	GZMA	P12544	Granzyme A	55102646	55110252	5	TRANS
cg24008361	4	ARAP2	36083264	+	-1.24155	0.136463	9.1953e-20	3440-7	GZMA	P12544	Granzyme A	55102646	55110252	5	TRANS
cg16264911	5	SYNPO;SYNPO	150014820	+	-1.85946	0.204382	9.20442e-20	9545-156	GZMK	P49863	Granzyme K	55024256	55034570	5	TRANS
cg05750281	5	NA	32531287	-	-1.33573	0.146816	9.20521e-20	3195-50	GNLY	P22749	Granulysin	85685175	85698852	2	TRANS
cg03462380	15	GABRA5;GABRA5	27112902	-	0.788139	0.0866282	9.20544e-20	9545-156	GZMK	P49863	Granzyme K	55024256	55034570	5	TRANS
cg06550354	10	FRMPD2	49396173	-	-1.38993	0.152775	9.20975e-20	3195-50	GNLY	P22749	Granulysin	85685175	85698852	2	TRANS
cg02115302	16	NSMCE1	27237719	-	-1.21601	0.13366	9.22354e-20	3195-50	GNLY	P22749	Granulysin	85685175	85698852	2	TRANS
cg16376549	12	WSB2;WSB2;WSB2	118490973	-	-1.64193	0.180477	9.22731e-20	9545-156	GZMK	P49863	Granzyme K	55024256	55034570	5	TRANS
cg04144606	1	NA	201145784	+	-1.50805	0.165763	9.23146e-20	3195-50	GNLY	P22749	Granulysin	85685175	85698852	2	TRANS
cg00084093	1	NA	54598661	+	-1.44335	0.158651	9.23319e-20	3440-7	GZMA	P12544	Granzyme A	55102646	55110252	5	TRANS
cg08014027	16	GTF3C1;GTF3C1	27543174	-	1.02643	0.112825	9.2371e-20	9545-156	GZMK	P49863	Granzyme K	55024256	55034570	5	TRANS
cg04812133	10	C10orf11;C10orf11;C10orf11	78193152	+	-1.16398	0.127945	9.24352e-20	3440-7	GZMA	P12544	Granzyme A	55102646	55110252	5	TRANS
cg01196079	1	PRDM16;PRDM16	3201858	+	-1.61942	0.178008	9.25077e-20	3440-7	GZMA	P12544	Granzyme A	55102646	55110252	5	TRANS
cg00557072	11	NA	45095401	+	1.01494	0.111564	9.25532e-20	9545-156	GZMK	P49863	Granzyme K	55024256	55034570	5	TRANS
cg04864826	15	ADAMTS7	79086705	+	-1.53741	0.168997	9.26082e-20	3440-7	GZMA	P12544	Granzyme A	55102646	55110252	5	TRANS
cg10139358	18	ZNF236;ZNF236	74634195	-	1.09513	0.120381	9.26688e-20	9545-156	GZMK	P49863	Granzyme K	55024256	55034570	5	TRANS
cg17900288	19	NA	50227645	+	-1.45844	0.160318	9.26797e-20	3440-7	GZMA	P12544	Granzyme A	55102646	55110252	5	TRANS
cg08058260	16	NA	49954629	+	-2.09381	0.230159	9.26856e-20	3440-7	GZMA	P12544	Granzyme A	55102646	55110252	5	TRANS
cg10690481	10	INPP5F	121574140	+	-1.45916	0.160397	9.27118e-20	5728-60	FCRL1	Q96LA6	Fc receptor-like protein 1	157820120	157794403	1	TRANS
cg26753393	2	MLPH;MLPH	238449452	+	-1.34469	0.147815	9.27218e-20	9545-156	GZMK	P49863	Granzyme K	55024256	55034570	5	TRANS
cg19583359	10	COL13A1;COL13A1;COL13A1;COL13A1;COL13A1;COL13A1	71686735	+	-1.52598	0.167743	9.27375e-20	3440-7	GZMA	P12544	Granzyme A	55102646	55110252	5	TRANS
cg22665096	12	NA	42102842	-	-1.28919	0.141716	9.28553e-20	3440-7	GZMA	P12544	Granzyme A	55102646	55110252	5	TRANS
cg24465155	6	MLIP-IT1	53866653	-	-1.5833	0.174047	9.28559e-20	3195-50	GNLY	P22749	Granulysin	85685175	85698852	2	TRANS
cg24754439	13	SPATA13;SPATA13	24586874	+	-1.6338	0.179598	9.28838e-20	3195-50	GNLY	P22749	Granulysin	85685175	85698852	2	TRANS
cg10338074	11	NA	63302736	+	-1.10053	0.120979	9.29913e-20	3195-50	GNLY	P22749	Granulysin	85685175	85698852	2	TRANS
cg17288647	11	ZBTB16;ZBTB16	114117231	-	-1.00126	0.110067	9.30083e-20	3195-50	GNLY	P22749	Granulysin	85685175	85698852	2	TRANS
cg17539402	1	NA	232320035	-	-1.34799	0.148185	9.30988e-20	3195-50	GNLY	P22749	Granulysin	85685175	85698852	2	TRANS
cg13737493	9	NA	92216472	-	-1.23359	0.135608	9.3104e-20	3195-50	GNLY	P22749	Granulysin	85685175	85698852	2	TRANS
cg06421614	17	DLG4;DLG4	7121116	+	0.990295	0.108863	9.31264e-20	9545-156	GZMK	P49863	Granzyme K	55024256	55034570	5	TRANS
cg25984344	10	DOCK1;FAM196A	128994608	+	0.536853	0.059017	9.32221e-20	3195-50	GNLY	P22749	Granulysin	85685175	85698852	2	TRANS
cg14764476	5	NA	143138515	+	-0.907754	0.099791	9.32458e-20	9545-156	GZMK	P49863	Granzyme K	55024256	55034570	5	TRANS
cg04059696	2	MAPRE3	27211953	-	-1.36037	0.14955	9.33316e-20	3440-7	GZMA	P12544	Granzyme A	55102646	55110252	5	TRANS
cg13795321	15	NA	71398102	-	-1.47335	0.16197	9.33453e-20	9545-156	GZMK	P49863	Granzyme K	55024256	55034570	5	TRANS
cg11112979	16	NA	66260403	-	-1.35034	0.148448	9.33631e-20	9545-156	GZMK	P49863	Granzyme K	55024256	55034570	5	TRANS
cg09488200	2	NA	213781204	-	-1.6731	0.18393	9.33708e-20	3440-7	GZMA	P12544	Granzyme A	55102646	55110252	5	TRANS
cg05026324	14	NA	54659041	-	-1.37355	0.150999	9.33865e-20	9545-156	GZMK	P49863	Granzyme K	55024256	55034570	5	TRANS
cg07699362	5	GPX3;GPX3	150400139	-	0.841401	0.0924992	9.34514e-20	3440-7	GZMA	P12544	Granzyme A	55102646	55110252	5	TRANS
cg01277330	12	PFKM;PFKM	48513532	+	1.01561	0.111651	9.34907e-20	3440-7	GZMA	P12544	Granzyme A	55102646	55110252	5	TRANS
cg16939895	17	NA	71948768	+	0.940244	0.103366	9.35067e-20	3195-50	GNLY	P22749	Granulysin	85685175	85698852	2	TRANS
cg05237641	10	ADAM12;ADAM12	128077307	+	0.872789	0.0959508	9.35382e-20	9545-156	GZMK	P49863	Granzyme K	55024256	55034570	5	TRANS
cg17297065	7	LFNG	2550729	+	0.768586	0.0844955	9.3573e-20	3195-50	GNLY	P22749	Granulysin	85685175	85698852	2	TRANS
cg09591830	2	NA	74975236	-	-1.18997	0.130821	9.36159e-20	3440-7	GZMA	P12544	Granzyme A	55102646	55110252	5	TRANS
cg20060206	12	LMO3;LMO3	16758713	-	1.06876	0.117496	9.36374e-20	9545-156	GZMK	P49863	Granzyme K	55024256	55034570	5	TRANS
cg10413915	10	SH2D4B;SH2D4B	82299681	-	-1.371	0.150724	9.36439e-20	3291-30	FCER2	P06734	Low affinity immunoglobulin epsilon Fc receptor	7702146	7688758	19	TRANS
cg27469991	21	IFNGR2	34776637	-	0.886649	0.0974759	9.36455e-20	3440-7	GZMA	P12544	Granzyme A	55102646	55110252	5	TRANS
cg17894755	10	C10orf26;C10orf26	104535794	-	1.05771	0.116282	9.37017e-20	3440-7	GZMA	P12544	Granzyme A	55102646	55110252	5	TRANS
cg11758291	2	NA	231898095	+	-1.18595	0.130382	9.37087e-20	9545-156	GZMK	P49863	Granzyme K	55024256	55034570	5	TRANS
cg24887211	14	C14orf166B	77292625	+	-1.48164	0.16289	9.37821e-20	3440-7	GZMA	P12544	Granzyme A	55102646	55110252	5	TRANS
cg08764451	3	NA	184390224	-	-1.16147	0.127693	9.38383e-20	3195-50	GNLY	P22749	Granulysin	85685175	85698852	2	TRANS
cg19257828	1	NA	207574921	-	-1.58503	0.174259	9.38749e-20	3195-50	GNLY	P22749	Granulysin	85685175	85698852	2	TRANS
cg15215782	16	VWA3A	22156290	+	-1.31846	0.144953	9.39213e-20	9545-156	GZMK	P49863	Granzyme K	55024256	55034570	5	TRANS
cg18669159	4	METAP1	99976014	-	-1.13939	0.125266	9.39563e-20	3195-50	GNLY	P22749	Granulysin	85685175	85698852	2	TRANS
cg15882363	16	USP7	9055758	-	-1.11067	0.12211	9.39879e-20	9545-156	GZMK	P49863	Granzyme K	55024256	55034570	5	TRANS
cg03440090	2	LINC00299	8275587	+	1.10977	0.122011	9.40067e-20	9545-156	GZMK	P49863	Granzyme K	55024256	55034570	5	TRANS
cg13333922	22	TBC1D22A;TBC1D22A;TBC1D22A;TBC1D22A;TBC1D22A	47557451	-	-1.49845	0.164744	9.40551e-20	17210-2	TCL1A	P56279	T-cell leukemia/lymphoma protein 1A	95714196	95709947	14	TRANS
cg16973894	10	NA	33796355	+	-1.49433	0.164291	9.40596e-20	9545-156	GZMK	P49863	Granzyme K	55024256	55034570	5	TRANS
cg06906406	2	ITGA6;ITGA6	173325787	+	0.875359	0.0962399	9.407e-20	3195-50	GNLY	P22749	Granulysin	85685175	85698852	2	TRANS
cg09082903	4	NPY1R	164253207	+	0.581461	0.0639281	9.41114e-20	9545-156	GZMK	P49863	Granzyme K	55024256	55034570	5	TRANS
cg06749828	9	NA	75761226	-	-0.834892	0.0917913	9.41146e-20	5339-49	S100A9	P06702	Protein S100-A9	153357854	153361023	1	TRANS
cg08881505	5	SRD5A1	6660406	+	-1.45598	0.160076	9.41162e-20	5728-60	FCRL1	Q96LA6	Fc receptor-like protein 1	157820120	157794403	1	TRANS
cg25999997	10	NA	126919794	-	-1.16223	0.127781	9.41917e-20	9545-156	GZMK	P49863	Granzyme K	55024256	55034570	5	TRANS
cg06854842	2	KCNK3	26947187	-	-1.85042	0.203445	9.41955e-20	3195-50	GNLY	P22749	Granulysin	85685175	85698852	2	TRANS
cg11834728	6	GABRR2	89996953	+	-1.20269	0.13223	9.42212e-20	9545-156	GZMK	P49863	Granzyme K	55024256	55034570	5	TRANS
cg01794676	8	ZFPM2	106330881	-	0.894103	0.0983026	9.42292e-20	3195-50	GNLY	P22749	Granulysin	85685175	85698852	2	TRANS
cg03477953	19	MED26	16698958	-	1.01215	0.111282	9.42425e-20	3195-50	GNLY	P22749	Granulysin	85685175	85698852	2	TRANS
cg03413465	4	GALNTL6;GALNTL6	172734776	-	0.792679	0.0871525	9.43173e-20	9545-156	GZMK	P49863	Granzyme K	55024256	55034570	5	TRANS
cg15391057	3	CTDSPL;CTDSPL;CTDSPL;CTDSPL	38017188	-	-1.05909	0.116444	9.43407e-20	3440-7	GZMA	P12544	Granzyme A	55102646	55110252	5	TRANS
cg10457293	12	SLCO1C1;SLCO1C1;SLCO1C1;SLCO1C1;SLCO1C1;SLCO1C1;SLCO1C1;SLCO1C1	20848455	+	-1.59248	0.175089	9.43785e-20	3440-7	GZMA	P12544	Granzyme A	55102646	55110252	5	TRANS
cg03550727	6	NA	40558786	-	-1.31793	0.144904	9.4399e-20	9545-156	GZMK	P49863	Granzyme K	55024256	55034570	5	TRANS
cg08443527	16	NA	84967585	-	-1.20989	0.133026	9.44454e-20	3195-50	GNLY	P22749	Granulysin	85685175	85698852	2	TRANS
cg12300018	8	NKAIN3	63903574	+	-1.61135	0.177167	9.44734e-20	9545-156	GZMK	P49863	Granzyme K	55024256	55034570	5	TRANS
cg22502965	11	PC;PC	66687519	+	-1.56027	0.171553	9.4576e-20	9545-156	GZMK	P49863	Granzyme K	55024256	55034570	5	TRANS
cg12241892	22	MIR3909;TOM1;TOM1;TOM1;TOM1;TOM1;TOM1	35730942	-	-1.46456	0.16103	9.46204e-20	17210-2	TCL1A	P56279	T-cell leukemia/lymphoma protein 1A	95714196	95709947	14	TRANS
cg11456511	20	NA	38575236	-	-1.12083	0.123237	9.46806e-20	9545-156	GZMK	P49863	Granzyme K	55024256	55034570	5	TRANS
cg15110396	19	NA	38785035	-	-1.47983	0.162713	9.47961e-20	3195-50	GNLY	P22749	Granulysin	85685175	85698852	2	TRANS
cg27450668	1	MEGF6	3460070	+	-0.760295	0.0835972	9.4808e-20	3440-7	GZMA	P12544	Granzyme A	55102646	55110252	5	TRANS
cg21962650	8	NA	21657302	+	-1.43478	0.157761	9.49304e-20	9545-156	GZMK	P49863	Granzyme K	55024256	55034570	5	TRANS
cg12205490	14	LTBP2	75001166	-	-1.67611	0.184298	9.4975e-20	3195-50	GNLY	P22749	Granulysin	85685175	85698852	2	TRANS
cg06643002	14	BRF1;BRF1;BRF1;BRF1;BRF1	105735797	-	-1.51141	0.166189	9.5008e-20	3291-30	FCER2	P06734	Low affinity immunoglobulin epsilon Fc receptor	7702146	7688758	19	TRANS
cg20268381	1	MFSD2A;MFSD2A;MFSD2A;MFSD2A;MFSD2A	40425741	-	-1.12232	0.123407	9.50314e-20	5339-49	S100A9	P06702	Protein S100-A9	153357854	153361023	1	TRANS
cg14055887	9	SURF4	136236665	+	-1.51554	0.166644	9.50319e-20	3440-7	GZMA	P12544	Granzyme A	55102646	55110252	5	TRANS
cg04899656	15	NA	62718755	+	-1.41592	0.155691	9.5065e-20	9545-156	GZMK	P49863	Granzyme K	55024256	55034570	5	TRANS
cg01818220	9	ELAVL2;ELAVL2;ELAVL2;ELAVL2	23821773	+	0.607534	0.0668033	9.51342e-20	3195-50	GNLY	P22749	Granulysin	85685175	85698852	2	TRANS
cg02334523	8	ZNF395	28204404	+	-0.945164	0.103929	9.51767e-20	5339-49	S100A9	P06702	Protein S100-A9	153357854	153361023	1	TRANS
cg03823560	12	KITLG;KITLG	88974493	+	0.898409	0.0987887	9.52425e-20	9545-156	GZMK	P49863	Granzyme K	55024256	55034570	5	TRANS
cg22822154	6	EYS;EYS	64486333	-	-1.06658	0.117281	9.52531e-20	3440-7	GZMA	P12544	Granzyme A	55102646	55110252	5	TRANS
cg23305798	1	NA	159988869	-	-1.79007	0.196837	9.53034e-20	3195-50	GNLY	P22749	Granulysin	85685175	85698852	2	TRANS
cg25046772	15	NA	75527224	-	-1.57521	0.173214	9.54539e-20	3195-50	GNLY	P22749	Granulysin	85685175	85698852	2	TRANS
cg05225089	12	LRP1	57595554	+	-1.26476	0.139077	9.54715e-20	9545-156	GZMK	P49863	Granzyme K	55024256	55034570	5	TRANS
cg24105563	11	NA	1800150	-	-2.04868	0.22528	9.55032e-20	9545-156	GZMK	P49863	Granzyme K	55024256	55034570	5	TRANS
cg21901859	9	C9orf3;C9orf3	97793059	+	-1.68174	0.18493	9.55458e-20	6485-59	IGLL1	P15814	Immunoglobulin lambda-like polypeptide 1	23580302	23573125	22	TRANS
cg15978561	2	HDAC4	240196996	+	0.797409	0.0876862	9.55562e-20	17210-2	TCL1A	P56279	T-cell leukemia/lymphoma protein 1A	95714196	95709947	14	TRANS
cg03984122	3	SH3BP5-AS1	15294769	+	-1.18288	0.130075	9.56075e-20	3195-50	GNLY	P22749	Granulysin	85685175	85698852	2	TRANS
cg13502568	6	LOC101928231;LINC01010;LINC01010	134757461	-	0.96878	0.106532	9.56085e-20	5339-49	S100A9	P06702	Protein S100-A9	153357854	153361023	1	TRANS
cg22902998	2	NA	70629122	-	-1.06418	0.117023	9.56472e-20	3440-7	GZMA	P12544	Granzyme A	55102646	55110252	5	TRANS
cg14093440	3	LRRC31;LRRC31;LRRC31	169588957	-	-1.35454	0.148952	9.56712e-20	3195-50	GNLY	P22749	Granulysin	85685175	85698852	2	TRANS
cg08864757	9	C9orf129	96084459	+	-1.45184	0.159654	9.57348e-20	3440-7	GZMA	P12544	Granzyme A	55102646	55110252	5	TRANS
cg20861654	12	PITPNM2;PITPNM2	123595197	+	-1.53756	0.169081	9.57619e-20	3440-7	GZMA	P12544	Granzyme A	55102646	55110252	5	TRANS
cg09046550	5	NA	79258838	-	-1.33817	0.147154	9.57764e-20	9545-156	GZMK	P49863	Granzyme K	55024256	55034570	5	TRANS
cg03046770	4	NA	55473588	-	-1.53555	0.16886	9.58144e-20	9545-156	GZMK	P49863	Granzyme K	55024256	55034570	5	TRANS
cg03191260	8	KIF13B	28974423	-	-1.24661	0.137088	9.58966e-20	5339-49	S100A9	P06702	Protein S100-A9	153357854	153361023	1	TRANS
cg15920762	18	SPIRE1;SPIRE1;SPIRE1	12657056	-	0.98484	0.108302	9.59642e-20	9545-156	GZMK	P49863	Granzyme K	55024256	55034570	5	TRANS
cg12721429	10	NA	45220304	+	0.960674	0.105646	9.60156e-20	5339-49	S100A9	P06702	Protein S100-A9	153357854	153361023	1	TRANS
cg13078880	9	NA	79207756	+	-1.08074	0.11885	9.60909e-20	5339-49	S100A9	P06702	Protein S100-A9	153357854	153361023	1	TRANS
cg16291657	7	MIR148A	25990013	-	0.922646	0.101465	9.61607e-20	3195-50	GNLY	P22749	Granulysin	85685175	85698852	2	TRANS
cg01569875	16	SYT17	19194340	+	-1.75924	0.193473	9.63765e-20	9545-156	GZMK	P49863	Granzyme K	55024256	55034570	5	TRANS
cg01980817	4	NA	113208944	+	-0.982303	0.108029	9.63925e-20	3440-7	GZMA	P12544	Granzyme A	55102646	55110252	5	TRANS
cg07192275	17	WFIKKN2	48917039	-	-1.52839	0.168086	9.64415e-20	3195-50	GNLY	P22749	Granulysin	85685175	85698852	2	TRANS
cg16391678	16	ITGAL;ITGAL	30485597	+	-1.00081	0.110068	9.66718e-20	9545-156	GZMK	P49863	Granzyme K	55024256	55034570	5	TRANS
cg01330692	4	NA	55473461	-	-1.4086	0.154919	9.67852e-20	3440-7	GZMA	P12544	Granzyme A	55102646	55110252	5	TRANS
cg07145038	5	NA	55374514	-	-1.55217	0.17071	9.68455e-20	3291-30	FCER2	P06734	Low affinity immunoglobulin epsilon Fc receptor	7702146	7688758	19	TRANS
cg27550929	9	NA	137137264	-	-1.37589	0.151323	9.68559e-20	17210-2	TCL1A	P56279	T-cell leukemia/lymphoma protein 1A	95714196	95709947	14	TRANS
cg17894755	10	C10orf26;C10orf26	104535794	-	1.04541	0.114976	9.68562e-20	3195-50	GNLY	P22749	Granulysin	85685175	85698852	2	TRANS
cg17384806	10	MIR936;COL17A1	105808267	-	-1.05215	0.115718	9.68707e-20	3195-50	GNLY	P22749	Granulysin	85685175	85698852	2	TRANS
cg05811460	15	NA	42430658	+	-1.31538	0.144668	9.68745e-20	3195-50	GNLY	P22749	Granulysin	85685175	85698852	2	TRANS
cg05274722	9	COL27A1	117049247	-	-1.60357	0.176364	9.68915e-20	3440-7	GZMA	P12544	Granzyme A	55102646	55110252	5	TRANS
cg16473384	4	MIR7641-2	56963276	+	-1.56886	0.172548	9.69167e-20	9545-156	GZMK	P49863	Granzyme K	55024256	55034570	5	TRANS
cg07619820	13	LOC101929140;MTRF1	41796017	+	-0.738593	0.081233	9.69871e-20	5339-49	S100A9	P06702	Protein S100-A9	153357854	153361023	1	TRANS
cg24935042	2	CMPK2	7006627	-	0.837368	0.0920966	9.69897e-20	3195-50	GNLY	P22749	Granulysin	85685175	85698852	2	TRANS
cg03289072	17	MRC2	60757756	-	-1.44006	0.158383	9.70103e-20	3195-50	GNLY	P22749	Granulysin	85685175	85698852	2	TRANS
cg07746943	3	CHL1	238615	+	0.459433	0.0505305	9.70567e-20	9545-156	GZMK	P49863	Granzyme K	55024256	55034570	5	TRANS
cg23361114	7	PTPRN2;PTPRN2;PTPRN2;PTPRN2;PTPRN2	157366133	+	-1.17801	0.129563	9.71222e-20	3440-7	GZMA	P12544	Granzyme A	55102646	55110252	5	TRANS
cg08946713	2	STAT1;STAT1	191844998	+	0.852533	0.0937661	9.71232e-20	9545-156	GZMK	P49863	Granzyme K	55024256	55034570	5	TRANS
cg27584318	1	TRABD2B	48319220	-	-1.63439	0.179759	9.71254e-20	9545-156	GZMK	P49863	Granzyme K	55024256	55034570	5	TRANS
cg07495664	1	FAM63A;FAM63A;FAM63A;FAM63A;FAM63A;FAM63A;FAM63A;FAM63A	150978905	+	0.960115	0.105599	9.71789e-20	9545-156	GZMK	P49863	Granzyme K	55024256	55034570	5	TRANS
cg23710283	15	PAK6;PAK6;PAK6;PAK6;PAK6	40566017	+	-1.48471	0.163298	9.71891e-20	3195-50	GNLY	P22749	Granulysin	85685175	85698852	2	TRANS
cg12716463	9	SHB	37922075	+	-1.46825	0.161488	9.72263e-20	3195-50	GNLY	P22749	Granulysin	85685175	85698852	2	TRANS
cg05547200	18	NA	37421988	+	0.835659	0.0919115	9.72412e-20	9545-156	GZMK	P49863	Granzyme K	55024256	55034570	5	TRANS
cg19014705	1	PTPRF;PTPRF	44026770	-	-1.14624	0.126072	9.73129e-20	3195-50	GNLY	P22749	Granulysin	85685175	85698852	2	TRANS
cg22981158	19	DACT3	47156401	+	-1.38041	0.151829	9.73811e-20	9545-156	GZMK	P49863	Granzyme K	55024256	55034570	5	TRANS
cg17954152	1	PROX1	214160860	+	0.728514	0.0801286	9.74022e-20	3195-50	GNLY	P22749	Granulysin	85685175	85698852	2	TRANS
cg07314829	1	ADORA3	112058397	+	0.980055	0.107796	9.74761e-20	9545-156	GZMK	P49863	Granzyme K	55024256	55034570	5	TRANS
cg04088088	7	CAMK2B;CAMK2B;CAMK2B;CAMK2B;CAMK2B;CAMK2B;CAMK2B;CAMK2B;CAMK2B	44282027	+	-1.53648	0.168998	9.75033e-20	3440-7	GZMA	P12544	Granzyme A	55102646	55110252	5	TRANS
cg22930934	16	NA	27312896	+	-1.42029	0.15622	9.75729e-20	17210-2	TCL1A	P56279	T-cell leukemia/lymphoma protein 1A	95714196	95709947	14	TRANS
cg24800728	14	CLEC14A	38725634	+	0.801193	0.0881245	9.75848e-20	3440-7	GZMA	P12544	Granzyme A	55102646	55110252	5	TRANS
cg20460771	1	PTAFR;PTAFR	28521540	-	-1.09018	0.119911	9.7596e-20	9545-156	GZMK	P49863	Granzyme K	55024256	55034570	5	TRANS
cg25563256	17	FGF11	7341641	+	0.753378	0.0828657	9.76389e-20	9545-156	GZMK	P49863	Granzyme K	55024256	55034570	5	TRANS
cg10582357	2	LINC00486	33090774	+	-0.983763	0.108207	9.76615e-20	9545-156	GZMK	P49863	Granzyme K	55024256	55034570	5	TRANS
cg10384036	11	EHD1;EHD1;EHD1	64621218	-	1.00517	0.110562	9.76998e-20	3195-50	GNLY	P22749	Granulysin	85685175	85698852	2	TRANS
cg06894710	10	C10orf11	78142662	+	-1.4664	0.161295	9.77797e-20	9545-156	GZMK	P49863	Granzyme K	55024256	55034570	5	TRANS
cg18973586	4	DGKQ	963968	-	-0.662446	0.0728652	9.77828e-20	3195-50	GNLY	P22749	Granulysin	85685175	85698852	2	TRANS
cg22285116	2	NA	122547895	+	-1.61855	0.178032	9.78483e-20	3440-7	GZMA	P12544	Granzyme A	55102646	55110252	5	TRANS
cg23880374	10	BTBD16	124092636	-	-0.983251	0.108154	9.79323e-20	3440-7	GZMA	P12544	Granzyme A	55102646	55110252	5	TRANS
cg04847649	1	PLCH2	2406795	+	-1.6879	0.185663	9.79443e-20	3440-7	GZMA	P12544	Granzyme A	55102646	55110252	5	TRANS
cg14733053	1	NA	167570890	-	0.766843	0.0843516	9.81041e-20	9545-156	GZMK	P49863	Granzyme K	55024256	55034570	5	TRANS
cg19234363	17	NT5C;NT5C;NT5C	73128575	-	-1.28588	0.141446	9.8142e-20	17210-2	TCL1A	P56279	T-cell leukemia/lymphoma protein 1A	95714196	95709947	14	TRANS
cg06155909	2	NA	75715402	-	-1.5642	0.172061	9.81765e-20	9545-156	GZMK	P49863	Granzyme K	55024256	55034570	5	TRANS
cg23383281	6	NA	138291896	-	-1.02272	0.1125	9.82196e-20	3440-7	GZMA	P12544	Granzyme A	55102646	55110252	5	TRANS
cg21197224	17	SFRS1;SFRS1	56082780	-	-1.16801	0.128482	9.82866e-20	9545-156	GZMK	P49863	Granzyme K	55024256	55034570	5	TRANS
cg23750514	11	KCNQ1;KCNQ1	2790418	-	-1.21655	0.133823	9.83127e-20	9545-156	GZMK	P49863	Granzyme K	55024256	55034570	5	TRANS
cg22416002	22	RPL3;RNU86;RPL3	39713062	-	-1.17945	0.129742	9.83764e-20	3195-50	GNLY	P22749	Granulysin	85685175	85698852	2	TRANS
cg23766561	3	GXYLT2	73002225	-	-1.46343	0.160982	9.84524e-20	17210-2	TCL1A	P56279	T-cell leukemia/lymphoma protein 1A	95714196	95709947	14	TRANS
cg21269473	14	MOK;MOK	102731024	-	-1.47501	0.162256	9.84648e-20	9545-156	GZMK	P49863	Granzyme K	55024256	55034570	5	TRANS
cg12299554	15	MCTP2;MCTP2	94840953	-	0.938725	0.103263	9.8468e-20	9545-156	GZMK	P49863	Granzyme K	55024256	55034570	5	TRANS
cg18332471	11	RSF1	77437756	-	-1.00553	0.110612	9.84875e-20	9545-156	GZMK	P49863	Granzyme K	55024256	55034570	5	TRANS
cg18332677	22	RTN4R	20239823	-	-1.17759	0.129539	9.84893e-20	9545-156	GZMK	P49863	Granzyme K	55024256	55034570	5	TRANS
cg00498162	6	TPD52L1;TPD52L1;TPD52L1;TPD52L1;TPD52L1;TPD52L1	125551273	+	-1.42118	0.156336	9.85136e-20	3440-7	GZMA	P12544	Granzyme A	55102646	55110252	5	TRANS
cg16142306	4	UCHL1;UCHL1	41258935	-	0.745385	0.0819955	9.85327e-20	3195-50	GNLY	P22749	Granulysin	85685175	85698852	2	TRANS
cg22966302	19	NFIX	13196617	+	-1.88457	0.207312	9.86066e-20	3195-50	GNLY	P22749	Granulysin	85685175	85698852	2	TRANS
cg24387797	15	FURIN;FURIN	91414270	-	0.822254	0.0904528	9.8655e-20	3195-50	GNLY	P22749	Granulysin	85685175	85698852	2	TRANS
cg11591032	4	NA	182940206	-	-1.12136	0.123356	9.86666e-20	3440-7	GZMA	P12544	Granzyme A	55102646	55110252	5	TRANS
cg25478227	6	CDKAL1	20924271	+	-2.37505	0.26127	9.86814e-20	3440-7	GZMA	P12544	Granzyme A	55102646	55110252	5	TRANS
cg21070688	2	NA	72028629	+	-1.48223	0.163055	9.8732e-20	3195-50	GNLY	P22749	Granulysin	85685175	85698852	2	TRANS
cg21442998	3	VGLL4;ATG7;VGLL4;ATG7;VGLL4;ATG7;VGLL4	11597936	-	-1.16821	0.128512	9.87901e-20	5339-49	S100A9	P06702	Protein S100-A9	153357854	153361023	1	TRANS
cg12363722	4	MTNR1A	187476703	+	0.563472	0.0619863	9.8801e-20	3195-50	GNLY	P22749	Granulysin	85685175	85698852	2	TRANS
cg06222937	2	FAM168B	131846818	+	-1.14186	0.125615	9.89241e-20	3195-50	GNLY	P22749	Granulysin	85685175	85698852	2	TRANS
cg15544868	3	NA	31411189	-	-1.5235	0.1676	9.89348e-20	3195-50	GNLY	P22749	Granulysin	85685175	85698852	2	TRANS
cg10866495	22	ARVCF	19985125	-	-1.53938	0.169347	9.89568e-20	3195-50	GNLY	P22749	Granulysin	85685175	85698852	2	TRANS
cg00779989	22	MGAT3	39862809	+	-1.55853	0.171454	9.89568e-20	3440-7	GZMA	P12544	Granzyme A	55102646	55110252	5	TRANS
cg16561280	6	NA	21404970	-	0.88486	0.0973441	9.90177e-20	3195-50	GNLY	P22749	Granulysin	85685175	85698852	2	TRANS
cg27281151	11	GAS2;GAS2;GAS2	22796594	+	-1.42043	0.156263	9.90335e-20	9545-156	GZMK	P49863	Granzyme K	55024256	55034570	5	TRANS
cg03048919	2	NA	8656829	-	-1.34157	0.147587	9.90537e-20	9545-156	GZMK	P49863	Granzyme K	55024256	55034570	5	TRANS
cg08494843	5	SLIT3	168591808	-	-1.67633	0.184417	9.91718e-20	3195-50	GNLY	P22749	Granulysin	85685175	85698852	2	TRANS
cg10825970	17	NA	14114537	-	-1.39721	0.153711	9.9201e-20	3440-7	GZMA	P12544	Granzyme A	55102646	55110252	5	TRANS
cg12506121	12	BCDIN3D	50238076	-	-1.27971	0.140786	9.92488e-20	3291-30	FCER2	P06734	Low affinity immunoglobulin epsilon Fc receptor	7702146	7688758	19	TRANS
cg23217557	14	NA	21578158	-	-2.16434	0.238109	9.931e-20	9545-156	GZMK	P49863	Granzyme K	55024256	55034570	5	TRANS
cg20972476	6	ZDHHC14;ZDHHC14	158017410	+	-1.78741	0.196643	9.93537e-20	3195-50	GNLY	P22749	Granulysin	85685175	85698852	2	TRANS
cg06704093	10	NA	110226132	-	0.696214	0.0765942	9.936e-20	3195-50	GNLY	P22749	Granulysin	85685175	85698852	2	TRANS
cg21904337	3	NA	46131862	+	1.33672	0.147059	9.93702e-20	5339-49	S100A9	P06702	Protein S100-A9	153357854	153361023	1	TRANS
cg24752267	20	NA	20352002	+	0.922671	0.10151	9.95069e-20	3195-50	GNLY	P22749	Granulysin	85685175	85698852	2	TRANS
cg03671266	16	LMF1	989969	+	-1.0639	0.117048	9.95381e-20	3195-50	GNLY	P22749	Granulysin	85685175	85698852	2	TRANS
cg10114358	11	LDLRAD3;LDLRAD3;LDLRAD3	35993896	+	-1.06591	0.117269	9.95464e-20	9545-156	GZMK	P49863	Granzyme K	55024256	55034570	5	TRANS
cg01087517	3	ITIH1;ITIH1;ITIH1;ITIH1	52821552	-	-1.4385	0.15826	9.95493e-20	9545-156	GZMK	P49863	Granzyme K	55024256	55034570	5	TRANS
cg23130369	2	NA	129245177	+	-1.56922	0.172642	9.95502e-20	9545-156	GZMK	P49863	Granzyme K	55024256	55034570	5	TRANS
cg00232231	11	ABTB2	34268826	+	-1.1871	0.130602	9.95939e-20	3195-50	GNLY	P22749	Granulysin	85685175	85698852	2	TRANS
cg20515679	21	KCNJ6	39056255	+	-1.48045	0.162877	9.95959e-20	3440-7	GZMA	P12544	Granzyme A	55102646	55110252	5	TRANS
cg17260180	17	SLC13A5;SLC13A5	6610104	-	-1.41885	0.1561	9.96062e-20	9545-156	GZMK	P49863	Granzyme K	55024256	55034570	5	TRANS
cg07051270	22	NA	43069971	-	-1.29703	0.142697	9.9619e-20	3195-50	GNLY	P22749	Granulysin	85685175	85698852	2	TRANS
cg03499256	8	MSC-AS1;MSC-AS1	72912611	-	-1.10492	0.121562	9.96374e-20	3440-7	GZMA	P12544	Granzyme A	55102646	55110252	5	TRANS
cg16005494	7	WBSCR17	70597713	-	1.05967	0.116584	9.965e-20	3195-50	GNLY	P22749	Granulysin	85685175	85698852	2	TRANS
cg23251794	10	SHTN1	118886883	-	-1.57367	0.173135	9.96865e-20	3195-50	GNLY	P22749	Granulysin	85685175	85698852	2	TRANS
cg14879094	1	FAM129A	184861477	+	-0.9697	0.106686	9.97071e-20	9545-156	GZMK	P49863	Granzyme K	55024256	55034570	5	TRANS
cg00560428	22	MAPK1;MAPK1	22215962	-	-1.61872	0.178092	9.97591e-20	5339-49	S100A9	P06702	Protein S100-A9	153357854	153361023	1	TRANS
cg17900374	1	GPATCH2	217759154	-	-1.02099	0.112331	9.97908e-20	5339-49	S100A9	P06702	Protein S100-A9	153357854	153361023	1	TRANS
cg24323734	2	RHBDD1;RHBDD1;RHBDD1;RHBDD1	227771518	+	-1.46705	0.161409	9.99164e-20	5728-60	FCRL1	Q96LA6	Fc receptor-like protein 1	157820120	157794403	1	TRANS
cg03168886	8	PPP3CC;PPP3CC;PPP3CC	22387548	-	-1.26541	0.139225	9.99802e-20	5728-60	FCRL1	Q96LA6	Fc receptor-like protein 1	157820120	157794403	1	TRANS
cg17169246	21	PDE9A;PDE9A;PDE9A;PDE9A;PDE9A;PDE9A;PDE9A;PDE9A;PDE9A;PDE9A;PDE9A;PDE9A;PDE9A;PDE9A;PDE9A;PDE9A;PDE9A;PDE9A;PDE9A;PDE9A	44140226	-	-1.19746	0.13175	1.0007e-19	3195-50	GNLY	P22749	Granulysin	85685175	85698852	2	TRANS
cg17316300	2	IQCA1	237381593	-	-1.65854	0.182481	1.0009e-19	3440-7	GZMA	P12544	Granzyme A	55102646	55110252	5	TRANS
cg19598094	10	AFAP1L2;AFAP1L2	116073949	-	-1.83191	0.201556	1.0011e-19	3195-50	GNLY	P22749	Granulysin	85685175	85698852	2	TRANS
cg13602358	3	FGD5	14885560	+	-1.13033	0.124365	1.00164e-19	3440-7	GZMA	P12544	Granzyme A	55102646	55110252	5	TRANS
cg21540392	2	NA	20392679	-	-1.56929	0.172666	1.0033e-19	9545-156	GZMK	P49863	Granzyme K	55024256	55034570	5	TRANS
cg14427795	17	SEPT9;SEPT9;SEPT9;SEPT9;SEPT9;SEPT9;SEPT9	75421361	+	1.02217	0.112468	1.00349e-19	9545-156	GZMK	P49863	Granzyme K	55024256	55034570	5	TRANS
cg01670484	8	TRAPPC9;TRAPPC9	140908530	+	-1.5626	0.17193	1.00378e-19	3440-7	GZMA	P12544	Granzyme A	55102646	55110252	5	TRANS
cg04168829	6	BACH2;BACH2;BACH2;BACH2	90718566	-	-1.06978	0.117708	1.00493e-19	3440-7	GZMA	P12544	Granzyme A	55102646	55110252	5	TRANS
cg03416521	20	RIN2	19958192	-	-1.35565	0.149163	1.00563e-19	3440-7	GZMA	P12544	Granzyme A	55102646	55110252	5	TRANS
cg12092786	22	NA	42332408	-	-1.50123	0.165182	1.00569e-19	6485-59	IGLL1	P15814	Immunoglobulin lambda-like polypeptide 1	23580302	23573125	22	TRANS
cg19788317	4	NA	174429300	-	1.08838	0.119755	1.00571e-19	9545-156	GZMK	P49863	Granzyme K	55024256	55034570	5	TRANS
cg14481124	10	NA	71500729	+	-1.39271	0.153242	1.00607e-19	3195-50	GNLY	P22749	Granulysin	85685175	85698852	2	TRANS
cg08869869	1	NA	221079754	+	-1.53346	0.16873	1.00674e-19	3195-50	GNLY	P22749	Granulysin	85685175	85698852	2	TRANS
cg22610106	6	RPS6KA2	167136367	-	-1.084	0.119276	1.00681e-19	9545-156	GZMK	P49863	Granzyme K	55024256	55034570	5	TRANS
cg13629388	6	FAM120B	170687780	+	1.12149	0.1234	1.00695e-19	17210-2	TCL1A	P56279	T-cell leukemia/lymphoma protein 1A	95714196	95709947	14	TRANS
cg14779951	3	C3orf25	129147541	+	0.620703	0.0682981	1.00741e-19	9545-156	GZMK	P49863	Granzyme K	55024256	55034570	5	TRANS
cg05312779	15	ANPEP	90328239	+	-1.58917	0.174862	1.00783e-19	9545-156	GZMK	P49863	Granzyme K	55024256	55034570	5	TRANS
cg22981158	19	DACT3	47156401	+	-1.37982	0.151829	1.00846e-19	3440-7	GZMA	P12544	Granzyme A	55102646	55110252	5	TRANS
cg13789639	1	STIL;STIL;STIL;STIL;STIL;STIL	47746081	+	-1.92247	0.211539	1.00883e-19	9015-1	PRG3	Q9Y2Y8	Proteoglycan 3	57381150	57376769	11	TRANS
cg02541582	2	UGP2;UGP2	64069798	+	0.759993	0.0836264	1.00911e-19	3195-50	GNLY	P22749	Granulysin	85685175	85698852	2	TRANS
cg04395857	2	NA	192516214	+	-1.19296	0.131269	1.00975e-19	3195-50	GNLY	P22749	Granulysin	85685175	85698852	2	TRANS
cg12913296	7	SCRN1;SCRN1;SCRN1;SCRN1	30008637	+	-1.20087	0.132141	1.0108e-19	3440-7	GZMA	P12544	Granzyme A	55102646	55110252	5	TRANS
cg11658909	1	ASH1L	155510764	-	-1.63677	0.180107	1.01107e-19	3440-7	GZMA	P12544	Granzyme A	55102646	55110252	5	TRANS
cg22690626	11	NA	16805035	+	-1.53515	0.168926	1.01139e-19	3195-50	GNLY	P22749	Granulysin	85685175	85698852	2	TRANS
cg06194960	16	RHBDF1	111362	+	-1.29538	0.142542	1.01196e-19	9545-156	GZMK	P49863	Granzyme K	55024256	55034570	5	TRANS
cg20399534	17	NA	71312509	-	-1.17345	0.129127	1.0126e-19	3195-50	GNLY	P22749	Granulysin	85685175	85698852	2	TRANS
cg22973641	2	VSNL1	17783309	+	-1.61751	0.177991	1.01274e-19	9545-156	GZMK	P49863	Granzyme K	55024256	55034570	5	TRANS
cg10671611	11	GDPD4	76979236	+	-1.42449	0.156752	1.01318e-19	9545-156	GZMK	P49863	Granzyme K	55024256	55034570	5	TRANS
cg17703000	17	KRT19	39681013	+	-1.19895	0.131935	1.01451e-19	3195-50	GNLY	P22749	Granulysin	85685175	85698852	2	TRANS
cg06933777	18	NA	36215539	+	-1.51551	0.166771	1.01455e-19	3195-50	GNLY	P22749	Granulysin	85685175	85698852	2	TRANS
cg03625911	1	CHI3L1	203155737	-	-1.2073	0.132856	1.01546e-19	11104-13	CHI3L1	P36222	Chitinase-3-like protein 1	203186704	203178931	1	CIS
cg11292420	7	EPHA1;EPHA1	143094667	+	-1.36622	0.150345	1.01606e-19	3195-50	GNLY	P22749	Granulysin	85685175	85698852	2	TRANS
cg09675758	12	TMTC2	83325695	+	-1.05903	0.116542	1.01654e-19	3195-50	GNLY	P22749	Granulysin	85685175	85698852	2	TRANS
cg12236236	5	PDE4D;PDE4D;PDE4D;PDE4D;PDE4D;PDE4D	58512694	-	-1.32633	0.145957	1.01684e-19	3440-7	GZMA	P12544	Granzyme A	55102646	55110252	5	CIS
cg25428698	12	RAB5B;RAB5B;RAB5B	56376553	-	0.939261	0.103362	1.01702e-19	9545-156	GZMK	P49863	Granzyme K	55024256	55034570	5	TRANS
cg00287115	22	CERK	47089848	-	-1.16244	0.127923	1.01759e-19	9545-156	GZMK	P49863	Granzyme K	55024256	55034570	5	TRANS
cg10928112	2	NA	16500445	-	-1.51059	0.166236	1.01776e-19	9545-156	GZMK	P49863	Granzyme K	55024256	55034570	5	TRANS
cg01778864	1	KIAA1324	109729851	-	-1.55325	0.170932	1.01864e-19	3440-7	GZMA	P12544	Granzyme A	55102646	55110252	5	TRANS
cg00768741	1	HSPG2	22210791	-	-1.75889	0.193562	1.01865e-19	3195-50	GNLY	P22749	Granulysin	85685175	85698852	2	TRANS
cg19339726	2	IGFBP2	217524431	+	-1.34863	0.148415	1.01899e-19	3195-50	GNLY	P22749	Granulysin	85685175	85698852	2	TRANS
cg12685846	15	TJP1;TJP1	30114814	+	0.842338	0.0926981	1.01907e-19	9545-156	GZMK	P49863	Granzyme K	55024256	55034570	5	TRANS
cg09897323	10	RRP12;RRP12;RRP12	99131612	-	-1.66648	0.183398	1.02093e-19	5728-60	FCRL1	Q96LA6	Fc receptor-like protein 1	157820120	157794403	1	TRANS
cg06617936	8	DEFA4	6796552	+	-1.06836	0.117574	1.02103e-19	5339-49	S100A9	P06702	Protein S100-A9	153357854	153361023	1	TRANS
cg14410548	12	CUX2	111541563	+	-1.17443	0.129248	1.02164e-19	9545-156	GZMK	P49863	Granzyme K	55024256	55034570	5	TRANS
cg15229892	6	NA	143050105	-	1.11868	0.123113	1.02194e-19	9545-156	GZMK	P49863	Granzyme K	55024256	55034570	5	TRANS
cg21972857	3	NA	40807706	+	-1.25212	0.137802	1.02368e-19	3440-7	GZMA	P12544	Granzyme A	55102646	55110252	5	TRANS
cg21712239	20	NA	46596753	-	-1.37571	0.151403	1.02377e-19	9545-156	GZMK	P49863	Granzyme K	55024256	55034570	5	TRANS
cg06485774	1	FAM129A	184859325	-	-0.958069	0.105441	1.0247e-19	9545-156	GZMK	P49863	Granzyme K	55024256	55034570	5	TRANS
cg18618000	5	NA	122774104	-	-1.12449	0.123757	1.02477e-19	3440-7	GZMA	P12544	Granzyme A	55102646	55110252	5	TRANS
cg10103157	15	PAQR5;PAQR5	69659778	-	-1.003	0.110388	1.02548e-19	9545-156	GZMK	P49863	Granzyme K	55024256	55034570	5	TRANS
cg10979132	22	IL17RA;IL17RA	17567287	+	1.17909	0.129768	1.02572e-19	3440-7	GZMA	P12544	Granzyme A	55102646	55110252	5	TRANS
cg06815003	3	NA	143847318	-	-0.884668	0.0973646	1.02627e-19	9545-156	GZMK	P49863	Granzyme K	55024256	55034570	5	TRANS
cg11453837	6	PSMB8;PSMB8	32810551	-	-1.29236	0.142235	1.02658e-19	3440-7	GZMA	P12544	Granzyme A	55102646	55110252	5	TRANS
cg16438366	17	AKAP1;AKAP1;AKAP1	55191754	+	-2.01071	0.221297	1.02693e-19	9015-1	PRG3	Q9Y2Y8	Proteoglycan 3	57381150	57376769	11	TRANS
cg25292901	7	HIBADH;TSL;TSL	27658869	-	-1.36023	0.149706	1.02739e-19	6485-59	IGLL1	P15814	Immunoglobulin lambda-like polypeptide 1	23580302	23573125	22	TRANS
cg17770888	3	CDHR4;CDHR4	49830492	+	-1.52487	0.167828	1.02807e-19	9545-156	GZMK	P49863	Granzyme K	55024256	55034570	5	TRANS
cg27069628	2	DIRC3	218570889	-	-1.39893	0.153966	1.02817e-19	3440-7	GZMA	P12544	Granzyme A	55102646	55110252	5	TRANS
cg08226857	7	MYL10	101264582	-	-1.53662	0.169125	1.03046e-19	9545-156	GZMK	P49863	Granzyme K	55024256	55034570	5	TRANS
cg15520845	1	NUCKS1	205688760	-	-0.816477	0.0898647	1.03103e-19	5339-49	S100A9	P06702	Protein S100-A9	153357854	153361023	1	TRANS
cg21069962	1	NA	28471395	-	-1.17739	0.129588	1.0312e-19	3440-7	GZMA	P12544	Granzyme A	55102646	55110252	5	TRANS
cg00262563	9	SHB	38016509	+	-1.03227	0.113617	1.03181e-19	3195-50	GNLY	P22749	Granulysin	85685175	85698852	2	TRANS
cg12263716	15	STARD5	81608619	-	-1.21085	0.133273	1.03237e-19	3440-7	GZMA	P12544	Granzyme A	55102646	55110252	5	TRANS
cg01062797	12	NA	79898419	-	-1.74333	0.191887	1.03488e-19	3440-7	GZMA	P12544	Granzyme A	55102646	55110252	5	TRANS
cg13785123	1	ENO1	8931135	+	-0.756369	0.0832529	1.03512e-19	5339-49	S100A9	P06702	Protein S100-A9	153357854	153361023	1	TRANS
cg27120816	16	CDH8	62070164	-	0.833656	0.0917602	1.03544e-19	9545-156	GZMK	P49863	Granzyme K	55024256	55034570	5	TRANS
cg06250757	15	SECISBP2L;SECISBP2L	49329117	-	-1.10873	0.122039	1.03682e-19	3195-50	GNLY	P22749	Granulysin	85685175	85698852	2	TRANS
cg06866553	12	NA	131941426	-	-1.84368	0.202939	1.0381e-19	9545-156	GZMK	P49863	Granzyme K	55024256	55034570	5	TRANS
cg07910010	2	FARSB;FARSB	223448731	+	-0.719961	0.0792487	1.03862e-19	5339-49	S100A9	P06702	Protein S100-A9	153357854	153361023	1	TRANS
cg02649098	3	ADCY5;ADCY5	123037264	-	-1.56146	0.171877	1.03941e-19	9545-156	GZMK	P49863	Granzyme K	55024256	55034570	5	TRANS
cg13346940	17	NA	40207636	-	-1.39433	0.153481	1.03964e-19	9545-156	GZMK	P49863	Granzyme K	55024256	55034570	5	TRANS
cg23381470	4	PARM1	75960115	-	-1.22886	0.135268	1.04042e-19	3195-50	GNLY	P22749	Granulysin	85685175	85698852	2	TRANS
cg19815340	3	NA	27770391	+	1.04429	0.114952	1.04173e-19	3195-50	GNLY	P22749	Granulysin	85685175	85698852	2	TRANS
cg00612332	9	DOCK8;DOCK8;DOCK8	272258	-	0.931215	0.102506	1.04222e-19	17210-2	TCL1A	P56279	T-cell leukemia/lymphoma protein 1A	95714196	95709947	14	TRANS
cg06954761	6	ITPR3	33601863	-	0.870857	0.0958627	1.0425e-19	3195-50	GNLY	P22749	Granulysin	85685175	85698852	2	TRANS
cg05100294	11	NA	69200673	-	-1.52396	0.167756	1.0426e-19	9545-156	GZMK	P49863	Granzyme K	55024256	55034570	5	TRANS
cg21330949	12	NA	19557320	-	1.05792	0.116455	1.04293e-19	5339-49	S100A9	P06702	Protein S100-A9	153357854	153361023	1	TRANS
cg15554421	3	C3orf26;FILIP1L;FILIP1L	99792561	-	0.991429	0.109138	1.04472e-19	3440-7	GZMA	P12544	Granzyme A	55102646	55110252	5	TRANS
cg22189544	7	CLIP2;CLIP2	73748830	-	-1.31752	0.145035	1.04486e-19	9545-156	GZMK	P49863	Granzyme K	55024256	55034570	5	TRANS
cg01167694	11	NA	75409605	-	-1.9793	0.217886	1.04571e-19	9015-1	PRG3	Q9Y2Y8	Proteoglycan 3	57381150	57376769	11	TRANS
cg25933491	5	ROPN1L;ROPN1L;ROPN1L-AS1	10441269	-	0.87655	0.0964932	1.04593e-19	9545-156	GZMK	P49863	Granzyme K	55024256	55034570	5	TRANS
cg23297413	5	ANKRD33B	10636139	-	-1.40146	0.154278	1.04678e-19	9545-156	GZMK	P49863	Granzyme K	55024256	55034570	5	TRANS
cg12106899	16	RBFOX1;RBFOX1;RBFOX1	6069069	-	0.616708	0.0678897	1.04688e-19	3195-50	GNLY	P22749	Granulysin	85685175	85698852	2	TRANS
cg04875020	5	HK3	176314231	-	-1.50485	0.16566	1.047e-19	9545-156	GZMK	P49863	Granzyme K	55024256	55034570	5	TRANS
cg04808875	22	PARVB;PARVB;PARVB;PARVB	44464988	+	0.762115	0.083897	1.04714e-19	3440-7	GZMA	P12544	Granzyme A	55102646	55110252	5	TRANS
cg13908607	11	NAV2;NAV2;NAV2;NAV2	19835518	+	-1.39869	0.153974	1.04726e-19	3195-50	GNLY	P22749	Granulysin	85685175	85698852	2	TRANS
cg02226192	16	ANKRD11	89461734	-	-1.22782	0.135164	1.0476e-19	5339-49	S100A9	P06702	Protein S100-A9	153357854	153361023	1	TRANS
cg13079571	6	TRIM39;TRIM39	30297257	-	-1.02326	0.112646	1.04763e-19	5339-49	S100A9	P06702	Protein S100-A9	153357854	153361023	1	TRANS
cg01891940	14	CTAGE5;CTAGE5;CTAGE5;CTAGE5;CTAGE5;CTAGE5;CTAGE5	39816502	+	-0.820068	0.0902774	1.04777e-19	5339-49	S100A9	P06702	Protein S100-A9	153357854	153361023	1	TRANS
cg10457768	19	TGFB1	41848126	-	1.01124	0.111325	1.04999e-19	5728-60	FCRL1	Q96LA6	Fc receptor-like protein 1	157820120	157794403	1	TRANS
cg00876273	10	HHEX	94452311	-	0.973786	0.107203	1.05043e-19	3195-50	GNLY	P22749	Granulysin	85685175	85698852	2	TRANS
cg11904912	5	CTNND2;CTNND2;CTNND2;CTNND2;CTNND2	11110437	+	-1.68027	0.184981	1.05137e-19	3195-50	GNLY	P22749	Granulysin	85685175	85698852	2	TRANS
cg09839635	5	RNF180;RNF180	63461803	-	0.467223	0.0514367	1.05195e-19	3195-50	GNLY	P22749	Granulysin	85685175	85698852	2	TRANS
cg10809134	2	NA	47879734	-	-1.51275	0.16654	1.05241e-19	6485-59	IGLL1	P15814	Immunoglobulin lambda-like polypeptide 1	23580302	23573125	22	TRANS
cg01366985	6	NA	25167695	-	0.799659	0.0880354	1.0526e-19	9545-156	GZMK	P49863	Granzyme K	55024256	55034570	5	TRANS
cg03738025	6	NA	105388694	+	0.928318	0.102202	1.05499e-19	3440-7	GZMA	P12544	Granzyme A	55102646	55110252	5	TRANS
cg01678084	15	SMAD6;SMAD6;SMAD6	67022087	+	-0.993112	0.109337	1.05552e-19	9545-156	GZMK	P49863	Granzyme K	55024256	55034570	5	TRANS
cg03413902	6	NA	47155543	+	-1.44119	0.158668	1.0556e-19	9545-156	GZMK	P49863	Granzyme K	55024256	55034570	5	TRANS
cg00107970	1	NA	156119457	-	-1.1798	0.12989	1.05584e-19	5339-49	S100A9	P06702	Protein S100-A9	153357854	153361023	1	CIS
cg06807315	2	TTN-AS1;TTN-AS1;MIR548N	179387541	+	-1.26525	0.139299	1.05637e-19	5339-49	S100A9	P06702	Protein S100-A9	153357854	153361023	1	TRANS
cg12859146	9	TTLL11	124644444	-	-1.58199	0.174171	1.05654e-19	3195-50	GNLY	P22749	Granulysin	85685175	85698852	2	TRANS
cg21908458	2	GALNT14;GALNT14;GALNT14;GALNT14	31215102	+	-1.3761	0.151503	1.05656e-19	3195-50	GNLY	P22749	Granulysin	85685175	85698852	2	TRANS
cg20265062	12	NA	58290206	-	0.98622	0.108579	1.05673e-19	3195-50	GNLY	P22749	Granulysin	85685175	85698852	2	TRANS
cg09898217	10	NA	80577996	-	-1.43081	0.157527	1.0571e-19	9545-156	GZMK	P49863	Granzyme K	55024256	55034570	5	TRANS
cg02649098	3	ADCY5;ADCY5	123037264	-	-1.54678	0.170296	1.05726e-19	3195-50	GNLY	P22749	Granulysin	85685175	85698852	2	TRANS
cg18683060	18	BCL2	60917242	+	0.811399	0.0893328	1.05735e-19	9545-156	GZMK	P49863	Granzyme K	55024256	55034570	5	TRANS
cg25037976	6	NA	3566324	-	-1.28408	0.141376	1.05843e-19	3195-50	GNLY	P22749	Granulysin	85685175	85698852	2	TRANS
cg03166160	6	NA	43345603	+	-1.45806	0.160531	1.05862e-19	6485-59	IGLL1	P15814	Immunoglobulin lambda-like polypeptide 1	23580302	23573125	22	TRANS
cg25302142	1	NA	54604196	+	-1.16168	0.127899	1.05866e-19	3195-50	GNLY	P22749	Granulysin	85685175	85698852	2	TRANS
cg15401399	1	AJAP1;AJAP1	4751172	-	-1.3873	0.152742	1.05983e-19	3195-50	GNLY	P22749	Granulysin	85685175	85698852	2	TRANS
cg06308882	18	LPIN2	2986172	-	-0.872839	0.0961011	1.06097e-19	5339-49	S100A9	P06702	Protein S100-A9	153357854	153361023	1	TRANS
cg27058404	1	ZNF436-AS1;ZNF436-AS1;ZNF436	23696579	+	0.876682	0.0965257	1.06234e-19	3440-7	GZMA	P12544	Granzyme A	55102646	55110252	5	TRANS
cg03278108	9	LOC100129034;PSMB7	127117813	+	-0.929854	0.10238	1.06247e-19	5339-49	S100A9	P06702	Protein S100-A9	153357854	153361023	1	TRANS
cg03666966	15	NA	101798908	-	-1.37737	0.151654	1.06279e-19	9015-1	PRG3	Q9Y2Y8	Proteoglycan 3	57381150	57376769	11	TRANS
cg13638593	13	PCDH9;PCDH9	67240484	-	-1.49386	0.16448	1.06279e-19	3440-7	GZMA	P12544	Granzyme A	55102646	55110252	5	TRANS
cg02551743	2	MEIS1	66673428	-	0.918242	0.101102	1.06297e-19	9545-156	GZMK	P49863	Granzyme K	55024256	55034570	5	TRANS
cg23397013	10	NA	10571132	+	-1.14579	0.126158	1.06422e-19	3440-7	GZMA	P12544	Granzyme A	55102646	55110252	5	TRANS
cg08946205	18	NA	10169877	+	-1.47155	0.162027	1.06466e-19	3195-50	GNLY	P22749	Granulysin	85685175	85698852	2	TRANS
cg08712963	15	SH3GL3;SH3GL3;SH3GL3;SH3GL3	84283688	-	-1.79398	0.197529	1.0651e-19	9545-156	GZMK	P49863	Granzyme K	55024256	55034570	5	TRANS
cg21081735	2	NA	70322465	+	1.01804	0.112094	1.06581e-19	3195-50	GNLY	P22749	Granulysin	85685175	85698852	2	TRANS
cg26987521	12	SRGAP1	64360878	+	-1.51538	0.166855	1.06609e-19	3440-7	GZMA	P12544	Granzyme A	55102646	55110252	5	TRANS
cg26510452	20	EMILIN3	39991461	-	-1.42494	0.156897	1.06618e-19	3195-50	GNLY	P22749	Granulysin	85685175	85698852	2	TRANS
cg27343852	14	NA	73055389	-	-1.38125	0.152088	1.06639e-19	5728-60	FCRL1	Q96LA6	Fc receptor-like protein 1	157820120	157794403	1	TRANS
cg03587917	1	MYOM3	24392886	+	-1.2097	0.1332	1.06741e-19	3440-7	GZMA	P12544	Granzyme A	55102646	55110252	5	TRANS
cg26021815	13	SGCG	23895705	-	-1.03248	0.113686	1.06755e-19	3195-50	GNLY	P22749	Granulysin	85685175	85698852	2	TRANS
cg01212167	20	PLCB1;PLCB1	8286191	+	1.18293	0.130252	1.06804e-19	6485-59	IGLL1	P15814	Immunoglobulin lambda-like polypeptide 1	23580302	23573125	22	TRANS
cg02626447	2	TMEM163	135262278	+	-1.42651	0.157074	1.06805e-19	3440-7	GZMA	P12544	Granzyme A	55102646	55110252	5	TRANS
cg26604799	20	TGM2;TGM2	36789861	-	-1.60808	0.177067	1.06841e-19	3195-50	GNLY	P22749	Granulysin	85685175	85698852	2	TRANS
cg12887144	8	FSBP;RAD54B;RAD54B;RAD54B	95449216	+	1.18882	0.130902	1.06845e-19	3440-7	GZMA	P12544	Granzyme A	55102646	55110252	5	TRANS
cg06138905	3	FNDC3B;FNDC3B	171825439	+	1.15854	0.12757	1.06958e-19	5339-49	S100A9	P06702	Protein S100-A9	153357854	153361023	1	TRANS
cg05634376	11	PC;PC;PC	66659993	+	-1.27466	0.140356	1.07003e-19	3195-50	GNLY	P22749	Granulysin	85685175	85698852	2	TRANS
cg05789968	12	ANO2;ANO2	5672678	-	-1.60154	0.17635	1.07007e-19	3440-7	GZMA	P12544	Granzyme A	55102646	55110252	5	TRANS
cg21833554	4	SLC10A7;SLC10A7	147255130	+	-1.41197	0.155476	1.07021e-19	3440-7	GZMA	P12544	Granzyme A	55102646	55110252	5	TRANS
cg14248598	12	NA	7183873	-	-1.37242	0.151122	1.07042e-19	3195-50	GNLY	P22749	Granulysin	85685175	85698852	2	TRANS
cg16524818	1	NID1	236162295	-	-1.10812	0.12202	1.07061e-19	9545-156	GZMK	P49863	Granzyme K	55024256	55034570	5	TRANS
cg14878812	8	NA	48649326	-	0.932078	0.102635	1.07079e-19	3440-7	GZMA	P12544	Granzyme A	55102646	55110252	5	TRANS
cg05559987	18	CTIF;CTIF	46188121	+	-1.41244	0.15553	1.07101e-19	3195-50	GNLY	P22749	Granulysin	85685175	85698852	2	TRANS
cg10508161	14	WDR20;WDR20;WDR20	102677307	-	-0.964807	0.10624	1.07212e-19	5339-49	S100A9	P06702	Protein S100-A9	153357854	153361023	1	TRANS
cg10574570	12	NA	92860575	-	-1.384	0.1524	1.07271e-19	5728-60	FCRL1	Q96LA6	Fc receptor-like protein 1	157820120	157794403	1	TRANS
cg26511276	4	NA	170263013	+	-1.33045	0.146504	1.07279e-19	3440-7	GZMA	P12544	Granzyme A	55102646	55110252	5	TRANS
cg09917111	14	NA	97150464	+	-1.72137	0.189552	1.07296e-19	9545-156	GZMK	P49863	Granzyme K	55024256	55034570	5	TRANS
cg16848418	14	AHNAK2	105421455	+	-1.3072	0.143944	1.07297e-19	3195-50	GNLY	P22749	Granulysin	85685175	85698852	2	TRANS
cg02798144	19	MATK	3801874	-	0.928123	0.102202	1.07311e-19	3195-50	GNLY	P22749	Granulysin	85685175	85698852	2	TRANS
cg17876429	1	ENO1;ENO1	8931674	-	-1.3279	0.146224	1.07323e-19	5339-49	S100A9	P06702	Protein S100-A9	153357854	153361023	1	TRANS
cg19138081	9	FBP1;FBP1	97389921	+	-1.32844	0.146283	1.07334e-19	3440-7	GZMA	P12544	Granzyme A	55102646	55110252	5	TRANS
cg04491808	1	ABCA4	94585452	-	-1.58062	0.174054	1.07337e-19	3195-50	GNLY	P22749	Granulysin	85685175	85698852	2	TRANS
cg01970322	6	HSD17B8	33173489	-	-1.36921	0.150777	1.07511e-19	9545-156	GZMK	P49863	Granzyme K	55024256	55034570	5	TRANS
cg08415370	9	NXNL2;NXNL2	91149035	-	1.03354	0.113813	1.07536e-19	9545-156	GZMK	P49863	Granzyme K	55024256	55034570	5	TRANS
cg14130709	10	DHTKD1	12154928	+	0.906918	0.0998715	1.07728e-19	9545-156	GZMK	P49863	Granzyme K	55024256	55034570	5	TRANS
cg00292334	5	NA	100115829	-	-0.745858	0.0821368	1.07899e-19	5339-49	S100A9	P06702	Protein S100-A9	153357854	153361023	1	TRANS
cg05387519	1	AGBL4	50489730	+	0.786812	0.0866471	1.07931e-19	9545-156	GZMK	P49863	Granzyme K	55024256	55034570	5	TRANS
cg17949960	14	AKAP6	32976977	+	-1.79395	0.19756	1.08038e-19	3195-50	GNLY	P22749	Granulysin	85685175	85698852	2	TRANS
cg11084067	5	NA	136915462	+	-1.77306	0.19526	1.08076e-19	3440-7	GZMA	P12544	Granzyme A	55102646	55110252	5	TRANS
cg21035493	2	NRP2;NRP2;NRP2;NRP2;NRP2;NRP2	206573083	-	-1.83894	0.202517	1.08175e-19	3440-7	GZMA	P12544	Granzyme A	55102646	55110252	5	TRANS
cg00078221	5	EIF4EBP3;ANKHD1-EIF4EBP3	139927754	-	1.04016	0.11455	1.08187e-19	3440-7	GZMA	P12544	Granzyme A	55102646	55110252	5	TRANS
cg13297960	21	NCAM2	22370237	+	0.753359	0.0829656	1.08205e-19	9545-156	GZMK	P49863	Granzyme K	55024256	55034570	5	TRANS
cg22524515	2	NA	45556746	+	-1.69201	0.186337	1.08213e-19	3195-50	GNLY	P22749	Granulysin	85685175	85698852	2	TRANS
cg27199820	3	GRM7;GRM7;GRM7;GRM7	6903019	+	0.654083	0.072034	1.08376e-19	3440-7	GZMA	P12544	Granzyme A	55102646	55110252	5	TRANS
cg19006608	5	NA	67730497	+	1.41292	0.155605	1.08384e-19	5339-49	S100A9	P06702	Protein S100-A9	153357854	153361023	1	TRANS
cg08287334	19	KLF16	1854633	-	-0.865234	0.0952881	1.08385e-19	9015-1	PRG3	Q9Y2Y8	Proteoglycan 3	57381150	57376769	11	TRANS
cg08765811	15	NA	77956125	-	-1.39289	0.153399	1.08408e-19	9545-156	GZMK	P49863	Granzyme K	55024256	55034570	5	TRANS
cg20300093	3	ADCY5	123138250	-	-1.90882	0.210219	1.08442e-19	9545-156	GZMK	P49863	Granzyme K	55024256	55034570	5	TRANS
cg25757700	6	LRRC1	53692338	+	-1.51446	0.16679	1.08498e-19	3195-50	GNLY	P22749	Granulysin	85685175	85698852	2	TRANS
cg00854429	7	NA	65520870	-	-0.938572	0.103366	1.08507e-19	3195-50	GNLY	P22749	Granulysin	85685175	85698852	2	TRANS
cg02713169	1	NA	232733631	-	-1.65204	0.181942	1.08548e-19	9545-156	GZMK	P49863	Granzyme K	55024256	55034570	5	TRANS
cg21058963	6	NA	137543824	-	0.826562	0.0910308	1.08549e-19	3440-7	GZMA	P12544	Granzyme A	55102646	55110252	5	TRANS
cg20380768	7	MEST	130125511	+	-1.10675	0.121889	1.0859e-19	3440-7	GZMA	P12544	Granzyme A	55102646	55110252	5	TRANS
cg26088746	12	DIP2B	50899895	-	0.86109	0.0948344	1.08648e-19	9545-156	GZMK	P49863	Granzyme K	55024256	55034570	5	TRANS
cg13136287	6	NA	3868172	-	-1.10276	0.121451	1.08725e-19	9545-156	GZMK	P49863	Granzyme K	55024256	55034570	5	TRANS
cg18496842	8	HR;HR	21980508	-	-1.6918	0.186325	1.08731e-19	3440-7	GZMA	P12544	Granzyme A	55102646	55110252	5	TRANS
cg15775266	20	LINC00176;LINC00176	62669363	+	0.661273	0.0728286	1.08732e-19	3440-7	GZMA	P12544	Granzyme A	55102646	55110252	5	TRANS
cg12578084	16	TERF2	69402355	+	-0.815185	0.08978	1.08768e-19	5339-49	S100A9	P06702	Protein S100-A9	153357854	153361023	1	TRANS
cg27380535	2	KLHL29	23812984	+	-1.53875	0.16947	1.08803e-19	9545-156	GZMK	P49863	Granzyme K	55024256	55034570	5	TRANS
cg17072368	17	NA	56004592	-	-1.36597	0.150442	1.08889e-19	3440-7	GZMA	P12544	Granzyme A	55102646	55110252	5	TRANS
cg02500992	10	ALOX5;ALOX5;ALOX5	45937578	-	-1.19069	0.131138	1.08932e-19	3440-7	GZMA	P12544	Granzyme A	55102646	55110252	5	TRANS
cg17744555	5	NA	92609415	-	-2.05644	0.226489	1.08933e-19	3440-7	GZMA	P12544	Granzyme A	55102646	55110252	5	TRANS
cg14073922	3	MED12L	150805167	+	0.774234	0.085272	1.08993e-19	3195-50	GNLY	P22749	Granulysin	85685175	85698852	2	TRANS
cg09028855	20	EIF2S2	32698354	-	-1.50959	0.166263	1.09047e-19	3440-7	GZMA	P12544	Granzyme A	55102646	55110252	5	TRANS
cg01530803	22	SDC4P	30877800	-	-1.18659	0.13069	1.09221e-19	9545-156	GZMK	P49863	Granzyme K	55024256	55034570	5	TRANS
cg00479390	9	LOC100499484-C9ORF174;LOC100499484-C9ORF174;LOC100499484-C9ORF174;CCDC180	100130105	-	-1.01497	0.111789	1.09299e-19	3440-7	GZMA	P12544	Granzyme A	55102646	55110252	5	TRANS
cg21431650	1	EDARADD;EDARADD	236621205	+	-0.991304	0.109184	1.09367e-19	3440-7	GZMA	P12544	Granzyme A	55102646	55110252	5	TRANS
cg17703000	17	KRT19	39681013	+	-1.20826	0.13308	1.09391e-19	9545-156	GZMK	P49863	Granzyme K	55024256	55034570	5	TRANS
cg05502349	17	MPP2	41969698	+	-1.2238	0.134792	1.09411e-19	9545-156	GZMK	P49863	Granzyme K	55024256	55034570	5	TRANS
cg15587064	9	NA	132346133	-	-1.18692	0.13073	1.09427e-19	5339-49	S100A9	P06702	Protein S100-A9	153357854	153361023	1	TRANS
cg04762449	4	CCDC149;CCDC149	24811605	-	-1.24679	0.137325	1.09451e-19	3195-50	GNLY	P22749	Granulysin	85685175	85698852	2	TRANS
cg14411221	14	WDR89;WDR89	64064608	+	-0.978251	0.107748	1.0951e-19	3440-7	GZMA	P12544	Granzyme A	55102646	55110252	5	TRANS
cg06040872	17	CCL18	34394215	+	-0.926147	0.10201	1.09585e-19	3440-7	GZMA	P12544	Granzyme A	55102646	55110252	5	TRANS
cg06264519	5	LOC102467147	55763162	+	-1.35822	0.1496	1.09621e-19	3440-7	GZMA	P12544	Granzyme A	55102646	55110252	5	CIS
cg01048303	8	NA	17762019	+	-1.16142	0.127925	1.09698e-19	3440-7	GZMA	P12544	Granzyme A	55102646	55110252	5	TRANS
cg02747789	5	NA	32531247	+	-1.2254	0.134973	1.09713e-19	9545-156	GZMK	P49863	Granzyme K	55024256	55034570	5	TRANS
cg00617975	22	C22orf40	46644463	-	-1.80272	0.198564	1.09793e-19	5728-60	FCRL1	Q96LA6	Fc receptor-like protein 1	157820120	157794403	1	TRANS
cg26032419	1	NA	81578539	+	-1.37613	0.151576	1.09799e-19	3440-7	GZMA	P12544	Granzyme A	55102646	55110252	5	TRANS
cg27605354	5	NA	64365749	+	-1.43986	0.158597	1.09834e-19	9545-156	GZMK	P49863	Granzyme K	55024256	55034570	5	CIS
cg24135088	12	NA	27361176	-	-1.06916	0.117767	1.09963e-19	3440-7	GZMA	P12544	Granzyme A	55102646	55110252	5	TRANS
cg08003628	8	ZFPM2	106332188	-	0.882541	0.0972111	1.09979e-19	3195-50	GNLY	P22749	Granulysin	85685175	85698852	2	TRANS
cg05229416	1	EPHB2;EPHB2	23111123	-	-1.55746	0.171553	1.09981e-19	9545-156	GZMK	P49863	Granzyme K	55024256	55034570	5	TRANS
cg08328310	20	NA	57918890	-	-1.24079	0.136672	1.09982e-19	3440-7	GZMA	P12544	Granzyme A	55102646	55110252	5	TRANS
cg02835756	6	NA	41442369	-	-1.32054	0.145458	1.101e-19	3440-7	GZMA	P12544	Granzyme A	55102646	55110252	5	TRANS
cg17536595	6	RSPH9	43612908	+	0.685773	0.0755386	1.10137e-19	3440-7	GZMA	P12544	Granzyme A	55102646	55110252	5	TRANS
cg08696931	12	CDK2AP1	123754071	-	0.903602	0.099533	1.10163e-19	9545-156	GZMK	P49863	Granzyme K	55024256	55034570	5	TRANS
cg17319889	17	CACNA1G;CACNA1G;CACNA1G;CACNA1G;CACNA1G;CACNA1G;CACNA1G;CACNA1G;CACNA1G;CACNA1G;CACNA1G;CACNA1G;CACNA1G;CACNA1G;CACNA1G	48683678	-	-1.61253	0.177622	1.10198e-19	3440-7	GZMA	P12544	Granzyme A	55102646	55110252	5	TRANS
cg21585126	3	ROBO1;ROBO1;ROBO1;ROBO1;ROBO1	79068360	+	0.765693	0.0843429	1.10243e-19	9545-156	GZMK	P49863	Granzyme K	55024256	55034570	5	TRANS
cg14570643	7	AUTS2;AUTS2	69881724	+	-1.36655	0.150528	1.10245e-19	5728-60	FCRL1	Q96LA6	Fc receptor-like protein 1	157820120	157794403	1	TRANS
cg02034689	5	NA	54518136	-	0.887611	0.0977725	1.10257e-19	3440-7	GZMA	P12544	Granzyme A	55102646	55110252	5	CIS
cg26960562	17	DNAH9	11501660	-	0.970888	0.106946	1.10262e-19	9545-156	GZMK	P49863	Granzyme K	55024256	55034570	5	TRANS
cg05684266	3	NA	149825195	+	-1.63303	0.179882	1.10263e-19	9545-156	GZMK	P49863	Granzyme K	55024256	55034570	5	TRANS
cg25832175	10	FAM107B;FAM107B;FAM107B;FAM107B;FAM107B;FAM107B;FAM107B;FAM107B;FAM107B;FAM107B	14614385	-	1.15679	0.127424	1.10322e-19	5728-60	FCRL1	Q96LA6	Fc receptor-like protein 1	157820120	157794403	1	TRANS
cg18316256	6	NA	149491333	+	-1.10015	0.121186	1.10413e-19	3195-50	GNLY	P22749	Granulysin	85685175	85698852	2	TRANS
cg16636756	10	ITPRIP	106088755	-	1.07767	0.118711	1.10433e-19	3440-7	GZMA	P12544	Granzyme A	55102646	55110252	5	TRANS
cg22802194	2	FAM150B	287359	-	0.93676	0.103189	1.10454e-19	9545-156	GZMK	P49863	Granzyme K	55024256	55034570	5	TRANS
cg24362950	2	NA	192071202	-	-1.17012	0.128895	1.10482e-19	3440-7	GZMA	P12544	Granzyme A	55102646	55110252	5	TRANS
cg15251423	8	NA	141479723	-	-1.07733	0.118674	1.10527e-19	3440-7	GZMA	P12544	Granzyme A	55102646	55110252	5	TRANS
cg20386243	17	STXBP4	53239706	+	-0.94223	0.103793	1.10579e-19	3195-50	GNLY	P22749	Granulysin	85685175	85698852	2	TRANS
cg12383675	1	GPR157	9171487	+	-1.73805	0.191457	1.10586e-19	3195-50	GNLY	P22749	Granulysin	85685175	85698852	2	TRANS
cg16621816	2	KCNK12	47798256	-	0.638773	0.070365	1.10591e-19	9545-156	GZMK	P49863	Granzyme K	55024256	55034570	5	TRANS
cg08691328	7	C7orf72	50196374	+	1.04052	0.114621	1.10617e-19	9545-156	GZMK	P49863	Granzyme K	55024256	55034570	5	TRANS
cg10155780	1	TNFSF4;TNFSF4	173174860	-	0.93331	0.102811	1.10634e-19	3195-50	GNLY	P22749	Granulysin	85685175	85698852	2	TRANS
cg02779382	6	NA	160259780	-	-1.31635	0.145005	1.10663e-19	3195-50	GNLY	P22749	Granulysin	85685175	85698852	2	TRANS
cg09473510	4	MTNR1A	187476573	+	0.482773	0.0531814	1.10736e-19	9545-156	GZMK	P49863	Granzyme K	55024256	55034570	5	TRANS
cg20596329	11	NA	67895842	+	0.822428	0.0905973	1.10747e-19	3440-7	GZMA	P12544	Granzyme A	55102646	55110252	5	TRANS
cg13282929	20	SLC23A2;SLC23A2	4954404	+	0.805196	0.0886991	1.10753e-19	9545-156	GZMK	P49863	Granzyme K	55024256	55034570	5	TRANS
cg14027912	3	ITGB5	124489115	-	-1.38847	0.152954	1.10906e-19	9545-156	GZMK	P49863	Granzyme K	55024256	55034570	5	TRANS
cg20681321	10	CLRN3	129683366	+	-1.23822	0.136403	1.10915e-19	3440-7	GZMA	P12544	Granzyme A	55102646	55110252	5	TRANS
cg05596552	11	NAALADL1	64826323	-	-1.20665	0.132926	1.11019e-19	3440-7	GZMA	P12544	Granzyme A	55102646	55110252	5	TRANS
cg06854637	7	LOC401312	22702493	+	-1.13296	0.124809	1.11066e-19	3440-7	GZMA	P12544	Granzyme A	55102646	55110252	5	TRANS
cg17569958	10	NA	31036797	-	-1.1573	0.127491	1.11133e-19	3440-7	GZMA	P12544	Granzyme A	55102646	55110252	5	TRANS
cg10411548	17	RPTOR;RPTOR	78587698	+	-1.41802	0.156213	1.11142e-19	6485-59	IGLL1	P15814	Immunoglobulin lambda-like polypeptide 1	23580302	23573125	22	TRANS
cg12511331	7	AIMP2	6055517	-	-1.0733	0.11824	1.11307e-19	3440-7	GZMA	P12544	Granzyme A	55102646	55110252	5	TRANS
cg15094819	17	DNAH9	11501999	-	0.900249	0.0991761	1.11328e-19	9545-156	GZMK	P49863	Granzyme K	55024256	55034570	5	TRANS
cg02662474	12	GOLGA3	133346891	+	0.893402	0.0984224	1.1138e-19	3195-50	GNLY	P22749	Granulysin	85685175	85698852	2	TRANS
cg24314564	3	NA	188668940	+	1.1013	0.121328	1.11547e-19	5339-49	S100A9	P06702	Protein S100-A9	153357854	153361023	1	TRANS
cg25033664	5	MEF2C-AS1;MEF2C-AS1;MEF2C;MEF2C;MEF2C-AS1	88184964	+	0.717359	0.079031	1.11681e-19	3195-50	GNLY	P22749	Granulysin	85685175	85698852	2	TRANS
cg14575756	10	NA	31426448	-	1.03875	0.114439	1.11703e-19	3440-7	GZMA	P12544	Granzyme A	55102646	55110252	5	TRANS
cg01935149	14	NA	33403900	+	0.924753	0.10188	1.11705e-19	3195-50	GNLY	P22749	Granulysin	85685175	85698852	2	TRANS
cg07402678	15	FMN1;FMN1	33202425	-	-1.44551	0.159252	1.11722e-19	3195-50	GNLY	P22749	Granulysin	85685175	85698852	2	TRANS
cg16676082	4	STOX2	184906435	+	-1.29626	0.142809	1.11723e-19	9545-156	GZMK	P49863	Granzyme K	55024256	55034570	5	TRANS
cg04893606	11	DCHS1	6659735	-	-1.72768	0.190346	1.12104e-19	9545-156	GZMK	P49863	Granzyme K	55024256	55034570	5	TRANS
cg21757757	2	ALPP	233243074	+	-1.42597	0.157105	1.12109e-19	3440-7	GZMA	P12544	Granzyme A	55102646	55110252	5	TRANS
cg23688350	2	SEPT10;SEPT10	110317956	-	-1.68899	0.186084	1.12123e-19	9545-156	GZMK	P49863	Granzyme K	55024256	55034570	5	TRANS
cg14248598	12	NA	7183873	-	-1.39414	0.153599	1.12127e-19	9545-156	GZMK	P49863	Granzyme K	55024256	55034570	5	TRANS
cg15448681	2	BAZ2B;BAZ2B	160219747	+	-0.836165	0.0921247	1.12183e-19	5339-49	S100A9	P06702	Protein S100-A9	153357854	153361023	1	TRANS
cg11053466	12	IFFO1;IFFO1;IFFO1	6648770	-	-1.64488	0.181227	1.12255e-19	3440-7	GZMA	P12544	Granzyme A	55102646	55110252	5	TRANS
cg03701992	21	C21orf88;C21orf88	40984886	-	0.791453	0.0871994	1.1227e-19	3440-7	GZMA	P12544	Granzyme A	55102646	55110252	5	TRANS
cg20302658	13	DOCK9;DOCK9	99679954	-	-1.09391	0.120524	1.12282e-19	3195-50	GNLY	P22749	Granulysin	85685175	85698852	2	TRANS
cg09432758	19	TCF3;TCF3	1649123	-	-1.88638	0.207835	1.12289e-19	5728-60	FCRL1	Q96LA6	Fc receptor-like protein 1	157820120	157794403	1	TRANS
cg23074260	18	HSBP1L1	77723195	-	-0.770577	0.0848999	1.12325e-19	3440-7	GZMA	P12544	Granzyme A	55102646	55110252	5	TRANS
cg25882572	17	COX10	14105123	-	1.03229	0.113736	1.12442e-19	6485-59	IGLL1	P15814	Immunoglobulin lambda-like polypeptide 1	23580302	23573125	22	TRANS
cg19913537	14	SAMD4A;SAMD4A	55186044	-	-1.62299	0.178818	1.12465e-19	3195-50	GNLY	P22749	Granulysin	85685175	85698852	2	TRANS
cg05034776	1	NA	209590391	-	-1.2159	0.133967	1.1251e-19	3440-7	GZMA	P12544	Granzyme A	55102646	55110252	5	TRANS
cg23905638	16	USP7;USP7;USP7	9018223	-	-1.75808	0.193704	1.1252e-19	9545-156	GZMK	P49863	Granzyme K	55024256	55034570	5	TRANS
cg02208803	15	NA	52298012	-	-0.936127	0.103142	1.12571e-19	9545-156	GZMK	P49863	Granzyme K	55024256	55034570	5	TRANS
cg26248284	4	LIMCH1;LIMCH1;LIMCH1;LIMCH1;LIMCH1;LIMCH1	41362853	+	0.673324	0.0741875	1.12655e-19	3195-50	GNLY	P22749	Granulysin	85685175	85698852	2	TRANS
cg10511357	1	CAMTA1	7196075	-	-1.40607	0.154923	1.12692e-19	3440-7	GZMA	P12544	Granzyme A	55102646	55110252	5	TRANS
cg11451379	1	EDARADD;EDARADD	236557466	-	1.01707	0.112062	1.12693e-19	9545-156	GZMK	P49863	Granzyme K	55024256	55034570	5	TRANS
cg04864826	15	ADAMTS7	79086705	+	-1.5338	0.168998	1.1275e-19	9545-156	GZMK	P49863	Granzyme K	55024256	55034570	5	TRANS
cg04953120	3	LRRC31;LRRC31;LRRC31	169559320	-	-1.77146	0.195183	1.1275e-19	5728-60	FCRL1	Q96LA6	Fc receptor-like protein 1	157820120	157794403	1	TRANS
cg17275700	4	FAM190A	91049007	-	0.508465	0.0560242	1.12839e-19	3195-50	GNLY	P22749	Granulysin	85685175	85698852	2	TRANS
cg08754149	10	C10orf11	78204159	+	-1.10753	0.122033	1.12978e-19	9545-156	GZMK	P49863	Granzyme K	55024256	55034570	5	TRANS
cg03326944	9	LOC286359	100159457	+	-0.979245	0.107899	1.13111e-19	3440-7	GZMA	P12544	Granzyme A	55102646	55110252	5	TRANS
cg27148452	19	ZNF223	44562567	-	-1.64475	0.181231	1.13227e-19	3440-7	GZMA	P12544	Granzyme A	55102646	55110252	5	TRANS
cg11467440	2	ABCG5;ABCG8	44065278	-	-1.32716	0.146237	1.1324e-19	9545-156	GZMK	P49863	Granzyme K	55024256	55034570	5	TRANS
cg26854931	1	GUK1;GUK1;GUK1;GUK1;GUK1	228332360	+	-1.88977	0.20823	1.13256e-19	5728-60	FCRL1	Q96LA6	Fc receptor-like protein 1	157820120	157794403	1	TRANS
cg06538039	19	SPINT2;SPINT2	38761503	+	-1.19904	0.132121	1.13369e-19	9545-156	GZMK	P49863	Granzyme K	55024256	55034570	5	TRANS
cg14836499	7	CPED1;CPED1;CPED1	120629643	-	0.867323	0.0955706	1.13461e-19	3440-7	GZMA	P12544	Granzyme A	55102646	55110252	5	TRANS
cg02502727	20	NA	11780146	+	-1.51132	0.166534	1.13531e-19	9545-156	GZMK	P49863	Granzyme K	55024256	55034570	5	TRANS
cg02242858	10	FRMD4A	13768464	+	-1.09693	0.120872	1.13551e-19	3440-7	GZMA	P12544	Granzyme A	55102646	55110252	5	TRANS
cg18850418	2	LTBP1;LTBP1;LTBP1;LTBP1;LTBP1	33359289	+	-0.899614	0.099131	1.13676e-19	5339-49	S100A9	P06702	Protein S100-A9	153357854	153361023	1	TRANS
cg15508761	6	HIVEP2	143141425	-	0.905909	0.0998249	1.13701e-19	3195-50	GNLY	P22749	Granulysin	85685175	85698852	2	TRANS
cg25563256	17	FGF11	7341641	+	0.742844	0.0818564	1.13716e-19	3195-50	GNLY	P22749	Granulysin	85685175	85698852	2	TRANS
cg05661786	1	CASQ2	116312729	+	-1.29793	0.143024	1.13744e-19	3440-7	GZMA	P12544	Granzyme A	55102646	55110252	5	TRANS
cg00682487	4	DTHD1;DTHD1	36283275	+	-0.937802	0.10334	1.13772e-19	3195-50	GNLY	P22749	Granulysin	85685175	85698852	2	TRANS
cg08059154	17	SDK2	71524711	+	-1.5185	0.167332	1.13917e-19	3195-50	GNLY	P22749	Granulysin	85685175	85698852	2	TRANS
cg26330335	8	FER1L6	124989066	-	-1.59398	0.17565	1.13963e-19	3440-7	GZMA	P12544	Granzyme A	55102646	55110252	5	TRANS
cg03610527	2	HDLBP;HDLBP	242174889	+	-1.10521	0.121791	1.14011e-19	5339-49	S100A9	P06702	Protein S100-A9	153357854	153361023	1	TRANS
cg17738194	4	GK2	80329388	-	-1.29352	0.142542	1.14046e-19	9545-156	GZMK	P49863	Granzyme K	55024256	55034570	5	TRANS
cg25945356	15	NA	78123017	-	-1.61548	0.178022	1.14078e-19	9545-156	GZMK	P49863	Granzyme K	55024256	55034570	5	TRANS
cg06328803	12	NA	131639309	-	-1.65217	0.182065	1.1408e-19	9545-156	GZMK	P49863	Granzyme K	55024256	55034570	5	TRANS
cg08797423	16	BEAN	66502262	+	-1.75788	0.193715	1.14121e-19	9545-156	GZMK	P49863	Granzyme K	55024256	55034570	5	TRANS
cg08603642	1	ROR1;ROR1	64501127	+	-1.30443	0.143745	1.14127e-19	3440-7	GZMA	P12544	Granzyme A	55102646	55110252	5	TRANS
cg07534823	11	KIRREL3;KIRREL3	126687800	+	-1.63247	0.179896	1.14183e-19	9545-156	GZMK	P49863	Granzyme K	55024256	55034570	5	TRANS
cg13302880	11	NA	33830829	+	-2.1965	0.242057	1.14415e-19	3195-50	GNLY	P22749	Granulysin	85685175	85698852	2	TRANS
cg17592363	7	SRPK2;SRPK2	104930547	-	-1.10083	0.121313	1.14442e-19	3195-50	GNLY	P22749	Granulysin	85685175	85698852	2	TRANS
cg17280849	2	LOC105616981	168783262	+	-1.26654	0.139575	1.14449e-19	9545-156	GZMK	P49863	Granzyme K	55024256	55034570	5	TRANS
cg25226406	18	NA	74067760	+	-1.09989	0.121213	1.14753e-19	3440-7	GZMA	P12544	Granzyme A	55102646	55110252	5	TRANS
cg25040362	5	RASGEF1C	179602061	+	-1.3468	0.148424	1.1476e-19	3195-50	GNLY	P22749	Granulysin	85685175	85698852	2	TRANS
cg05997362	8	LYN;LYN	56791748	+	0.817598	0.0901047	1.14862e-19	9545-156	GZMK	P49863	Granzyme K	55024256	55034570	5	TRANS
cg01057917	15	ANPEP	90341278	+	-1.42508	0.157055	1.1495e-19	3440-7	GZMA	P12544	Granzyme A	55102646	55110252	5	TRANS
cg09900242	16	NA	68676451	+	0.787759	0.0868174	1.14992e-19	3440-7	GZMA	P12544	Granzyme A	55102646	55110252	5	TRANS
cg26231961	11	FADS3	61649137	+	-1.988	0.219095	1.1504e-19	17210-2	TCL1A	P56279	T-cell leukemia/lymphoma protein 1A	95714196	95709947	14	TRANS
cg11304291	15	NA	85504412	-	-0.98771	0.108855	1.15084e-19	3440-7	GZMA	P12544	Granzyme A	55102646	55110252	5	TRANS
cg15866432	5	NA	67337284	-	-1.41076	0.155479	1.15122e-19	6485-59	IGLL1	P15814	Immunoglobulin lambda-like polypeptide 1	23580302	23573125	22	TRANS
cg09367166	15	NA	55309125	-	-1.43046	0.15765	1.15128e-19	9545-156	GZMK	P49863	Granzyme K	55024256	55034570	5	TRANS
cg13555172	2	LOC101060091	114604909	-	-1.12045	0.123484	1.1514e-19	3195-50	GNLY	P22749	Granulysin	85685175	85698852	2	TRANS
cg25557432	20	MACROD2	13976117	-	0.56122	0.0618526	1.15242e-19	3440-7	GZMA	P12544	Granzyme A	55102646	55110252	5	TRANS
cg16613120	6	NA	154704524	-	-1.42865	0.157453	1.15265e-19	3195-50	GNLY	P22749	Granulysin	85685175	85698852	2	TRANS
cg16274385	22	NA	39684821	+	-1.18058	0.130114	1.15305e-19	9545-156	GZMK	P49863	Granzyme K	55024256	55034570	5	TRANS
cg07112997	20	UQCC1;UQCC1;UQCC1	33929992	-	-1.72963	0.190625	1.15327e-19	4148-49	PAPPA	Q13219	Pappalysin-1	116153791	116402321	9	TRANS
cg10933616	17	TEX14;TEX14;TEX14	56695284	-	-1.23863	0.136512	1.15331e-19	9545-156	GZMK	P49863	Granzyme K	55024256	55034570	5	TRANS
cg13409170	9	NR6A1;NR6A1	127532069	-	0.485427	0.0535003	1.1541e-19	9545-156	GZMK	P49863	Granzyme K	55024256	55034570	5	TRANS
cg22093531	6	GSTA4	52859573	-	0.880129	0.0970017	1.15433e-19	3440-7	GZMA	P12544	Granzyme A	55102646	55110252	5	TRANS
cg02227623	2	CTNNA2;CTNNA2	79739918	+	1.12497	0.123987	1.15483e-19	3440-7	GZMA	P12544	Granzyme A	55102646	55110252	5	TRANS
cg00084669	3	TPRG1-AS1	188665440	+	0.531292	0.0585556	1.15487e-19	3195-50	GNLY	P22749	Granulysin	85685175	85698852	2	TRANS
cg07700511	16	LINC01227;LINC01227	80603469	-	-1.28119	0.141206	1.15553e-19	3195-50	GNLY	P22749	Granulysin	85685175	85698852	2	TRANS
cg15527117	2	NA	47952034	+	-1.58088	0.174237	1.15594e-19	5728-60	FCRL1	Q96LA6	Fc receptor-like protein 1	157820120	157794403	1	TRANS
cg17504999	4	PCDH10;PCDH10	134072723	-	0.555607	0.0612368	1.15691e-19	3195-50	GNLY	P22749	Granulysin	85685175	85698852	2	TRANS
cg19547773	6	MAP3K5	136997361	-	-0.772269	0.085117	1.1575e-19	5339-49	S100A9	P06702	Protein S100-A9	153357854	153361023	1	TRANS
cg05007163	22	CBX6	39266069	-	-1.91338	0.210887	1.15773e-19	9545-156	GZMK	P49863	Granzyme K	55024256	55034570	5	TRANS
cg18791617	3	DNAH1	52409637	-	-1.16342	0.128229	1.15773e-19	3195-50	GNLY	P22749	Granulysin	85685175	85698852	2	TRANS
cg21739754	2	ZNF804A	185462847	-	1.0022	0.11046	1.15795e-19	3195-50	GNLY	P22749	Granulysin	85685175	85698852	2	TRANS
cg23021796	5	NA	98269394	-	1.17175	0.129148	1.15799e-19	3440-7	GZMA	P12544	Granzyme A	55102646	55110252	5	TRANS
cg25811920	8	NA	128147663	-	-1.20746	0.133083	1.15812e-19	3195-50	GNLY	P22749	Granulysin	85685175	85698852	2	TRANS
cg10461784	10	VSTM4	50245385	-	-1.25639	0.138479	1.16027e-19	3440-7	GZMA	P12544	Granzyme A	55102646	55110252	5	TRANS
cg17493815	4	GUCY1B3	156681385	+	0.889661	0.0980585	1.16043e-19	3195-50	GNLY	P22749	Granulysin	85685175	85698852	2	TRANS
cg24794697	3	LOC339862	18278987	-	-1.0166	0.112049	1.16052e-19	3440-7	GZMA	P12544	Granzyme A	55102646	55110252	5	TRANS
cg13805986	3	MAP6D1	183538016	-	-1.36782	0.150762	1.16072e-19	3195-50	GNLY	P22749	Granulysin	85685175	85698852	2	TRANS
cg05302789	5	SKIV2L2	54660417	+	-1.15166	0.126937	1.16095e-19	9545-156	GZMK	P49863	Granzyme K	55024256	55034570	5	CIS
cg04002181	22	ARSA;ARSA;ARSA;ARSA;ARSA	51067515	+	-0.969793	0.106891	1.16111e-19	3195-50	GNLY	P22749	Granulysin	85685175	85698852	2	TRANS
cg02263051	18	DLGAP1;DLGAP1;DLGAP1;DLGAP1;DLGAP1;DLGAP1;DLGAP1;DLGAP1;DLGAP1	3811216	+	-1.34951	0.148744	1.16129e-19	3440-7	GZMA	P12544	Granzyme A	55102646	55110252	5	TRANS
cg27567284	17	NA	65809548	+	-1.49492	0.164774	1.16293e-19	5728-60	FCRL1	Q96LA6	Fc receptor-like protein 1	157820120	157794403	1	TRANS
cg03788239	3	C3orf19	14699141	-	-1.38745	0.152929	1.16335e-19	9545-156	GZMK	P49863	Granzyme K	55024256	55034570	5	TRANS
cg13853198	1	FCER1G;FCER1G	161185092	-	0.923947	0.101841	1.16356e-19	3440-7	GZMA	P12544	Granzyme A	55102646	55110252	5	TRANS
cg14753757	3	KBTBD12	127682324	-	-1.34099	0.14781	1.16407e-19	3440-7	GZMA	P12544	Granzyme A	55102646	55110252	5	TRANS
cg04864453	17	SPNS2	4418908	+	-1.13792	0.125427	1.16408e-19	3195-50	GNLY	P22749	Granulysin	85685175	85698852	2	TRANS
cg12146845	16	NA	49902025	+	-1.33337	0.14697	1.16419e-19	3195-50	GNLY	P22749	Granulysin	85685175	85698852	2	TRANS
cg27062038	1	DNAJC6;DNAJC6;DNAJC6	65775067	+	0.991425	0.10928	1.16454e-19	3195-50	GNLY	P22749	Granulysin	85685175	85698852	2	TRANS
cg16492304	3	FOXP1;FOXP1;FOXP1;FOXP1;FOXP1;FOXP1;FOXP1	71116058	-	0.849591	0.0936466	1.16519e-19	3195-50	GNLY	P22749	Granulysin	85685175	85698852	2	TRANS
cg16112945	9	ADAMTS13;ADAMTS13;ADAMTS13;ADAMTS13	136285806	+	-1.37215	0.151246	1.16525e-19	3440-7	GZMA	P12544	Granzyme A	55102646	55110252	5	TRANS
cg08194969	14	NA	65073013	+	-1.76731	0.194804	1.16578e-19	9545-156	GZMK	P49863	Granzyme K	55024256	55034570	5	TRANS
cg11291869	2	NA	174150971	-	-0.929799	0.102488	1.16597e-19	9545-156	GZMK	P49863	Granzyme K	55024256	55034570	5	TRANS
cg14643191	14	SLC25A29;SLC25A29;SLC25A29;SLC25A29	100760614	+	-1.80299	0.198737	1.16601e-19	17210-2	TCL1A	P56279	T-cell leukemia/lymphoma protein 1A	95714196	95709947	14	CIS
cg04993276	1	DNAJC6	65730339	+	0.975397	0.107515	1.16627e-19	9545-156	GZMK	P49863	Granzyme K	55024256	55034570	5	TRANS
cg01077720	12	VDR;VDR;VDR;VDR;VDR;VDR	48249571	-	-1.73389	0.191121	1.1664e-19	3195-50	GNLY	P22749	Granulysin	85685175	85698852	2	TRANS
cg18929217	12	NA	42326707	+	0.85433	0.0941714	1.16776e-19	3195-50	GNLY	P22749	Granulysin	85685175	85698852	2	TRANS
cg20300175	17	NA	27918316	-	0.537241	0.0592198	1.16866e-19	3440-7	GZMA	P12544	Granzyme A	55102646	55110252	5	TRANS
cg22854419	16	HMOX2;HMOX2;HMOX2;HMOX2;HMOX2;HMOX2;HMOX2	4528222	+	1.21613	0.134053	1.16896e-19	6485-59	IGLL1	P15814	Immunoglobulin lambda-like polypeptide 1	23580302	23573125	22	TRANS
cg24557878	4	ANKRD50;ANKRD50	125634524	+	0.836363	0.0921924	1.16925e-19	9545-156	GZMK	P49863	Granzyme K	55024256	55034570	5	TRANS
cg24517604	16	NA	11709855	+	-1.70069	0.187469	1.16992e-19	4148-49	PAPPA	Q13219	Pappalysin-1	116153791	116402321	9	TRANS
cg13597230	12	KLRD1	10458222	+	-0.917537	0.101141	1.16995e-19	3195-50	GNLY	P22749	Granulysin	85685175	85698852	2	TRANS
cg20939417	21	DYRK1A;DYRK1A;DYRK1A;DYRK1A	38882157	-	-1.21496	0.133926	1.16995e-19	3440-7	GZMA	P12544	Granzyme A	55102646	55110252	5	TRANS
cg14819910	4	CASP6;CASP6	110623305	+	0.792348	0.0873413	1.17006e-19	3195-50	GNLY	P22749	Granulysin	85685175	85698852	2	TRANS
cg14224600	12	TESC;TESC;TESC	117477926	-	-1.27021	0.140017	1.17049e-19	5339-49	S100A9	P06702	Protein S100-A9	153357854	153361023	1	TRANS
cg07833104	1	CELSR2	109797333	+	-1.67832	0.185005	1.17086e-19	3195-50	GNLY	P22749	Granulysin	85685175	85698852	2	TRANS
cg08034797	17	SEPT9;SEPT9	75306498	-	-1.39834	0.154142	1.17129e-19	9545-156	GZMK	P49863	Granzyme K	55024256	55034570	5	TRANS
cg11049105	3	NA	194583973	+	-1.51788	0.167321	1.17192e-19	3195-50	GNLY	P22749	Granulysin	85685175	85698852	2	TRANS
cg14921724	3	IQCJ-SCHIP1;IQCJ-SCHIP1;SCHIP1;SCHIP1;SCHIP1	159531759	+	-1.28809	0.14199	1.17208e-19	3440-7	GZMA	P12544	Granzyme A	55102646	55110252	5	TRANS
cg06352249	18	ST8SIA5	44263904	+	-1.70461	0.187909	1.17434e-19	3195-50	GNLY	P22749	Granulysin	85685175	85698852	2	TRANS
cg21498772	8	NKAIN3	63161077	-	0.945393	0.104217	1.17465e-19	3195-50	GNLY	P22749	Granulysin	85685175	85698852	2	TRANS
cg17012682	1	NA	91614393	-	0.917426	0.101134	1.17495e-19	9545-156	GZMK	P49863	Granzyme K	55024256	55034570	5	TRANS
cg20107506	4	NA	100874826	+	-0.74072	0.0816551	1.17579e-19	5339-49	S100A9	P06702	Protein S100-A9	153357854	153361023	1	TRANS
cg20523466	8	MATN2;MATN2	98900895	+	-1.38364	0.152529	1.17626e-19	3195-50	GNLY	P22749	Granulysin	85685175	85698852	2	TRANS
cg04344860	8	NA	5996776	-	-1.14291	0.125992	1.17638e-19	3440-7	GZMA	P12544	Granzyme A	55102646	55110252	5	TRANS
cg14404727	4	SH3RF1	170146550	+	-1.13911	0.125574	1.17657e-19	3195-50	GNLY	P22749	Granulysin	85685175	85698852	2	TRANS
cg05077488	3	FNDC3B;FNDC3B	171964796	-	-0.73325	0.0808323	1.17657e-19	5339-49	S100A9	P06702	Protein S100-A9	153357854	153361023	1	TRANS
cg12260832	19	GNG7	2696687	+	-1.82341	0.201011	1.17708e-19	6485-59	IGLL1	P15814	Immunoglobulin lambda-like polypeptide 1	23580302	23573125	22	TRANS
cg04061534	20	RIN2;RIN2	19926620	+	-1.59624	0.175969	1.17789e-19	9545-156	GZMK	P49863	Granzyme K	55024256	55034570	5	TRANS
cg23393368	21	NA	27561643	+	-1.50823	0.166268	1.17812e-19	3195-50	GNLY	P22749	Granulysin	85685175	85698852	2	TRANS
cg00303422	2	NA	217571639	+	-1.67754	0.184932	1.17828e-19	3440-7	GZMA	P12544	Granzyme A	55102646	55110252	5	TRANS
cg07309864	17	GGA3;GGA3	73238441	+	-1.49832	0.165176	1.17868e-19	9545-156	GZMK	P49863	Granzyme K	55024256	55034570	5	TRANS
cg15311141	4	NA	36280631	+	1.01789	0.112214	1.17954e-19	5339-49	S100A9	P06702	Protein S100-A9	153357854	153361023	1	TRANS
cg12104982	19	SAFB2	5592815	+	-1.05694	0.116519	1.1798e-19	4148-49	PAPPA	Q13219	Pappalysin-1	116153791	116402321	9	TRANS
cg26653677	17	NA	33863922	-	0.99411	0.109593	1.17989e-19	5728-60	FCRL1	Q96LA6	Fc receptor-like protein 1	157820120	157794403	1	TRANS
cg20636874	17	BRIP1	59883616	-	-0.994059	0.109587	1.18013e-19	3440-7	GZMA	P12544	Granzyme A	55102646	55110252	5	TRANS
cg17112958	2	LYPD1;LYPD1	133426934	+	0.80208	0.088424	1.18102e-19	9545-156	GZMK	P49863	Granzyme K	55024256	55034570	5	TRANS
cg12450789	9	LRRC8A;LRRC8A;LRRC8A	131648836	-	-1.50078	0.165453	1.18238e-19	4148-49	PAPPA	Q13219	Pappalysin-1	116153791	116402321	9	TRANS
cg07612323	11	NAV2;NAV2;NAV2;NAV2	19956991	-	-1.32694	0.146289	1.18297e-19	9545-156	GZMK	P49863	Granzyme K	55024256	55034570	5	TRANS
cg15094819	17	DNAH9	11501999	-	0.899586	0.0991755	1.18321e-19	3440-7	GZMA	P12544	Granzyme A	55102646	55110252	5	TRANS
cg01280216	20	NA	4816198	-	-1.32406	0.145973	1.18382e-19	9545-156	GZMK	P49863	Granzyme K	55024256	55034570	5	TRANS
cg15838320	20	BCAS4;BCAS4;BCAS4	49461129	-	-1.03676	0.1143	1.18503e-19	3195-50	GNLY	P22749	Granulysin	85685175	85698852	2	TRANS
cg04044720	3	NA	22413680	-	0.843676	0.0930136	1.18519e-19	9545-156	GZMK	P49863	Granzyme K	55024256	55034570	5	TRANS
cg24928753	2	VWA3B	98779193	+	-1.30512	0.143888	1.18583e-19	3440-7	GZMA	P12544	Granzyme A	55102646	55110252	5	TRANS
cg08159978	5	NA	951967	+	-1.57031	0.173126	1.1864e-19	3440-7	GZMA	P12544	Granzyme A	55102646	55110252	5	TRANS
cg12018037	11	NA	75445974	-	-1.78733	0.197052	1.1868e-19	3195-50	GNLY	P22749	Granulysin	85685175	85698852	2	TRANS
cg19607021	5	NA	139104833	-	-1.32708	0.146311	1.18695e-19	3440-7	GZMA	P12544	Granzyme A	55102646	55110252	5	TRANS
cg26645401	11	SWAP70	9686514	+	0.719302	0.0793032	1.18707e-19	3195-50	GNLY	P22749	Granulysin	85685175	85698852	2	TRANS
cg01592752	1	WNT2B;WNT2B	113009139	-	0.966213	0.106525	1.18734e-19	3195-50	GNLY	P22749	Granulysin	85685175	85698852	2	TRANS
cg02546590	14	MEG3;MEG3;MEG3;MEG3;MEG3;MEG3;MEG3;MEG3;MEG3;MEG3;MEG3;MEG3;MEG3;MEG3;MEG3;MEG3;MEG3;MEG3;MEG3;MEG3;MEG3;MEG3;MEG3;MEG3;MEG3;MEG3;MEG3;MEG3;MEG3;MEG3;MEG3;MEG3	101295386	-	-1.20091	0.132401	1.18753e-19	9545-156	GZMK	P49863	Granzyme K	55024256	55034570	5	TRANS
cg01362696	10	NA	63348729	-	-1.44242	0.159028	1.18772e-19	9545-156	GZMK	P49863	Granzyme K	55024256	55034570	5	TRANS
cg04544858	5	NA	67489737	-	0.991656	0.109331	1.18789e-19	9545-156	GZMK	P49863	Granzyme K	55024256	55034570	5	TRANS
cg17499328	6	PACSIN1;PACSIN1	34501843	-	-1.29847	0.143159	1.18851e-19	3440-7	GZMA	P12544	Granzyme A	55102646	55110252	5	TRANS
cg19104979	2	KLHL29	23847714	+	-1.57548	0.173699	1.18866e-19	3440-7	GZMA	P12544	Granzyme A	55102646	55110252	5	TRANS
cg00436050	8	ZHX2	123916744	-	-1.12788	0.124351	1.18897e-19	9545-156	GZMK	P49863	Granzyme K	55024256	55034570	5	TRANS
cg10634241	20	NA	52295101	-	0.776292	0.0855883	1.18936e-19	9545-156	GZMK	P49863	Granzyme K	55024256	55034570	5	TRANS
cg07620994	7	LOC441204	26497478	-	-1.11209	0.122612	1.1901e-19	3440-7	GZMA	P12544	Granzyme A	55102646	55110252	5	TRANS
cg06411724	7	MEOX2	15725477	+	0.649196	0.0715766	1.19073e-19	9545-156	GZMK	P49863	Granzyme K	55024256	55034570	5	TRANS
cg08733789	3	ITGA9	37724048	-	-1.02071	0.112538	1.19161e-19	3195-50	GNLY	P22749	Granulysin	85685175	85698852	2	TRANS
cg05259379	13	DIAPH3;DIAPH3;DIAPH3;DIAPH3	60308743	-	-1.01301	0.11169	1.19196e-19	9545-156	GZMK	P49863	Granzyme K	55024256	55034570	5	TRANS
cg13737493	9	NA	92216472	-	-1.2356	0.136232	1.19214e-19	3440-7	GZMA	P12544	Granzyme A	55102646	55110252	5	TRANS
cg01406689	13	NA	29105308	+	0.896017	0.0987919	1.19302e-19	3440-7	GZMA	P12544	Granzyme A	55102646	55110252	5	TRANS
cg26301690	1	ELAVL4;ELAVL4;ELAVL4	50569610	+	-1.51231	0.166743	1.19324e-19	3440-7	GZMA	P12544	Granzyme A	55102646	55110252	5	TRANS
cg19987296	2	NA	202655135	+	-1.47923	0.163095	1.19337e-19	9015-1	PRG3	Q9Y2Y8	Proteoglycan 3	57381150	57376769	11	TRANS
cg27182150	1	ZNF697	120189222	-	-1.25623	0.138508	1.19339e-19	9545-156	GZMK	P49863	Granzyme K	55024256	55034570	5	TRANS
cg02038126	11	EML3;EML3;EML3;EML3;EML3;EML3	62371432	+	-1.57405	0.17355	1.19343e-19	4148-49	PAPPA	Q13219	Pappalysin-1	116153791	116402321	9	TRANS
cg18230857	12	NXPH4	57619388	+	0.934093	0.102991	1.19365e-19	3195-50	GNLY	P22749	Granulysin	85685175	85698852	2	TRANS
cg17859258	12	KIF21A	39800627	-	-1.68493	0.185776	1.19381e-19	3440-7	GZMA	P12544	Granzyme A	55102646	55110252	5	TRANS
cg01480060	5	IQGAP2;IQGAP2	75852917	-	-1.36579	0.15059	1.19436e-19	3195-50	GNLY	P22749	Granulysin	85685175	85698852	2	TRANS
cg11487379	2	ASAP2;ASAP2	9428037	+	-1.12806	0.124379	1.1956e-19	3440-7	GZMA	P12544	Granzyme A	55102646	55110252	5	TRANS
cg03427461	6	ANKRD6;ANKRD6;ANKRD6;ANKRD6	90274792	+	-1.15369	0.127206	1.19563e-19	9545-156	GZMK	P49863	Granzyme K	55024256	55034570	5	TRANS
cg23912995	8	TRAPPC9;TRAPPC9	140775095	+	-1.41658	0.156193	1.19644e-19	6485-59	IGLL1	P15814	Immunoglobulin lambda-like polypeptide 1	23580302	23573125	22	TRANS
cg21690978	11	MICAL2;MICAL2;MICAL2	12133333	+	-1.35163	0.149034	1.19768e-19	3291-30	FCER2	P06734	Low affinity immunoglobulin epsilon Fc receptor	7702146	7688758	19	TRANS
cg12081759	16	MIR5095	48443948	-	-1.22091	0.13462	1.19772e-19	3440-7	GZMA	P12544	Granzyme A	55102646	55110252	5	TRANS
cg27332583	18	NA	35150602	+	-1.56022	0.172034	1.19876e-19	9545-156	GZMK	P49863	Granzyme K	55024256	55034570	5	TRANS
cg13376219	16	NA	67422624	-	-1.20592	0.132969	1.19948e-19	3195-50	GNLY	P22749	Granulysin	85685175	85698852	2	TRANS
cg13817798	2	BARD1;BARD1;BARD1;BARD1;BARD1;BARD1;BARD1;BARD1	215596037	-	-0.985867	0.108706	1.19952e-19	3195-50	GNLY	P22749	Granulysin	85685175	85698852	2	TRANS
cg06072309	3	VIPR1;VIPR1;VIPR1;VIPR1;VIPR1	42558835	-	-1.31755	0.145279	1.20056e-19	3195-50	GNLY	P22749	Granulysin	85685175	85698852	2	TRANS
cg00253851	16	NA	8223276	-	0.995202	0.109736	1.20067e-19	3195-50	GNLY	P22749	Granulysin	85685175	85698852	2	TRANS
cg03278365	3	TMEM110-MUSTN1;TMEM110	52877203	-	-0.92374	0.101857	1.20091e-19	5339-49	S100A9	P06702	Protein S100-A9	153357854	153361023	1	TRANS
cg07637915	8	MTMR7	17207035	-	-1.77155	0.195342	1.20135e-19	9545-156	GZMK	P49863	Granzyme K	55024256	55034570	5	TRANS
cg14772800	3	NA	127796115	+	0.833042	0.0918562	1.20141e-19	3195-50	GNLY	P22749	Granulysin	85685175	85698852	2	TRANS
cg16949299	10	SLIT1	98807514	-	-2.0764	0.228958	1.20224e-19	3195-50	GNLY	P22749	Granulysin	85685175	85698852	2	TRANS
cg25722128	5	MYOZ3;MYOZ3	150038923	+	-1.61006	0.177537	1.20259e-19	3440-7	GZMA	P12544	Granzyme A	55102646	55110252	5	TRANS
cg11236543	21	NA	27777262	-	-1.05127	0.115922	1.20303e-19	3195-50	GNLY	P22749	Granulysin	85685175	85698852	2	TRANS
cg10933988	14	NA	73061991	-	-1.5517	0.171103	1.20322e-19	4148-49	PAPPA	Q13219	Pappalysin-1	116153791	116402321	9	TRANS
cg00857536	10	C10orf72	50298306	-	-1.55635	0.171615	1.20332e-19	3440-7	GZMA	P12544	Granzyme A	55102646	55110252	5	TRANS
cg14153437	5	TNFAIP8;TNFAIP8;TNFAIP8;TNFAIP8;TNFAIP8	118689974	-	-0.853452	0.0941091	1.20383e-19	3440-7	GZMA	P12544	Granzyme A	55102646	55110252	5	TRANS
cg01692482	20	ZNF217	52198378	-	-1.12934	0.124531	1.20425e-19	9545-156	GZMK	P49863	Granzyme K	55024256	55034570	5	TRANS
cg20092944	10	EXOC6;EXOC6	94750225	+	-0.752868	0.0830183	1.20441e-19	5339-49	S100A9	P06702	Protein S100-A9	153357854	153361023	1	TRANS
cg09914323	2	NA	127900763	-	-1.3862	0.152857	1.20496e-19	3440-7	GZMA	P12544	Granzyme A	55102646	55110252	5	TRANS
cg08152546	13	NA	112717207	-	0.875266	0.0965158	1.20524e-19	9545-156	GZMK	P49863	Granzyme K	55024256	55034570	5	TRANS
cg25010149	5	EGFLAM;EGFLAM;EGFLAM;EGFLAM	38456022	+	-1.4234	0.15696	1.2062e-19	3195-50	GNLY	P22749	Granulysin	85685175	85698852	2	TRANS
cg03289072	17	MRC2	60757756	-	-1.45034	0.159931	1.20643e-19	9545-156	GZMK	P49863	Granzyme K	55024256	55034570	5	TRANS
cg12190325	7	NA	129790707	-	-2.21701	0.244473	1.20661e-19	17210-2	TCL1A	P56279	T-cell leukemia/lymphoma protein 1A	95714196	95709947	14	TRANS
cg00689330	13	SETDB2;SETDB2	50024281	+	-1.12728	0.124307	1.20685e-19	3440-7	GZMA	P12544	Granzyme A	55102646	55110252	5	TRANS
cg19736334	11	PLEKHA7	16830929	-	-1.19961	0.132284	1.20709e-19	9545-156	GZMK	P49863	Granzyme K	55024256	55034570	5	TRANS
cg02723343	10	ZNF503	77136905	-	-1.4912	0.164439	1.20721e-19	3440-7	GZMA	P12544	Granzyme A	55102646	55110252	5	TRANS
cg00422169	12	KRT5	52915318	+	-1.45007	0.159904	1.20768e-19	3440-7	GZMA	P12544	Granzyme A	55102646	55110252	5	TRANS
cg11810135	1	FCRL1;FCRL1;FCRL1	157771971	-	-1.46389	0.161428	1.20817e-19	3440-7	GZMA	P12544	Granzyme A	55102646	55110252	5	TRANS
cg16558774	5	FSTL4	132579360	-	-1.44267	0.159089	1.20833e-19	3440-7	GZMA	P12544	Granzyme A	55102646	55110252	5	TRANS
cg15564459	1	C1orf111;C1orf226	162347782	+	-1.38787	0.153048	1.20989e-19	3440-7	GZMA	P12544	Granzyme A	55102646	55110252	5	TRANS
cg17884766	12	LIMA1;LIMA1	50641260	+	-1.21934	0.134463	1.21012e-19	3440-7	GZMA	P12544	Granzyme A	55102646	55110252	5	TRANS
cg05287437	3	GALNTL2	16215248	-	-1.70425	0.187939	1.21109e-19	9545-156	GZMK	P49863	Granzyme K	55024256	55034570	5	TRANS
cg12055735	22	NA	48467913	-	-1.35423	0.14934	1.21119e-19	6485-59	IGLL1	P15814	Immunoglobulin lambda-like polypeptide 1	23580302	23573125	22	TRANS
cg17711023	2	NA	239407243	-	-1.40356	0.154782	1.21231e-19	3440-7	GZMA	P12544	Granzyme A	55102646	55110252	5	TRANS
cg25964141	2	TFCP2L1	121991485	+	-1.41505	0.156049	1.21236e-19	3195-50	GNLY	P22749	Granulysin	85685175	85698852	2	TRANS
cg03822902	5	NA	148780284	+	-1.77456	0.195695	1.21247e-19	3440-7	GZMA	P12544	Granzyme A	55102646	55110252	5	TRANS
cg02034951	2	NA	47086248	+	-1.19292	0.131554	1.21341e-19	3440-7	GZMA	P12544	Granzyme A	55102646	55110252	5	TRANS
cg24353653	2	NA	89218759	-	-0.878073	0.0968332	1.21342e-19	5339-49	S100A9	P06702	Protein S100-A9	153357854	153361023	1	TRANS
cg08084319	8	NA	127466696	-	-1.08495	0.119648	1.2137e-19	3440-7	GZMA	P12544	Granzyme A	55102646	55110252	5	TRANS
cg25719851	12	PTPN6	7055452	-	1.2257	0.135169	1.21385e-19	3195-50	GNLY	P22749	Granulysin	85685175	85698852	2	TRANS
cg25789773	9	SHB	38059226	-	-1.33611	0.147346	1.21454e-19	3440-7	GZMA	P12544	Granzyme A	55102646	55110252	5	TRANS
cg08391322	9	NA	111113463	-	-1.39893	0.154275	1.21467e-19	3440-7	GZMA	P12544	Granzyme A	55102646	55110252	5	TRANS
cg04615259	8	PTK2;PTK2;PTK2	141742840	+	-1.45483	0.160441	1.2156e-19	3195-50	GNLY	P22749	Granulysin	85685175	85698852	2	TRANS
cg06022561	2	D2HGDH	242702553	-	-0.717989	0.0791811	1.21576e-19	3440-7	GZMA	P12544	Granzyme A	55102646	55110252	5	TRANS
cg14767069	14	PPP2R5C;PPP2R5C;PPP2R5C;PPP2R5C;PPP2R5C	102320602	+	-0.980928	0.10818	1.21678e-19	5339-49	S100A9	P06702	Protein S100-A9	153357854	153361023	1	TRANS
cg09344692	6	DAAM2;DAAM2	39815812	-	-1.41165	0.155682	1.21767e-19	9545-156	GZMK	P49863	Granzyme K	55024256	55034570	5	TRANS
cg09009536	4	EPHA5;EPHA5	66535383	-	0.705209	0.0777732	1.21782e-19	3440-7	GZMA	P12544	Granzyme A	55102646	55110252	5	TRANS
cg26191960	9	NTRK2;NTRK2;NTRK2;NTRK2;NTRK2;NTRK2	87359419	-	-1.06591	0.117554	1.21867e-19	9545-156	GZMK	P49863	Granzyme K	55024256	55034570	5	TRANS
cg08491889	2	NA	30490303	+	-1.09202	0.120434	1.21904e-19	3440-7	GZMA	P12544	Granzyme A	55102646	55110252	5	TRANS
cg21525330	5	SYNPO;SYNPO	149999182	+	-1.77046	0.195257	1.21955e-19	9545-156	GZMK	P49863	Granzyme K	55024256	55034570	5	TRANS
cg15593510	1	OR10T2	158369112	+	1.10682	0.122068	1.21998e-19	5339-49	S100A9	P06702	Protein S100-A9	153357854	153361023	1	CIS
cg04562970	16	NA	30459538	-	-1.34554	0.148395	1.2201e-19	3195-50	GNLY	P22749	Granulysin	85685175	85698852	2	TRANS
cg06384763	19	ZNF788	12203198	-	0.817656	0.0901767	1.22046e-19	3195-50	GNLY	P22749	Granulysin	85685175	85698852	2	TRANS
cg07553066	18	NA	54118660	+	-1.04316	0.115048	1.22099e-19	3440-7	GZMA	P12544	Granzyme A	55102646	55110252	5	TRANS
cg20399534	17	NA	71312509	-	-1.17181	0.129236	1.22106e-19	9545-156	GZMK	P49863	Granzyme K	55024256	55034570	5	TRANS
cg21259553	11	MACROD1	63818078	+	-1.15805	0.127719	1.2213e-19	3195-50	GNLY	P22749	Granulysin	85685175	85698852	2	TRANS
cg26776366	1	NA	4665655	-	-1.68017	0.185302	1.22132e-19	3195-50	GNLY	P22749	Granulysin	85685175	85698852	2	TRANS
cg22457886	21	KCNJ6	39217945	+	-1.28714	0.141956	1.22135e-19	9545-156	GZMK	P49863	Granzyme K	55024256	55034570	5	TRANS
cg06479604	5	GABRA1;GABRA1;GABRA1;GABRA1;GABRA1;GABRA1	161275123	-	1.14118	0.12586	1.2227e-19	3440-7	GZMA	P12544	Granzyme A	55102646	55110252	5	TRANS
cg01328348	1	NA	160839299	+	-0.793353	0.0875	1.22466e-19	5339-49	S100A9	P06702	Protein S100-A9	153357854	153361023	1	CIS
cg19807317	10	INPP5A	134421785	-	-1.60359	0.176862	1.2249e-19	3195-50	GNLY	P22749	Granulysin	85685175	85698852	2	TRANS
cg22492709	6	ARMC2-AS1;ARMC2;ARMC2	109245383	+	0.87025	0.0959824	1.22599e-19	3195-50	GNLY	P22749	Granulysin	85685175	85698852	2	TRANS
cg14717170	3	SLITRK3	164914471	-	1.02765	0.113343	1.22641e-19	3195-50	GNLY	P22749	Granulysin	85685175	85698852	2	TRANS
cg01763935	17	STAT3;STAT3;STAT3	40493229	-	-1.09717	0.121011	1.22721e-19	3440-7	GZMA	P12544	Granzyme A	55102646	55110252	5	TRANS
cg15544868	3	NA	31411189	-	-1.52442	0.168135	1.22726e-19	3440-7	GZMA	P12544	Granzyme A	55102646	55110252	5	TRANS
cg23418857	15	PLA2G4E	42309323	-	-1.28953	0.142229	1.22866e-19	3195-50	GNLY	P22749	Granulysin	85685175	85698852	2	TRANS
cg13652008	2	LTBP1;LTBP1;LTBP1;LTBP1;LTBP1	33359356	+	-0.924704	0.101992	1.2295e-19	5339-49	S100A9	P06702	Protein S100-A9	153357854	153361023	1	TRANS
cg05076510	12	UBE3B;UBE3B	109971517	+	-1.76047	0.194174	1.22957e-19	4148-49	PAPPA	Q13219	Pappalysin-1	116153791	116402321	9	TRANS
cg03940684	3	CHL1	239733	-	1.01323	0.111757	1.2302e-19	3195-50	GNLY	P22749	Granulysin	85685175	85698852	2	TRANS
cg12912434	11	NA	116200474	-	-1.47794	0.163015	1.2313e-19	3195-50	GNLY	P22749	Granulysin	85685175	85698852	2	TRANS
cg16296838	7	LOC101927668	20043447	-	-1.44186	0.159037	1.2323e-19	9545-156	GZMK	P49863	Granzyme K	55024256	55034570	5	TRANS
cg21836117	14	RGS6	73012519	+	-1.39093	0.15342	1.2328e-19	3291-30	FCER2	P06734	Low affinity immunoglobulin epsilon Fc receptor	7702146	7688758	19	TRANS
cg23899046	5	NA	175114199	+	-1.37248	0.151386	1.23332e-19	3195-50	GNLY	P22749	Granulysin	85685175	85698852	2	TRANS
cg18260397	5	C5orf4	154230438	-	1.14683	0.126497	1.23356e-19	3440-7	GZMA	P12544	Granzyme A	55102646	55110252	5	TRANS
cg19048031	11	NA	68976362	-	-1.60303	0.176816	1.23372e-19	3195-50	GNLY	P22749	Granulysin	85685175	85698852	2	TRANS
cg24917641	5	NA	77961760	+	-1.33227	0.146951	1.23393e-19	3195-50	GNLY	P22749	Granulysin	85685175	85698852	2	TRANS
cg22924658	11	KCNJ5	128784639	-	-1.76203	0.194357	1.23565e-19	9545-156	GZMK	P49863	Granzyme K	55024256	55034570	5	TRANS
cg12502262	8	FER1L6;FER1L6-AS1	125047263	+	-1.05667	0.116555	1.23615e-19	3195-50	GNLY	P22749	Granulysin	85685175	85698852	2	TRANS
cg07191594	20	SLC12A5	44650220	+	1.11164	0.122618	1.23618e-19	3195-50	GNLY	P22749	Granulysin	85685175	85698852	2	TRANS
cg13403488	17	NA	19388360	+	-1.28016	0.141208	1.23701e-19	3195-50	GNLY	P22749	Granulysin	85685175	85698852	2	TRANS
cg10897344	10	TMEM180	104227113	+	-1.51295	0.16689	1.23933e-19	9015-1	PRG3	Q9Y2Y8	Proteoglycan 3	57381150	57376769	11	TRANS
cg07458509	19	CD320;CD320	8372513	-	-1.02461	0.113022	1.23939e-19	9545-156	GZMK	P49863	Granzyme K	55024256	55034570	5	TRANS
cg12060422	10	KAZALD1;KAZALD1	102821684	-	0.725799	0.0800613	1.23978e-19	3440-7	GZMA	P12544	Granzyme A	55102646	55110252	5	TRANS
cg15862137	13	NA	42980762	+	-1.13485	0.125184	1.24117e-19	9545-156	GZMK	P49863	Granzyme K	55024256	55034570	5	TRANS
cg08813888	2	NA	662396	+	1.00576	0.110946	1.24171e-19	3195-50	GNLY	P22749	Granulysin	85685175	85698852	2	TRANS
cg26045503	18	NA	11309047	+	-1.26366	0.139394	1.24194e-19	3195-50	GNLY	P22749	Granulysin	85685175	85698852	2	TRANS
cg16758813	6	NA	50818862	-	1.16148	0.128123	1.24257e-19	9545-156	GZMK	P49863	Granzyme K	55024256	55034570	5	TRANS
cg26089674	6	MAP7;MAP7;MAP7	136866319	-	-1.51827	0.167482	1.24292e-19	3195-50	GNLY	P22749	Granulysin	85685175	85698852	2	TRANS
cg22202320	7	NA	73402195	+	-1.99613	0.220195	1.24298e-19	9545-156	GZMK	P49863	Granzyme K	55024256	55034570	5	TRANS
cg22494653	18	NA	28786898	+	0.859924	0.0948595	1.24332e-19	3440-7	GZMA	P12544	Granzyme A	55102646	55110252	5	TRANS
cg00204735	1	SLC26A9;SLC26A9	205905138	-	-1.74992	0.193037	1.24361e-19	9545-156	GZMK	P49863	Granzyme K	55024256	55034570	5	TRANS
cg06918917	10	USP6NL;USP6NL	11547855	-	-1.2712	0.14023	1.24436e-19	9545-156	GZMK	P49863	Granzyme K	55024256	55034570	5	TRANS
cg24672833	17	NA	46659318	+	0.581018	0.0640942	1.24534e-19	3195-50	GNLY	P22749	Granulysin	85685175	85698852	2	TRANS
cg13555716	8	NA	1747170	-	-1.33564	0.14734	1.24586e-19	3195-50	GNLY	P22749	Granulysin	85685175	85698852	2	TRANS
cg03150393	2	TNS1;TNS1;TNS1	218724482	-	-1.6367	0.180552	1.24643e-19	3440-7	GZMA	P12544	Granzyme A	55102646	55110252	5	TRANS
cg01677246	5	NA	106624833	-	-1.0883	0.120056	1.24698e-19	9545-156	GZMK	P49863	Granzyme K	55024256	55034570	5	TRANS
cg13520942	8	ADGRB1	143608261	-	-1.62182	0.178913	1.24751e-19	9545-156	GZMK	P49863	Granzyme K	55024256	55034570	5	TRANS
cg12515366	2	NA	8816922	+	0.933526	0.102983	1.2476e-19	9545-156	GZMK	P49863	Granzyme K	55024256	55034570	5	TRANS
cg21565333	5	SLC25A48	135168990	+	-1.63363	0.180216	1.24813e-19	9545-156	GZMK	P49863	Granzyme K	55024256	55034570	5	TRANS
cg17366166	11	AP2A2;AP2A2	943077	+	-1.06145	0.117095	1.24822e-19	5339-49	S100A9	P06702	Protein S100-A9	153357854	153361023	1	TRANS
cg13789639	1	STIL;STIL;STIL;STIL;STIL;STIL	47746081	+	-1.91038	0.210748	1.24863e-19	4148-49	PAPPA	Q13219	Pappalysin-1	116153791	116402321	9	TRANS
cg09825105	4	APBB2;APBB2;APBB2;APBB2;APBB2;APBB2;APBB2	40829726	+	-1.4846	0.163777	1.24878e-19	3440-7	GZMA	P12544	Granzyme A	55102646	55110252	5	TRANS
cg06408078	4	LEF1;LEF1;LEF1;LOC641518	109090828	+	1.03556	0.11424	1.249e-19	9545-156	GZMK	P49863	Granzyme K	55024256	55034570	5	TRANS
cg17532928	8	FSBP;RAD54B;RAD54B;RAD54B	95449261	+	0.983224	0.108467	1.24946e-19	3195-50	GNLY	P22749	Granulysin	85685175	85698852	2	TRANS
cg13420934	6	RIPK1	3088823	+	-1.8605	0.205248	1.25006e-19	3195-50	GNLY	P22749	Granulysin	85685175	85698852	2	TRANS
cg02534164	11	NA	109930823	+	-1.17588	0.129723	1.2509e-19	9545-156	GZMK	P49863	Granzyme K	55024256	55034570	5	TRANS
cg27425369	5	NA	82218199	+	-1.65484	0.182562	1.25174e-19	3195-50	GNLY	P22749	Granulysin	85685175	85698852	2	TRANS
cg08617029	9	GABBR2	101318705	+	-1.35411	0.149387	1.25193e-19	9545-156	GZMK	P49863	Granzyme K	55024256	55034570	5	TRANS
cg16492377	18	DSC3;DSC3	28622811	-	0.908223	0.100196	1.252e-19	3195-50	GNLY	P22749	Granulysin	85685175	85698852	2	TRANS
cg17644293	4	EPHA5;EPHA5;EPHA5;EPHA5;EPHA5;EPHA5-AS1;EPHA5;EPHA5;EPHA5;EPHA5;EPHA5	66535589	+	0.95675	0.10555	1.25261e-19	9545-156	GZMK	P49863	Granzyme K	55024256	55034570	5	TRANS
cg12412390	4	UNC5C	96469286	-	0.803938	0.0886916	1.25272e-19	9545-156	GZMK	P49863	Granzyme K	55024256	55034570	5	TRANS
cg00204375	14	KLC1;KLC1;KLC1	104150951	+	-1.75737	0.193876	1.25291e-19	6485-59	IGLL1	P15814	Immunoglobulin lambda-like polypeptide 1	23580302	23573125	22	TRANS
cg08596719	8	NA	131504051	+	-1.68201	0.185564	1.25356e-19	3195-50	GNLY	P22749	Granulysin	85685175	85698852	2	TRANS
cg26264767	8	TG	134131947	+	-1.13551	0.125272	1.25359e-19	6485-59	IGLL1	P15814	Immunoglobulin lambda-like polypeptide 1	23580302	23573125	22	TRANS
cg02746381	2	FAM84A;FAM84A	14772963	+	0.85467	0.0942894	1.25369e-19	3195-50	GNLY	P22749	Granulysin	85685175	85698852	2	TRANS
cg07888273	6	NA	10426412	-	0.682208	0.075263	1.25371e-19	3440-7	GZMA	P12544	Granzyme A	55102646	55110252	5	TRANS
cg05547200	18	NA	37421988	+	0.822198	0.0907071	1.25394e-19	3195-50	GNLY	P22749	Granulysin	85685175	85698852	2	TRANS
cg22721334	19	ZSCAN18;ZSCAN18;ZSCAN18;ZSCAN18;ZSCAN18;ZSCAN18;ZSCAN18	58609618	+	0.395606	0.0436444	1.25403e-19	9545-156	GZMK	P49863	Granzyme K	55024256	55034570	5	TRANS
cg21826870	5	NA	141214461	-	-1.52209	0.167922	1.25447e-19	3195-50	GNLY	P22749	Granulysin	85685175	85698852	2	TRANS
cg13588599	9	SLC27A4	131102140	+	-1.5703	0.173241	1.25474e-19	9545-156	GZMK	P49863	Granzyme K	55024256	55034570	5	TRANS
cg09082903	4	NPY1R	164253207	+	0.579455	0.0639277	1.25485e-19	3440-7	GZMA	P12544	Granzyme A	55102646	55110252	5	TRANS
cg00489575	10	FAM53B	126405807	-	-1.19343	0.131666	1.25641e-19	3440-7	GZMA	P12544	Granzyme A	55102646	55110252	5	TRANS
cg01563309	18	NA	21552432	-	-1.04687	0.115496	1.25657e-19	9545-156	GZMK	P49863	Granzyme K	55024256	55034570	5	TRANS
cg24571428	11	AMPD3;AMPD3;AMPD3;AMPD3;AMPD3	10482247	+	-0.839246	0.0925905	1.25676e-19	5339-49	S100A9	P06702	Protein S100-A9	153357854	153361023	1	TRANS
cg12046321	20	BCAS1	52684429	-	-1.20153	0.132561	1.25762e-19	3440-7	GZMA	P12544	Granzyme A	55102646	55110252	5	TRANS
cg21489154	5	GPBP1;GPBP1;GPBP1	56496019	+	0.979526	0.108068	1.25772e-19	3440-7	GZMA	P12544	Granzyme A	55102646	55110252	5	CIS
cg07633072	2	NA	218879105	+	-1.17689	0.129843	1.25825e-19	9545-156	GZMK	P49863	Granzyme K	55024256	55034570	5	TRANS
cg02240748	16	NA	1057796	-	-1.7518	0.193272	1.25827e-19	9545-156	GZMK	P49863	Granzyme K	55024256	55034570	5	TRANS
cg01745810	9	DENND1A;DENND1A	126497597	-	-1.41723	0.15636	1.25852e-19	9015-1	PRG3	Q9Y2Y8	Proteoglycan 3	57381150	57376769	11	TRANS
cg13633625	9	NA	114706971	-	-0.739381	0.0815747	1.25919e-19	5339-49	S100A9	P06702	Protein S100-A9	153357854	153361023	1	TRANS
