## Supplementary Tables for "Integrated methylome and phenome study of the circulating proteome reveals markers pertinent to brain health" (part 3 of 3)

### Sheet: Supplementary Table 4 (continued)
Supplementary Table 4. 238,245 pQTMs (2,107 cis, 236,138 trans) identified in the basic methylome-wide association studies of 4,058 protein levels (corresponding to 4,235 SOMAmer measurements) in 774 individuals from Generation Scotland.
cg09776113	1	TNFRSF9	8003644	-	-1.12361	0.123966	1.25975e-19	9545-156	GZMK	P49863	Granzyme K	55024256	55034570	5	TRANS
cg08109681	6	RPS6KA2;RPS6KA2	166825084	+	1.06809	0.117842	1.26032e-19	5339-49	S100A9	P06702	Protein S100-A9	153357854	153361023	1	TRANS
cg17918845	7	CALCR;CALCR;CALCR	93071540	-	-1.43667	0.158508	1.26095e-19	9545-156	GZMK	P49863	Granzyme K	55024256	55034570	5	TRANS
cg09706122	12	ATP5G2;ATP5G2	54071165	+	0.796379	0.0878654	1.26186e-19	3195-50	GNLY	P22749	Granulysin	85685175	85698852	2	TRANS
cg09884153	1	CLDN19;CLDN19;CLDN19	43205963	+	-1.5588	0.171984	1.26223e-19	9545-156	GZMK	P49863	Granzyme K	55024256	55034570	5	TRANS
cg12563898	22	SYN3;SYN3;SYN3	32978938	-	-1.43031	0.15781	1.2636e-19	3440-7	GZMA	P12544	Granzyme A	55102646	55110252	5	TRANS
cg11871673	7	CALN1;CALN1	71380104	-	-1.36028	0.150084	1.26412e-19	9545-156	GZMK	P49863	Granzyme K	55024256	55034570	5	TRANS
cg15872058	9	NA	132191049	+	-1.40084	0.154561	1.26494e-19	9545-156	GZMK	P49863	Granzyme K	55024256	55034570	5	TRANS
cg15991447	11	NA	4721506	-	-1.20916	0.133412	1.2651e-19	9545-156	GZMK	P49863	Granzyme K	55024256	55034570	5	TRANS
cg02225720	17	ITGAE	3623472	-	1.24978	0.137895	1.26573e-19	3195-50	GNLY	P22749	Granulysin	85685175	85698852	2	TRANS
cg11798406	21	NCRNA00114	40145361	-	-0.94304	0.104051	1.26626e-19	3440-7	GZMA	P12544	Granzyme A	55102646	55110252	5	TRANS
cg20748559	19	MAP4K1;MAP4K1	39106185	+	-1.2919	0.142543	1.26678e-19	9545-156	GZMK	P49863	Granzyme K	55024256	55034570	5	TRANS
cg17526573	2	NRXN1;NRXN1;NRXN1;NRXN1	50574708	+	0.604058	0.06665	1.26739e-19	9545-156	GZMK	P49863	Granzyme K	55024256	55034570	5	TRANS
cg01993645	1	SERINC2	31880973	-	-1.33544	0.147348	1.26769e-19	3440-7	GZMA	P12544	Granzyme A	55102646	55110252	5	TRANS
cg02920604	15	MYO1E	59484170	-	-1.51209	0.166841	1.26799e-19	3440-7	GZMA	P12544	Granzyme A	55102646	55110252	5	TRANS
cg24376793	1	PPP1R12B;PPP1R12B;PPP1R12B;PPP1R12B	202545589	-	-1.6489	0.181937	1.26889e-19	4148-49	PAPPA	Q13219	Pappalysin-1	116153791	116402321	9	TRANS
cg02728280	3	CIDEC;CIDEC;CIDEC;CIDEC	9921382	-	-1.25585	0.138569	1.26922e-19	3440-7	GZMA	P12544	Granzyme A	55102646	55110252	5	TRANS
cg02954884	1	TAS1R1;TAS1R1;TAS1R1;TAS1R1	6638504	-	-1.97198	0.217588	1.27028e-19	9545-156	GZMK	P49863	Granzyme K	55024256	55034570	5	TRANS
cg08243931	5	NA	34476633	-	-1.62254	0.179032	1.27047e-19	9545-156	GZMK	P49863	Granzyme K	55024256	55034570	5	TRANS
cg12974891	1	CEP170;CEP170;CEP170	243416808	-	0.8417	0.0928734	1.27057e-19	3440-7	GZMA	P12544	Granzyme A	55102646	55110252	5	TRANS
cg24032668	1	NA	48092677	+	-1.37548	0.151772	1.27079e-19	9545-156	GZMK	P49863	Granzyme K	55024256	55034570	5	TRANS
cg00336108	10	NA	80118844	+	-1.55241	0.171294	1.27085e-19	3195-50	GNLY	P22749	Granulysin	85685175	85698852	2	TRANS
cg14197612	12	SMAGP;SMAGP	51646928	+	-1.15766	0.127737	1.27092e-19	9545-156	GZMK	P49863	Granzyme K	55024256	55034570	5	TRANS
cg04304054	6	NA	53536337	+	-1.27572	0.140765	1.27171e-19	9545-156	GZMK	P49863	Granzyme K	55024256	55034570	5	TRANS
cg11790576	15	NA	78131733	-	-1.27086	0.140229	1.27206e-19	9545-156	GZMK	P49863	Granzyme K	55024256	55034570	5	TRANS
cg08892078	1	KLHDC8A	205308894	+	-1.48041	0.163351	1.27219e-19	9545-156	GZMK	P49863	Granzyme K	55024256	55034570	5	TRANS
cg04096150	15	GPR176	40098188	-	-1.1124	0.122745	1.2729e-19	3440-7	GZMA	P12544	Granzyme A	55102646	55110252	5	TRANS
cg06425237	8	NA	101476716	+	-1.42577	0.157323	1.27296e-19	9545-156	GZMK	P49863	Granzyme K	55024256	55034570	5	TRANS
cg19366458	19	NA	42037421	-	0.837131	0.0923715	1.2731e-19	3440-7	GZMA	P12544	Granzyme A	55102646	55110252	5	TRANS
cg02723343	10	ZNF503	77136905	-	-1.47127	0.162345	1.27363e-19	3195-50	GNLY	P22749	Granulysin	85685175	85698852	2	TRANS
cg06933777	18	NA	36215539	+	-1.5225	0.168002	1.27595e-19	9545-156	GZMK	P49863	Granzyme K	55024256	55034570	5	TRANS
cg14885920	7	NA	73314754	-	-2.02074	0.22298	1.27603e-19	9545-156	GZMK	P49863	Granzyme K	55024256	55034570	5	TRANS
cg27068385	12	BCL7A;BCL7A	122470620	-	-1.40205	0.154711	1.27629e-19	17210-2	TCL1A	P56279	T-cell leukemia/lymphoma protein 1A	95714196	95709947	14	TRANS
cg27284693	1	NA	167570711	-	0.785032	0.0866257	1.27673e-19	3440-7	GZMA	P12544	Granzyme A	55102646	55110252	5	TRANS
cg12827179	20	FLJ33581	24187723	-	-1.31718	0.145348	1.27767e-19	9545-156	GZMK	P49863	Granzyme K	55024256	55034570	5	TRANS
cg02075238	11	NA	65494847	+	-1.2802	0.141267	1.2781e-19	3195-50	GNLY	P22749	Granulysin	85685175	85698852	2	TRANS
cg16769869	1	NA	43487359	+	-1.36189	0.150282	1.27817e-19	3440-7	GZMA	P12544	Granzyme A	55102646	55110252	5	TRANS
cg09416512	19	NA	35838636	-	1.05984	0.116952	1.27852e-19	9545-156	GZMK	P49863	Granzyme K	55024256	55034570	5	TRANS
cg12253824	2	NA	96999945	+	-1.46415	0.161567	1.27871e-19	3195-50	GNLY	P22749	Granulysin	85685175	85698852	2	TRANS
cg24473995	21	DOPEY2	37539151	-	-0.952232	0.105078	1.27948e-19	5339-49	S100A9	P06702	Protein S100-A9	153357854	153361023	1	TRANS
cg27520108	15	CORO2B;CORO2B;CORO2B	68927789	-	-1.46818	0.162013	1.27967e-19	6485-59	IGLL1	P15814	Immunoglobulin lambda-like polypeptide 1	23580302	23573125	22	TRANS
cg26239543	20	NA	34854856	-	-1.29854	0.143295	1.2803e-19	9545-156	GZMK	P49863	Granzyme K	55024256	55034570	5	TRANS
cg12084436	20	C20orf160	30597664	-	-1.32168	0.145849	1.2812e-19	9545-156	GZMK	P49863	Granzyme K	55024256	55034570	5	TRANS
cg09027879	1	NA	25914071	+	-0.985744	0.108779	1.28177e-19	3440-7	GZMA	P12544	Granzyme A	55102646	55110252	5	TRANS
cg24924505	3	CACNA2D3	54926024	+	-1.78312	0.196772	1.28242e-19	9545-156	GZMK	P49863	Granzyme K	55024256	55034570	5	TRANS
cg05783969	22	BCR;BCR	23550065	+	-1.60385	0.176992	1.28458e-19	17210-2	TCL1A	P56279	T-cell leukemia/lymphoma protein 1A	95714196	95709947	14	TRANS
cg20580885	22	KREMEN1;KREMEN1	29489860	+	-1.39197	0.153613	1.28628e-19	3440-7	GZMA	P12544	Granzyme A	55102646	55110252	5	TRANS
cg10104542	2	NA	237874990	-	-1.24253	0.137122	1.28629e-19	3195-50	GNLY	P22749	Granulysin	85685175	85698852	2	TRANS
cg14429892	17	NA	48006780	-	-1.58118	0.174494	1.28639e-19	9545-156	GZMK	P49863	Granzyme K	55024256	55034570	5	TRANS
cg25261803	13	FRY	32689414	+	1.09922	0.121308	1.28784e-19	3195-50	GNLY	P22749	Granulysin	85685175	85698852	2	TRANS
cg15073708	1	CHD5	6204000	-	-1.61609	0.178349	1.28785e-19	3440-7	GZMA	P12544	Granzyme A	55102646	55110252	5	TRANS
cg14371123	9	PIP5K1B	71319356	+	1.06144	0.117139	1.28815e-19	9545-156	GZMK	P49863	Granzyme K	55024256	55034570	5	TRANS
cg13602520	11	KCNQ1;KCNQ1	2612793	-	-1.34482	0.148412	1.28847e-19	3440-7	GZMA	P12544	Granzyme A	55102646	55110252	5	TRANS
cg15971827	17	NA	39656157	+	-1.5171	0.167427	1.28933e-19	9545-156	GZMK	P49863	Granzyme K	55024256	55034570	5	TRANS
cg03570900	10	ITIH5;ITIH5	7682790	-	-1.29899	0.143359	1.29119e-19	9545-156	GZMK	P49863	Granzyme K	55024256	55034570	5	TRANS
cg09360612	5	EBF1;EBF1;EBF1;EBF1;EBF1;EBF1	158135002	-	-1.50626	0.166234	1.29134e-19	9545-156	GZMK	P49863	Granzyme K	55024256	55034570	5	TRANS
cg25725843	2	ST6GAL2;ST6GAL2	107504169	-	1.00836	0.111285	1.29146e-19	3195-50	GNLY	P22749	Granulysin	85685175	85698852	2	TRANS
cg21247178	15	FBN1	48709883	-	-1.30436	0.143952	1.2916e-19	9545-156	GZMK	P49863	Granzyme K	55024256	55034570	5	TRANS
cg06148118	11	LMO2;LMO2;LMO2	33892246	+	0.95502	0.105398	1.29176e-19	9545-156	GZMK	P49863	Granzyme K	55024256	55034570	5	TRANS
cg11225266	12	MAP3K12;MAP3K12	53880325	+	-1.48988	0.164429	1.29329e-19	3195-50	GNLY	P22749	Granulysin	85685175	85698852	2	TRANS
cg27026281	2	NA	18248362	+	-1.74657	0.192759	1.29399e-19	9545-156	GZMK	P49863	Granzyme K	55024256	55034570	5	TRANS
cg00175153	16	SNORA10;RPS2	2012763	-	-1.51276	0.166956	1.29478e-19	9545-156	GZMK	P49863	Granzyme K	55024256	55034570	5	TRANS
cg24710951	6	KIAA1949;NRM;KIAA1949	30656530	-	-1.37325	0.151559	1.29485e-19	17210-2	TCL1A	P56279	T-cell leukemia/lymphoma protein 1A	95714196	95709947	14	TRANS
cg00336108	10	NA	80118844	+	-1.56886	0.173148	1.29495e-19	3440-7	GZMA	P12544	Granzyme A	55102646	55110252	5	TRANS
cg27469152	17	EPX	56282313	+	-2.12825	0.234888	1.29576e-19	9015-1	PRG3	Q9Y2Y8	Proteoglycan 3	57381150	57376769	11	TRANS
cg25165975	6	EHMT2;EHMT2	31855202	-	-1.22143	0.134804	1.2958e-19	3195-50	GNLY	P22749	Granulysin	85685175	85698852	2	TRANS
cg17760295	6	AKAP7;AKAP7;AKAP7;AKAP7;AKAP7	131571563	+	0.938489	0.103578	1.29634e-19	3440-7	GZMA	P12544	Granzyme A	55102646	55110252	5	TRANS
cg10691246	1	AGBL4	49145157	-	-1.75023	0.193168	1.29639e-19	3195-50	GNLY	P22749	Granulysin	85685175	85698852	2	TRANS
cg10741463	1	ARHGEF10L;ARHGEF10L	18020474	-	-1.57607	0.173946	1.29645e-19	3195-50	GNLY	P22749	Granulysin	85685175	85698852	2	TRANS
cg13800921	2	GULP1;GULP1;GULP1;GULP1;GULP1	189157366	-	0.980666	0.108234	1.29699e-19	9545-156	GZMK	P49863	Granzyme K	55024256	55034570	5	TRANS
cg06147361	12	SOX5	24689930	-	-1.09432	0.120778	1.29782e-19	9545-156	GZMK	P49863	Granzyme K	55024256	55034570	5	TRANS
cg20653009	17	LOC284100	36204252	+	0.858723	0.0947764	1.29837e-19	3195-50	GNLY	P22749	Granulysin	85685175	85698852	2	TRANS
cg19257828	1	NA	207574921	-	-1.59293	0.175811	1.2984e-19	3440-7	GZMA	P12544	Granzyme A	55102646	55110252	5	TRANS
cg06777189	4	PPA2;PPA2;PPA2;PPA2	106374951	-	-0.987768	0.10902	1.29977e-19	3440-7	GZMA	P12544	Granzyme A	55102646	55110252	5	TRANS
cg11322432	10	PLCE1;PLCE1	95847671	+	-1.79067	0.197638	1.30025e-19	3440-7	GZMA	P12544	Granzyme A	55102646	55110252	5	TRANS
cg15977864	12	BCAT1;BCAT1;BCAT1	25084721	-	0.919215	0.101456	1.30163e-19	3440-7	GZMA	P12544	Granzyme A	55102646	55110252	5	TRANS
cg03329968	5	C5orf66	134456394	-	-1.48463	0.163862	1.30193e-19	3195-50	GNLY	P22749	Granulysin	85685175	85698852	2	TRANS
cg16303737	20	NA	534295	+	-1.37198	0.151429	1.30252e-19	3195-50	GNLY	P22749	Granulysin	85685175	85698852	2	TRANS
cg24875405	12	CBX5;CBX5;CBX5	54653411	+	0.909262	0.10036	1.30399e-19	9545-156	GZMK	P49863	Granzyme K	55024256	55034570	5	TRANS
cg18386304	21	NA	44741771	-	-1.55493	0.171626	1.30496e-19	3195-50	GNLY	P22749	Granulysin	85685175	85698852	2	TRANS
cg05154216	5	FBN2	127772720	-	-1.63215	0.180151	1.30548e-19	3440-7	GZMA	P12544	Granzyme A	55102646	55110252	5	TRANS
cg06759374	3	NA	22414364	+	0.685997	0.0757182	1.30599e-19	3195-50	GNLY	P22749	Granulysin	85685175	85698852	2	TRANS
cg07328796	2	NA	227389311	-	-1.44854	0.159885	1.30616e-19	9545-156	GZMK	P49863	Granzyme K	55024256	55034570	5	TRANS
cg04638679	13	ARL11;ARL11	50202713	+	1.11369	0.122927	1.30705e-19	3195-50	GNLY	P22749	Granulysin	85685175	85698852	2	TRANS
cg12832313	5	PCDHAC2;PCDHAC2;PCDHA7;PCDHA12;PCDHA6;PCDHA10;PCDHA4;PCDHA11;PCDHA8;PCDHA6;PCDHA1;PCDHA2;PCDHA1;PCDHA9;PCDHA13;PCDHA5;PCDHAC1;PCDHA3;PCDHAC2;PCDHA10	140346236	-	0.663246	0.0732079	1.30727e-19	3195-50	GNLY	P22749	Granulysin	85685175	85698852	2	TRANS
cg10326784	9	DAPK1;DAPK1;DAPK1;DAPK1	90179354	+	-1.4498	0.160027	1.30769e-19	3440-7	GZMA	P12544	Granzyme A	55102646	55110252	5	TRANS
cg17071479	16	SRL	4254189	+	-1.24306	0.137208	1.30779e-19	9545-156	GZMK	P49863	Granzyme K	55024256	55034570	5	TRANS
cg05924652	6	GLP1R	39016363	+	0.685233	0.0756355	1.3085e-19	9545-156	GZMK	P49863	Granzyme K	55024256	55034570	5	TRANS
cg09143103	10	FAM171A1	15286861	-	-1.1523	0.12719	1.30892e-19	9545-156	GZMK	P49863	Granzyme K	55024256	55034570	5	TRANS
cg03112480	13	NA	25317909	+	-2.19969	0.242802	1.30922e-19	3195-50	GNLY	P22749	Granulysin	85685175	85698852	2	TRANS
cg13319542	2	ZNF638;ZNF638;ZNF638;ZNF638	71580473	+	-0.910137	0.100461	1.30954e-19	3440-7	GZMA	P12544	Granzyme A	55102646	55110252	5	TRANS
cg12959840	11	CASP1;CASP1;CASP1;CASP1;CASP1;CASP1;CASP1	104906152	+	1.03048	0.113745	1.3099e-19	6485-59	IGLL1	P15814	Immunoglobulin lambda-like polypeptide 1	23580302	23573125	22	TRANS
cg00623101	3	ATP13A5	193015494	+	-1.26319	0.139432	1.31027e-19	3440-7	GZMA	P12544	Granzyme A	55102646	55110252	5	TRANS
cg05885455	15	IGF1R;IGF1R	99237572	+	-1.37504	0.151778	1.31032e-19	3440-7	GZMA	P12544	Granzyme A	55102646	55110252	5	TRANS
cg08790440	2	CNTNAP5	124782831	+	0.543448	0.0599871	1.31164e-19	9545-156	GZMK	P49863	Granzyme K	55024256	55034570	5	TRANS
cg23825512	15	SLC27A2;SLC27A2	50476073	-	-1.10978	0.1225	1.31211e-19	9545-156	GZMK	P49863	Granzyme K	55024256	55034570	5	TRANS
cg09523390	3	TRH	129693212	-	0.709896	0.0783612	1.31318e-19	3440-7	GZMA	P12544	Granzyme A	55102646	55110252	5	TRANS
cg04442215	2	SLC16A14	230934226	+	-1.20082	0.132552	1.31332e-19	3195-50	GNLY	P22749	Granulysin	85685175	85698852	2	TRANS
cg09126279	4	NA	40675171	+	1.23884	0.136749	1.31373e-19	5728-60	FCRL1	Q96LA6	Fc receptor-like protein 1	157820120	157794403	1	TRANS
cg25826082	10	BEND7;BEND7	13503388	+	-1.25648	0.138696	1.31401e-19	3440-7	GZMA	P12544	Granzyme A	55102646	55110252	5	TRANS
cg00431837	6	SOBP	107812732	+	0.838129	0.0925171	1.31436e-19	9545-156	GZMK	P49863	Granzyme K	55024256	55034570	5	TRANS
cg05096734	22	LOC284865	20186356	-	-1.43599	0.158512	1.31458e-19	3195-50	GNLY	P22749	Granulysin	85685175	85698852	2	TRANS
cg27605546	5	NA	37812276	-	-1.52145	0.167947	1.31474e-19	9545-156	GZMK	P49863	Granzyme K	55024256	55034570	5	TRANS
cg11043993	10	NA	50536966	-	-1.2594	0.139019	1.31482e-19	3440-7	GZMA	P12544	Granzyme A	55102646	55110252	5	TRANS
cg18048341	15	SEMA6D;SEMA6D;SEMA6D;SEMA6D;SEMA6D;SEMA6D;SEMA6D	48043013	+	-1.56794	0.173079	1.31577e-19	3440-7	GZMA	P12544	Granzyme A	55102646	55110252	5	TRANS
cg21356269	7	RAPGEF5	22365037	-	-2.04085	0.225283	1.31612e-19	3195-50	GNLY	P22749	Granulysin	85685175	85698852	2	TRANS
cg12176640	18	MYO5B	47486046	+	-1.43953	0.158906	1.31626e-19	3440-7	GZMA	P12544	Granzyme A	55102646	55110252	5	TRANS
cg10581381	2	NA	239498076	-	-1.17768	0.130001	1.31645e-19	3440-7	GZMA	P12544	Granzyme A	55102646	55110252	5	TRANS
cg19139704	1	TGFBR3;TGFBR3;TGFBR3;TGFBR3	92198231	+	-1.23231	0.136033	1.31747e-19	9545-156	GZMK	P49863	Granzyme K	55024256	55034570	5	TRANS
cg22236444	9	MPDZ;MPDZ;MPDZ;MPDZ;MPDZ;MPDZ	13279528	+	0.427328	0.0471732	1.31999e-19	3440-7	GZMA	P12544	Granzyme A	55102646	55110252	5	TRANS
cg12582695	19	PEPD;PEPD;PEPD	33907977	+	-1.71099	0.188878	1.32032e-19	9545-156	GZMK	P49863	Granzyme K	55024256	55034570	5	TRANS
cg12894649	20	BTBD3	11871396	-	0.577767	0.0637804	1.32033e-19	3195-50	GNLY	P22749	Granulysin	85685175	85698852	2	TRANS
cg16978437	7	CPED1;CPED1	120836124	+	-1.7599	0.194278	1.32069e-19	3195-50	GNLY	P22749	Granulysin	85685175	85698852	2	TRANS
cg03554938	3	FRMD4B	69253935	-	-1.16864	0.129009	1.32085e-19	3440-7	GZMA	P12544	Granzyme A	55102646	55110252	5	TRANS
cg22973641	2	VSNL1	17783309	+	-1.60112	0.176751	1.32116e-19	3195-50	GNLY	P22749	Granulysin	85685175	85698852	2	TRANS
cg09720734	10	DOCK1;DOCK1;DOCK1;DOCK1	129046280	-	-0.989958	0.109284	1.32117e-19	9545-156	GZMK	P49863	Granzyme K	55024256	55034570	5	TRANS
cg26884033	21	PCNT;PCNT	47786512	+	-1.32264	0.14601	1.32142e-19	5339-49	S100A9	P06702	Protein S100-A9	153357854	153361023	1	TRANS
cg02869730	16	KAT8;KAT8	31135265	+	-1.20103	0.132585	1.32223e-19	9015-1	PRG3	Q9Y2Y8	Proteoglycan 3	57381150	57376769	11	TRANS
cg22014687	2	YPEL5;YPEL5;YPEL5;YPEL5	30379115	-	-1.15311	0.127296	1.32249e-19	3440-7	GZMA	P12544	Granzyme A	55102646	55110252	5	TRANS
cg17325866	2	NA	39869407	+	-1.25851	0.138932	1.32265e-19	9545-156	GZMK	P49863	Granzyme K	55024256	55034570	5	TRANS
cg09221313	6	TRAPPC3L;FAM26D;FAM26D;FAM26D;FAM26D	116855270	-	-1.21081	0.133666	1.32308e-19	3440-7	GZMA	P12544	Granzyme A	55102646	55110252	5	TRANS
cg09521093	12	RHOF	122224362	-	1.10584	0.122078	1.32334e-19	5728-60	FCRL1	Q96LA6	Fc receptor-like protein 1	157820120	157794403	1	TRANS
cg23496260	5	BASP1;LOC285696	17218089	-	0.848353	0.0936542	1.32432e-19	9545-156	GZMK	P49863	Granzyme K	55024256	55034570	5	TRANS
cg18000506	8	NA	75249833	+	-1.90036	0.209792	1.32503e-19	3195-50	GNLY	P22749	Granulysin	85685175	85698852	2	TRANS
cg12412070	13	SPATA13;SPATA13	24566933	-	-1.24313	0.137237	1.32512e-19	3440-7	GZMA	P12544	Granzyme A	55102646	55110252	5	TRANS
cg12056746	5	PART1;PART1;PART1	59786348	-	-1.22187	0.13489	1.3254e-19	9545-156	GZMK	P49863	Granzyme K	55024256	55034570	5	CIS
cg15570745	6	NA	30731791	-	0.989748	0.109265	1.32541e-19	3195-50	GNLY	P22749	Granulysin	85685175	85698852	2	TRANS
cg12736613	7	PRKAG2;PRKAG2	151501146	+	-1.70939	0.188712	1.32653e-19	4148-49	PAPPA	Q13219	Pappalysin-1	116153791	116402321	9	TRANS
cg13781758	3	PDIA5;PDIA5	122823409	+	-1.33067	0.146905	1.32886e-19	17210-2	TCL1A	P56279	T-cell leukemia/lymphoma protein 1A	95714196	95709947	14	TRANS
cg16863375	6	HMGCLL1;HMGCLL1;HMGCLL1;HMGCLL1;HMGCLL1;HMGCLL1;HMGCLL1;HMGCLL1;HMGCLL1;HMGCLL1;HMGCLL1;HMGCLL1	55443990	-	1.02198	0.112827	1.33003e-19	3195-50	GNLY	P22749	Granulysin	85685175	85698852	2	TRANS
cg21955916	19	LILRB2;LILRB2	54785127	+	1.19721	0.132174	1.33099e-19	6391-52	LILRA3	Q8N6C8	Leukocyte immunoglobulin-like receptor subfamily A member 3	54306726	54294043	19	CIS
cg12448926	18	SLC14A2	42939517	-	-1.38982	0.15344	1.33222e-19	3195-50	GNLY	P22749	Granulysin	85685175	85698852	2	TRANS
cg06080043	1	RNF220	45038374	+	-1.42909	0.157776	1.33222e-19	3440-7	GZMA	P12544	Granzyme A	55102646	55110252	5	TRANS
cg16655346	1	RD3;RD3	211656955	-	-1.37074	0.151335	1.33282e-19	9545-156	GZMK	P49863	Granzyme K	55024256	55034570	5	TRANS
cg06816102	6	PHACTR1;PHACTR1	13251854	+	-1.30459	0.144032	1.33293e-19	3195-50	GNLY	P22749	Granulysin	85685175	85698852	2	TRANS
cg09666051	4	LIMCH1;LIMCH1;LIMCH1;LIMCH1;LIMCH1	41611109	-	-1.36529	0.150736	1.33462e-19	9545-156	GZMK	P49863	Granzyme K	55024256	55034570	5	TRANS
cg22827694	1	ANKRD65;ANKRD65;ANKRD65	1356442	-	-1.44304	0.15932	1.3347e-19	9545-156	GZMK	P49863	Granzyme K	55024256	55034570	5	TRANS
cg07253191	11	PDHX;PDHX;APIP;PDHX	34936862	-	0.845125	0.0933069	1.33506e-19	3195-50	GNLY	P22749	Granulysin	85685175	85698852	2	TRANS
cg13384113	3	ABI3BP	100670086	-	-1.58001	0.174442	1.3352e-19	9545-156	GZMK	P49863	Granzyme K	55024256	55034570	5	TRANS
cg17157436	1	KCNN3;KCNN3	154744758	+	-1.46628	0.161887	1.33553e-19	3195-50	GNLY	P22749	Granulysin	85685175	85698852	2	TRANS
cg19689368	7	FAM180A	135433610	-	-1.30774	0.144384	1.33587e-19	9545-156	GZMK	P49863	Granzyme K	55024256	55034570	5	TRANS
cg09120533	2	TANC1;TANC1	159844366	+	-1.81474	0.200363	1.33739e-19	3195-50	GNLY	P22749	Granulysin	85685175	85698852	2	TRANS
cg13285910	3	ADCY5	123146896	+	-1.56286	0.172554	1.33776e-19	3195-50	GNLY	P22749	Granulysin	85685175	85698852	2	TRANS
cg05370218	17	NA	54626301	-	-1.42639	0.157486	1.33795e-19	3440-7	GZMA	P12544	Granzyme A	55102646	55110252	5	TRANS
cg00757404	1	RNF220	45050279	+	-1.15162	0.127149	1.33797e-19	3440-7	GZMA	P12544	Granzyme A	55102646	55110252	5	TRANS
cg08222192	1	JAK1	65348569	+	-1.04347	0.115209	1.33835e-19	3195-50	GNLY	P22749	Granulysin	85685175	85698852	2	TRANS
cg11140740	14	NA	56954960	+	-1.45865	0.161049	1.33856e-19	9545-156	GZMK	P49863	Granzyme K	55024256	55034570	5	TRANS
cg12737452	13	ATP7B;ATP7B;ATP7B	52548992	-	-1.52023	0.167848	1.33868e-19	3195-50	GNLY	P22749	Granulysin	85685175	85698852	2	TRANS
cg08129018	6	MDFI;MDFI;MDFI;MDFI	41619549	+	-1.91882	0.211858	1.33928e-19	9545-156	GZMK	P49863	Granzyme K	55024256	55034570	5	TRANS
cg11112979	16	NA	66260403	-	-1.32239	0.146006	1.33957e-19	3195-50	GNLY	P22749	Granulysin	85685175	85698852	2	TRANS
cg01942962	4	GRIA2;GRIA2;GRIA2	158143439	+	0.781917	0.0863321	1.33979e-19	3440-7	GZMA	P12544	Granzyme A	55102646	55110252	5	TRANS
cg23759830	10	NA	95013919	+	-1.71673	0.189547	1.3407e-19	9545-156	GZMK	P49863	Granzyme K	55024256	55034570	5	TRANS
cg23832439	15	DRAIC	69853925	-	-1.65615	0.182858	1.3408e-19	3195-50	GNLY	P22749	Granulysin	85685175	85698852	2	TRANS
cg20612822	14	PLEKHH1	68043813	+	-1.3646	0.150668	1.34128e-19	3195-50	GNLY	P22749	Granulysin	85685175	85698852	2	TRANS
cg17569203	2	LINC01291	75145273	+	-1.44296	0.159321	1.34148e-19	3195-50	GNLY	P22749	Granulysin	85685175	85698852	2	TRANS
cg18587504	15	LOC283663	57598576	+	0.963179	0.106348	1.34253e-19	3195-50	GNLY	P22749	Granulysin	85685175	85698852	2	TRANS
cg06543116	17	NA	35078070	+	0.716359	0.0790958	1.34267e-19	9545-156	GZMK	P49863	Granzyme K	55024256	55034570	5	TRANS
cg06924878	6	COL11A2;COL11A2;COL11A2	33134045	+	-1.4532	0.160453	1.34301e-19	3195-50	GNLY	P22749	Granulysin	85685175	85698852	2	TRANS
cg04816013	3	KALRN;KALRN	123987591	+	-1.90163	0.209967	1.34358e-19	9545-156	GZMK	P49863	Granzyme K	55024256	55034570	5	TRANS
cg10256839	11	ST5	8878259	-	-1.71333	0.189177	1.34393e-19	9545-156	GZMK	P49863	Granzyme K	55024256	55034570	5	TRANS
cg16553500	1	COL16A1	32169868	+	0.86163	0.0951368	1.34404e-19	9545-156	GZMK	P49863	Granzyme K	55024256	55034570	5	TRANS
cg08651417	8	TRAPPC9;TRAPPC9	141172195	-	-1.25092	0.138122	1.34501e-19	9545-156	GZMK	P49863	Granzyme K	55024256	55034570	5	TRANS
cg17434901	11	NA	133913868	-	-1.7952	0.198218	1.34504e-19	9545-156	GZMK	P49863	Granzyme K	55024256	55034570	5	TRANS
cg02263051	18	DLGAP1;DLGAP1;DLGAP1;DLGAP1;DLGAP1;DLGAP1;DLGAP1;DLGAP1;DLGAP1	3811216	+	-1.34712	0.148745	1.34617e-19	9545-156	GZMK	P49863	Granzyme K	55024256	55034570	5	TRANS
cg00415424	2	SLC8A1;SLC8A1;SLC8A1;SLC8A1	40622490	-	-1.16979	0.129165	1.34618e-19	3440-7	GZMA	P12544	Granzyme A	55102646	55110252	5	TRANS
cg00613369	1	PTAFR;PTAFR	28521427	-	-1.12147	0.123829	1.34629e-19	9545-156	GZMK	P49863	Granzyme K	55024256	55034570	5	TRANS
cg15621434	11	GALNT18	11430465	-	-1.55802	0.172033	1.34673e-19	9545-156	GZMK	P49863	Granzyme K	55024256	55034570	5	TRANS
cg22515303	2	GTDC1;GTDC1	145037160	-	-1.23016	0.135831	1.34678e-19	3195-50	GNLY	P22749	Granulysin	85685175	85698852	2	TRANS
cg21855816	7	C7orf50;C7orf50;C7orf50	1066024	+	-1.42705	0.157572	1.34695e-19	17210-2	TCL1A	P56279	T-cell leukemia/lymphoma protein 1A	95714196	95709947	14	TRANS
cg15571933	22	CLTCL1;CLTCL1	19186646	-	-1.13553	0.125384	1.34741e-19	3440-7	GZMA	P12544	Granzyme A	55102646	55110252	5	TRANS
cg23190561	4	LIMCH1;LIMCH1;LIMCH1;LIMCH1;LIMCH1;LIMCH1;LIMCH1	41621533	+	-1.29271	0.142739	1.34816e-19	9545-156	GZMK	P49863	Granzyme K	55024256	55034570	5	TRANS
cg04054586	7	NA	127761359	+	-1.23709	0.136599	1.34864e-19	9545-156	GZMK	P49863	Granzyme K	55024256	55034570	5	TRANS
cg12412070	13	SPATA13;SPATA13	24566933	-	-1.24286	0.137238	1.34961e-19	9545-156	GZMK	P49863	Granzyme K	55024256	55034570	5	TRANS
cg22672026	10	FRMD4A	14062217	+	-1.44407	0.159455	1.34989e-19	3440-7	GZMA	P12544	Granzyme A	55102646	55110252	5	TRANS
cg14464245	9	AGPAT2;AGPAT2	139580482	+	-1.45279	0.160419	1.35026e-19	5339-49	S100A9	P06702	Protein S100-A9	153357854	153361023	1	TRANS
cg14768907	9	MUSK;MUSK;MUSK	113551551	+	-1.71949	0.189868	1.35048e-19	9545-156	GZMK	P49863	Granzyme K	55024256	55034570	5	TRANS
cg03537657	5	NA	73527843	+	-1.13549	0.125384	1.35161e-19	3195-50	GNLY	P22749	Granulysin	85685175	85698852	2	TRANS
cg15496866	6	LRFN2	40491590	+	-1.46408	0.161669	1.35321e-19	3440-7	GZMA	P12544	Granzyme A	55102646	55110252	5	TRANS
cg25957642	18	NA	46523488	+	0.984597	0.108724	1.35421e-19	5339-49	S100A9	P06702	Protein S100-A9	153357854	153361023	1	TRANS
cg11896024	5	MYO10	16738723	+	-1.55705	0.171938	1.35446e-19	9545-156	GZMK	P49863	Granzyme K	55024256	55034570	5	TRANS
cg08273672	4	UCHL1	41262358	+	-1.86367	0.205796	1.35464e-19	9545-156	GZMK	P49863	Granzyme K	55024256	55034570	5	TRANS
cg04180419	3	NA	39336933	+	-1.10815	0.122369	1.35549e-19	3440-7	GZMA	P12544	Granzyme A	55102646	55110252	5	TRANS
cg12097222	8	EFHA2	16885000	-	0.462831	0.0511088	1.3556e-19	3195-50	GNLY	P22749	Granulysin	85685175	85698852	2	TRANS
cg16792800	13	GPC6;GPC6	93879361	+	0.729397	0.0805451	1.35632e-19	9545-156	GZMK	P49863	Granzyme K	55024256	55034570	5	TRANS
cg15782911	11	NA	69389465	-	-1.53707	0.169735	1.35648e-19	3195-50	GNLY	P22749	Granulysin	85685175	85698852	2	TRANS
cg26615381	2	LOC400958	65134450	-	-0.845556	0.0933725	1.35653e-19	5339-49	S100A9	P06702	Protein S100-A9	153357854	153361023	1	TRANS
cg01832757	6	NA	159547894	+	-1.74669	0.192884	1.35748e-19	9545-156	GZMK	P49863	Granzyme K	55024256	55034570	5	TRANS
cg14286682	9	TPD52L3;TPD52L3;TPD52L3;TPD52L3;TPD52L3;TPD52L3	6328493	-	-1.50275	0.165946	1.35761e-19	9545-156	GZMK	P49863	Granzyme K	55024256	55034570	5	TRANS
cg14511946	9	NA	23850969	-	0.727049	0.0802879	1.35907e-19	3195-50	GNLY	P22749	Granulysin	85685175	85698852	2	TRANS
cg05185586	2	NA	37853030	+	-1.01983	0.11262	1.35929e-19	3440-7	GZMA	P12544	Granzyme A	55102646	55110252	5	TRANS
cg10674398	5	KCNIP1	169913452	-	-1.63219	0.180243	1.35953e-19	3195-50	GNLY	P22749	Granulysin	85685175	85698852	2	TRANS
cg19459962	3	NA	71837342	-	-1.69717	0.18742	1.36028e-19	10754-113	PROK2	Q9HC23	Prokineticin-2	71785206	71771655	3	CIS
cg00706371	16	NA	49512158	-	-1.501	0.165758	1.36071e-19	5728-60	FCRL1	Q96LA6	Fc receptor-like protein 1	157820120	157794403	1	TRANS
cg21757763	3	ANO10;ANO10;ANO10;ANO10;ANO10	43565277	+	-1.14547	0.126496	1.3609e-19	3195-50	GNLY	P22749	Granulysin	85685175	85698852	2	TRANS
cg16661098	2	HIBCH;HIBCH	191185669	-	-1.03061	0.113813	1.36165e-19	3440-7	GZMA	P12544	Granzyme A	55102646	55110252	5	TRANS
cg13858407	2	SH3BP4	235935606	+	-1.34639	0.148687	1.36304e-19	3195-50	GNLY	P22749	Granulysin	85685175	85698852	2	TRANS
cg04659754	1	NA	208716074	-	-1.68327	0.185889	1.36308e-19	9545-156	GZMK	P49863	Granzyme K	55024256	55034570	5	TRANS
cg25045228	10	FRMD4A	14146672	+	-1.72402	0.19039	1.36313e-19	9545-156	GZMK	P49863	Granzyme K	55024256	55034570	5	TRANS
cg05931265	11	UBASH3B	122527736	+	0.830456	0.0917109	1.36389e-19	3195-50	GNLY	P22749	Granulysin	85685175	85698852	2	TRANS
cg07102397	14	FOXN3;FOXN3	89864727	+	-0.790654	0.0873157	1.3643e-19	5339-49	S100A9	P06702	Protein S100-A9	153357854	153361023	1	TRANS
cg05083067	11	OR51D1	4661335	-	-1.3594	0.150125	1.36458e-19	3440-7	GZMA	P12544	Granzyme A	55102646	55110252	5	TRANS
cg24351460	18	PARD6G;PARD6G	77960799	-	-1.27923	0.141273	1.36613e-19	3195-50	GNLY	P22749	Granulysin	85685175	85698852	2	TRANS
cg07051270	22	NA	43069971	-	-1.29846	0.143398	1.36638e-19	3440-7	GZMA	P12544	Granzyme A	55102646	55110252	5	TRANS
cg16492377	18	DSC3;DSC3	28622811	-	0.91662	0.101229	1.36656e-19	9545-156	GZMK	P49863	Granzyme K	55024256	55034570	5	TRANS
cg26413192	10	NA	80076484	-	-1.28273	0.141662	1.36692e-19	9545-156	GZMK	P49863	Granzyme K	55024256	55034570	5	TRANS
cg12245060	12	WSB2;WSB2;WSB2	118491123	-	-1.38736	0.153218	1.36813e-19	3440-7	GZMA	P12544	Granzyme A	55102646	55110252	5	TRANS
cg09934345	12	STAB2	103980856	-	-1.69659	0.187369	1.3682e-19	3195-50	GNLY	P22749	Granulysin	85685175	85698852	2	TRANS
cg06449396	22	NA	46382247	+	-1.20666	0.133262	1.36826e-19	3440-7	GZMA	P12544	Granzyme A	55102646	55110252	5	TRANS
cg18184053	10	NA	5882739	-	-1.62789	0.179782	1.36853e-19	6485-59	IGLL1	P15814	Immunoglobulin lambda-like polypeptide 1	23580302	23573125	22	TRANS
cg05225089	12	LRP1	57595554	+	-1.25136	0.1382	1.36884e-19	3195-50	GNLY	P22749	Granulysin	85685175	85698852	2	TRANS
cg21329649	7	MAD1L1;MAD1L1;MAD1L1	1901840	+	-1.39407	0.15396	1.36896e-19	17210-2	TCL1A	P56279	T-cell leukemia/lymphoma protein 1A	95714196	95709947	14	TRANS
cg00045118	8	RUNX1T1;RUNX1T1;RUNX1T1	93076177	-	-1.67331	0.184801	1.36969e-19	9545-156	GZMK	P49863	Granzyme K	55024256	55034570	5	TRANS
cg27663249	16	LOC100128788;SRRM2	2801092	+	-0.956119	0.105594	1.37002e-19	3195-50	GNLY	P22749	Granulysin	85685175	85698852	2	TRANS
cg03169325	3	NA	190644604	+	-1.66561	0.183951	1.37007e-19	9545-156	GZMK	P49863	Granzyme K	55024256	55034570	5	TRANS
cg08509676	11	NA	69174646	-	-1.36625	0.150891	1.37145e-19	3195-50	GNLY	P22749	Granulysin	85685175	85698852	2	TRANS
cg25693279	10	C10orf11;C10orf11;C10orf11	77888507	-	-1.13941	0.12584	1.37264e-19	9545-156	GZMK	P49863	Granzyme K	55024256	55034570	5	TRANS
cg24133547	15	NA	98447577	+	0.501466	0.0553835	1.37269e-19	9545-156	GZMK	P49863	Granzyme K	55024256	55034570	5	TRANS
cg07023759	8	NA	103577100	+	-1.20959	0.133591	1.37304e-19	5728-60	FCRL1	Q96LA6	Fc receptor-like protein 1	157820120	157794403	1	TRANS
cg04472685	6	TNF	31545473	-	-1.23353	0.136236	1.37344e-19	9545-156	GZMK	P49863	Granzyme K	55024256	55034570	5	TRANS
cg17442155	7	PILRB;PILRB;PILRB;PILRB	99955675	+	-0.997892	0.110213	1.37501e-19	5339-49	S100A9	P06702	Protein S100-A9	153357854	153361023	1	TRANS
cg25046772	15	NA	75527224	-	-1.5823	0.174758	1.37504e-19	3440-7	GZMA	P12544	Granzyme A	55102646	55110252	5	TRANS
cg04899656	15	NA	62718755	+	-1.39622	0.154207	1.37578e-19	3195-50	GNLY	P22749	Granulysin	85685175	85698852	2	TRANS
cg09999984	13	TBC1D4	76032565	+	-1.38584	0.15306	1.37595e-19	3195-50	GNLY	P22749	Granulysin	85685175	85698852	2	TRANS
cg22055129	3	PLCL2;PLCL2	17067501	-	1.20873	0.1335	1.37601e-19	5339-49	S100A9	P06702	Protein S100-A9	153357854	153361023	1	TRANS
cg27107685	7	NA	30590918	+	0.927901	0.102483	1.37637e-19	9545-156	GZMK	P49863	Granzyme K	55024256	55034570	5	TRANS
cg04923746	1	RD3;RD3	211666304	+	-1.87914	0.207544	1.37647e-19	4148-49	PAPPA	Q13219	Pappalysin-1	116153791	116402321	9	TRANS
cg00491064	11	NAV2	19681786	-	-1.21653	0.134362	1.37676e-19	3440-7	GZMA	P12544	Granzyme A	55102646	55110252	5	TRANS
cg06643062	16	MYLK3;MYLK3	46766641	+	-1.47917	0.163371	1.37781e-19	9545-156	GZMK	P49863	Granzyme K	55024256	55034570	5	TRANS
cg22372096	19	ZFR2	3810782	+	-1.18683	0.131084	1.3788e-19	6485-59	IGLL1	P15814	Immunoglobulin lambda-like polypeptide 1	23580302	23573125	22	TRANS
cg10217454	6	NA	218489	-	-1.41253	0.156013	1.37917e-19	6485-59	IGLL1	P15814	Immunoglobulin lambda-like polypeptide 1	23580302	23573125	22	TRANS
cg19671537	17	TBX4	59559033	+	-1.51473	0.167302	1.3794e-19	3195-50	GNLY	P22749	Granulysin	85685175	85698852	2	TRANS
cg00941900	14	NA	101357601	-	-1.3858	0.153061	1.37946e-19	9545-156	GZMK	P49863	Granzyme K	55024256	55034570	5	TRANS
cg13659059	2	SGPP2	223316211	-	-1.12138	0.123857	1.38013e-19	9545-156	GZMK	P49863	Granzyme K	55024256	55034570	5	TRANS
cg24240626	2	REG3A;REG3A;REG3A;REG3A	79386720	-	-1.76097	0.1945	1.3804e-19	3440-7	GZMA	P12544	Granzyme A	55102646	55110252	5	TRANS
cg08277521	7	OGDH;OGDH;OGDH	44662793	-	-1.3784	0.152246	1.38071e-19	9545-156	GZMK	P49863	Granzyme K	55024256	55034570	5	TRANS
cg07790251	10	NA	50220755	+	-1.26683	0.139924	1.38153e-19	9545-156	GZMK	P49863	Granzyme K	55024256	55034570	5	TRANS
cg06022561	2	D2HGDH	242702553	-	-0.716886	0.0791816	1.38217e-19	9545-156	GZMK	P49863	Granzyme K	55024256	55034570	5	TRANS
cg14421980	17	RPL29P2;DNAH2	7656829	+	-1.26176	0.139364	1.38236e-19	3195-50	GNLY	P22749	Granulysin	85685175	85698852	2	TRANS
cg06536941	1	LGR6;LGR6;LGR6	202214144	-	-1.47494	0.162911	1.3827e-19	17210-2	TCL1A	P56279	T-cell leukemia/lymphoma protein 1A	95714196	95709947	14	TRANS
cg04101217	1	NA	246845391	+	-1.82721	0.201821	1.38314e-19	6485-59	IGLL1	P15814	Immunoglobulin lambda-like polypeptide 1	23580302	23573125	22	TRANS
cg11291615	20	SIRPB2;SIRPB2	1459645	-	-1.18892	0.13132	1.38319e-19	3195-50	GNLY	P22749	Granulysin	85685175	85698852	2	TRANS
cg13259139	18	NA	29298554	-	-1.23888	0.136839	1.38341e-19	3440-7	GZMA	P12544	Granzyme A	55102646	55110252	5	TRANS
cg08338720	2	LINC01250	3130349	+	-1.40535	0.155226	1.38365e-19	3195-50	GNLY	P22749	Granulysin	85685175	85698852	2	TRANS
cg09907509	13	C13orf36;C13orf36	37248244	+	0.472786	0.0522211	1.3841e-19	9545-156	GZMK	P49863	Granzyme K	55024256	55034570	5	TRANS
cg02061368	2	NA	235976378	+	-1.46319	0.161617	1.38514e-19	3195-50	GNLY	P22749	Granulysin	85685175	85698852	2	TRANS
cg11453837	6	PSMB8;PSMB8	32810551	-	-1.28772	0.142235	1.38531e-19	9545-156	GZMK	P49863	Granzyme K	55024256	55034570	5	TRANS
cg12877723	8	PENK;PENK	57358312	+	0.750794	0.0829292	1.38542e-19	9545-156	GZMK	P49863	Granzyme K	55024256	55034570	5	TRANS
cg26591319	3	NA	24722774	+	-1.35972	0.15019	1.38669e-19	3440-7	GZMA	P12544	Granzyme A	55102646	55110252	5	TRANS
cg26578856	19	ZNF69	11998651	-	0.716317	0.0791223	1.38727e-19	3195-50	GNLY	P22749	Granulysin	85685175	85698852	2	TRANS
cg14397171	15	CHSY1	101728653	-	-1.1469	0.126685	1.38826e-19	9545-156	GZMK	P49863	Granzyme K	55024256	55034570	5	TRANS
cg04217016	1	NA	201305661	-	-1.4757	0.163004	1.38945e-19	3440-7	GZMA	P12544	Granzyme A	55102646	55110252	5	TRANS
cg00795538	1	PLEKHA6	204238921	-	-1.35644	0.149832	1.38952e-19	6485-59	IGLL1	P15814	Immunoglobulin lambda-like polypeptide 1	23580302	23573125	22	TRANS
cg07381651	12	DUSP16	12628106	+	0.969021	0.107037	1.38968e-19	6485-59	IGLL1	P15814	Immunoglobulin lambda-like polypeptide 1	23580302	23573125	22	TRANS
cg02467825	2	LOC101927865	208104158	+	0.923393	0.101998	1.39015e-19	3195-50	GNLY	P22749	Granulysin	85685175	85698852	2	TRANS
cg01146367	21	NA	32997516	-	-1.54921	0.171125	1.39038e-19	9545-156	GZMK	P49863	Granzyme K	55024256	55034570	5	TRANS
cg24609225	14	NA	101473726	+	-1.6602	0.183388	1.39156e-19	3195-50	GNLY	P22749	Granulysin	85685175	85698852	2	TRANS
cg03516026	1	C1orf89	16564651	-	-1.2328	0.136177	1.39197e-19	9545-156	GZMK	P49863	Granzyme K	55024256	55034570	5	TRANS
cg24853857	11	ETS1;ETS1;ETS1	128368467	-	0.905235	0.099995	1.39349e-19	5339-49	S100A9	P06702	Protein S100-A9	153357854	153361023	1	TRANS
cg11793860	14	NPAS3;NPAS3;NPAS3;NPAS3	33531877	+	-1.49836	0.165514	1.39377e-19	9545-156	GZMK	P49863	Granzyme K	55024256	55034570	5	TRANS
cg18704591	6	NA	106229172	+	-0.777717	0.0859093	1.39388e-19	5339-49	S100A9	P06702	Protein S100-A9	153357854	153361023	1	TRANS
cg06293108	13	IRS2	110438256	+	0.548631	0.0606039	1.39441e-19	9545-156	GZMK	P49863	Granzyme K	55024256	55034570	5	TRANS
cg27321942	19	RPL13AP5;SNORD33;SNORD35A;SNORD34;RPL13A;SNORD32A	49993217	+	-1.42647	0.157574	1.39465e-19	9545-156	GZMK	P49863	Granzyme K	55024256	55034570	5	TRANS
cg02124524	16	KIAA0182;KIAA0182	85655007	+	-1.07694	0.118964	1.39544e-19	4148-49	PAPPA	Q13219	Pappalysin-1	116153791	116402321	9	TRANS
cg25104437	2	SIX3	45170725	+	1.1199	0.123711	1.39576e-19	3195-50	GNLY	P22749	Granulysin	85685175	85698852	2	TRANS
cg04672391	1	NA	201592439	+	-0.937944	0.103611	1.39621e-19	3195-50	GNLY	P22749	Granulysin	85685175	85698852	2	TRANS
cg04878072	12	NA	58259474	+	0.839692	0.0927572	1.39633e-19	3440-7	GZMA	P12544	Granzyme A	55102646	55110252	5	TRANS
cg09113505	1	NA	246955186	-	-1.57228	0.173684	1.39653e-19	3195-50	GNLY	P22749	Granulysin	85685175	85698852	2	TRANS
cg13916556	5	NA	131356114	-	1.15455	0.127539	1.39663e-19	5339-49	S100A9	P06702	Protein S100-A9	153357854	153361023	1	TRANS
cg05133814	3	NA	112135991	-	-1.45812	0.161072	1.39674e-19	9545-156	GZMK	P49863	Granzyme K	55024256	55034570	5	TRANS
cg17411786	10	SLIT1	98766193	-	-1.40171	0.154844	1.39844e-19	9545-156	GZMK	P49863	Granzyme K	55024256	55034570	5	TRANS
cg17332326	19	ZNF793	37997471	+	0.920295	0.101664	1.39986e-19	3195-50	GNLY	P22749	Granulysin	85685175	85698852	2	TRANS
cg15122105	16	TMEM231;TMEM231;TMEM231	75589345	-	0.68549	0.0757255	1.39997e-19	9545-156	GZMK	P49863	Granzyme K	55024256	55034570	5	TRANS
cg10825970	17	NA	14114537	-	-1.39144	0.153712	1.40042e-19	9545-156	GZMK	P49863	Granzyme K	55024256	55034570	5	TRANS
cg10982113	6	ABCF1;ABCF1	30558425	-	-1.08376	0.119725	1.4026e-19	3440-7	GZMA	P12544	Granzyme A	55102646	55110252	5	TRANS
cg23102314	11	USH1C;USH1C;USH1C;USH1C	17538251	-	-1.70713	0.188591	1.40303e-19	9545-156	GZMK	P49863	Granzyme K	55024256	55034570	5	TRANS
cg17569958	10	NA	31036797	-	-1.15406	0.127492	1.40315e-19	9545-156	GZMK	P49863	Granzyme K	55024256	55034570	5	TRANS
cg17356268	8	DCSTAMP;DCSTAMP	105360676	+	-1.38809	0.153346	1.40347e-19	3440-7	GZMA	P12544	Granzyme A	55102646	55110252	5	TRANS
cg09292377	14	TTC7B	91010398	-	-1.56231	0.172594	1.40437e-19	9545-156	GZMK	P49863	Granzyme K	55024256	55034570	5	TRANS
cg18315960	13	NA	58204028	+	0.944623	0.104356	1.40443e-19	3195-50	GNLY	P22749	Granulysin	85685175	85698852	2	TRANS
cg20391784	1	PDZK1IP1	47653579	-	-1.40521	0.155239	1.40464e-19	3440-7	GZMA	P12544	Granzyme A	55102646	55110252	5	TRANS
cg11776562	1	SSBP3;SSBP3;SSBP3	54866562	-	-0.970766	0.107245	1.40512e-19	5339-49	S100A9	P06702	Protein S100-A9	153357854	153361023	1	TRANS
cg00087161	10	NA	2180385	-	-1.37454	0.151851	1.40515e-19	3440-7	GZMA	P12544	Granzyme A	55102646	55110252	5	TRANS
cg25215608	10	NA	44820772	+	-1.4395	0.159028	1.40577e-19	3440-7	GZMA	P12544	Granzyme A	55102646	55110252	5	TRANS
cg25466522	15	TMC3-AS1	81623226	+	-1.2664	0.139906	1.40695e-19	4148-49	PAPPA	Q13219	Pappalysin-1	116153791	116402321	9	TRANS
cg06906951	5	PTCD2;PTCD2;PTCD2;PTCD2;MRPS27;MRPS27;MRPS27	71614854	-	-0.970505	0.107218	1.40708e-19	3440-7	GZMA	P12544	Granzyme A	55102646	55110252	5	TRANS
cg11881599	12	CLLU1OS;CLLU1;CLLU1	92814084	-	-1.43459	0.158487	1.4072e-19	6485-59	IGLL1	P15814	Immunoglobulin lambda-like polypeptide 1	23580302	23573125	22	TRANS
cg25158459	1	ZDHHC18	27165674	-	-1.2042	0.133035	1.40738e-19	3195-50	GNLY	P22749	Granulysin	85685175	85698852	2	TRANS
cg13888588	2	LTBP1	33237227	+	-1.98408	0.219195	1.40809e-19	3440-7	GZMA	P12544	Granzyme A	55102646	55110252	5	TRANS
cg25616055	12	NA	89638890	-	0.893126	0.0986708	1.40924e-19	6485-59	IGLL1	P15814	Immunoglobulin lambda-like polypeptide 1	23580302	23573125	22	TRANS
cg08595555	11	TSPAN18	44942110	-	-1.60369	0.177173	1.40948e-19	9545-156	GZMK	P49863	Granzyme K	55024256	55034570	5	TRANS
cg04926710	7	CACNA2D1	81590419	-	-0.908278	0.100346	1.41041e-19	5339-49	S100A9	P06702	Protein S100-A9	153357854	153361023	1	TRANS
cg16332119	3	NA	48259336	-	-1.05509	0.116566	1.41112e-19	5339-49	S100A9	P06702	Protein S100-A9	153357854	153361023	1	TRANS
cg27177415	17	BAHCC1	79412681	+	-0.764292	0.0844399	1.41262e-19	3195-50	GNLY	P22749	Granulysin	85685175	85698852	2	TRANS
cg17339064	22	FBLN1;FBLN1	45960215	-	-1.54043	0.170189	1.4127e-19	9545-156	GZMK	P49863	Granzyme K	55024256	55034570	5	TRANS
cg17444385	1	NA	161951161	-	1.55674	0.171991	1.41276e-19	5339-49	S100A9	P06702	Protein S100-A9	153357854	153361023	1	CIS
cg27478863	13	NA	50783080	-	0.898809	0.099302	1.41324e-19	9545-156	GZMK	P49863	Granzyme K	55024256	55034570	5	TRANS
cg15985157	6	NA	132468790	+	-1.6965	0.187433	1.41364e-19	9545-156	GZMK	P49863	Granzyme K	55024256	55034570	5	TRANS
cg10369125	4	NA	53706166	-	-1.37659	0.152088	1.41365e-19	9545-156	GZMK	P49863	Granzyme K	55024256	55034570	5	TRANS
cg15693635	6	NA	167564916	+	-1.20287	0.132898	1.41515e-19	3440-7	GZMA	P12544	Granzyme A	55102646	55110252	5	TRANS
cg25337907	15	ITGA11	68712931	+	-1.57696	0.174229	1.41575e-19	9545-156	GZMK	P49863	Granzyme K	55024256	55034570	5	TRANS
cg02730804	5	GRAMD3;GRAMD3;GRAMD3;GRAMD3;GRAMD3	125799820	-	1.25009	0.138115	1.41575e-19	5339-49	S100A9	P06702	Protein S100-A9	153357854	153361023	1	TRANS
cg26615188	20	C20orf186	31699304	+	-1.40399	0.15512	1.41676e-19	3195-50	GNLY	P22749	Granulysin	85685175	85698852	2	TRANS
cg06966028	8	ANK1	41731176	-	-1.4031	0.155021	1.41692e-19	3440-7	GZMA	P12544	Granzyme A	55102646	55110252	5	TRANS
cg03798942	11	FLI1;FLI1	128566958	-	1.27995	0.141416	1.41753e-19	5728-60	FCRL1	Q96LA6	Fc receptor-like protein 1	157820120	157794403	1	TRANS
cg04915058	3	C3orf51;ERC2	55693741	-	-1.46243	0.161579	1.41829e-19	3440-7	GZMA	P12544	Granzyme A	55102646	55110252	5	TRANS
cg04866173	2	FHL2;FHL2;FHL2;FHL2	105990524	+	-1.56985	0.17345	1.42035e-19	9545-156	GZMK	P49863	Granzyme K	55024256	55034570	5	TRANS
cg13805537	9	FAM102A	130728012	+	0.752971	0.0831948	1.42063e-19	3440-7	GZMA	P12544	Granzyme A	55102646	55110252	5	TRANS
cg19711297	10	TM9SF3	98347867	+	0.968334	0.10699	1.42106e-19	3195-50	GNLY	P22749	Granulysin	85685175	85698852	2	TRANS
cg07879213	14	RHOJ;RHOJ	63749933	+	-0.928569	0.102597	1.42149e-19	3195-50	GNLY	P22749	Granulysin	85685175	85698852	2	TRANS
cg15287866	1	NA	20146491	-	-1.6683	0.184331	1.42256e-19	9545-156	GZMK	P49863	Granzyme K	55024256	55034570	5	TRANS
cg15564459	1	C1orf111;C1orf226	162347782	+	-1.37031	0.151407	1.42314e-19	3195-50	GNLY	P22749	Granulysin	85685175	85698852	2	TRANS
cg22350898	5	MEF2C-AS1;MEF2C-AS1;MEF2C;MEF2C;MEF2C-AS1	88184945	-	0.85808	0.0948105	1.42349e-19	3440-7	GZMA	P12544	Granzyme A	55102646	55110252	5	TRANS
cg25910699	8	NA	128048285	+	-0.836774	0.0924572	1.42458e-19	5339-49	S100A9	P06702	Protein S100-A9	153357854	153361023	1	TRANS
cg15363920	3	NXPE3;NXPE3	101504046	+	0.842944	0.0931392	1.4249e-19	3195-50	GNLY	P22749	Granulysin	85685175	85698852	2	TRANS
cg05405476	5	SLF1	94027888	+	-0.771116	0.0852028	1.42492e-19	5339-49	S100A9	P06702	Protein S100-A9	153357854	153361023	1	TRANS
cg01584991	1	NA	43523558	+	-1.78112	0.1968	1.42493e-19	3195-50	GNLY	P22749	Granulysin	85685175	85698852	2	TRANS
cg07557045	6	NA	170462947	+	-1.3395	0.148009	1.42784e-19	3195-50	GNLY	P22749	Granulysin	85685175	85698852	2	TRANS
cg01382597	3	KCNAB1;KCNAB1;KCNAB1	155905642	-	-1.32599	0.146518	1.42964e-19	9545-156	GZMK	P49863	Granzyme K	55024256	55034570	5	TRANS
cg05520003	2	R3HDM1;R3HDM1;R3HDM1;R3HDM1	136395581	+	-1.02541	0.113306	1.43039e-19	3195-50	GNLY	P22749	Granulysin	85685175	85698852	2	TRANS
cg02384859	15	ARID3B	74862662	-	-0.876044	0.0968018	1.43134e-19	3440-7	GZMA	P12544	Granzyme A	55102646	55110252	5	TRANS
cg07968770	16	TMEM159;DNAH3	21170927	-	0.758009	0.0837609	1.434e-19	3440-7	GZMA	P12544	Granzyme A	55102646	55110252	5	TRANS
cg01707219	15	ITGA11	68605424	-	-1.22994	0.135911	1.43443e-19	3440-7	GZMA	P12544	Granzyme A	55102646	55110252	5	TRANS
cg04687727	3	NA	40733071	+	-1.64684	0.18198	1.43544e-19	9545-156	GZMK	P49863	Granzyme K	55024256	55034570	5	TRANS
cg08678586	21	TTC3;TTC3	38531638	-	-0.934444	0.103259	1.43631e-19	3440-7	GZMA	P12544	Granzyme A	55102646	55110252	5	TRANS
cg00860722	15	TGM7	43569965	-	-1.14905	0.126974	1.43645e-19	3440-7	GZMA	P12544	Granzyme A	55102646	55110252	5	TRANS
cg10866701	12	CACNA2D4	1990473	+	-1.76895	0.195476	1.43702e-19	9545-156	GZMK	P49863	Granzyme K	55024256	55034570	5	TRANS
cg24870340	6	NA	35147239	+	-1.53147	0.169233	1.43708e-19	3195-50	GNLY	P22749	Granulysin	85685175	85698852	2	TRANS
cg19236287	20	NA	23215597	+	-1.50592	0.16641	1.43717e-19	9545-156	GZMK	P49863	Granzyme K	55024256	55034570	5	TRANS
cg06332620	5	SSBP2;SSBP2;SSBP2;SSBP2;SSBP2;SSBP2	80903690	+	-1.1083	0.122472	1.43722e-19	3440-7	GZMA	P12544	Granzyme A	55102646	55110252	5	TRANS
cg03052030	3	TRANK1	36985516	-	0.79724	0.088099	1.43798e-19	3440-7	GZMA	P12544	Granzyme A	55102646	55110252	5	TRANS
cg18319761	1	NA	46921061	-	-1.35385	0.149608	1.43819e-19	9545-156	GZMK	P49863	Granzyme K	55024256	55034570	5	TRANS
cg17176573	11	POU2F3	120110887	-	0.557957	0.0616574	1.4386e-19	3195-50	GNLY	P22749	Granulysin	85685175	85698852	2	TRANS
cg26556101	19	KCNN4	44285954	-	-1.29085	0.142648	1.43992e-19	3440-7	GZMA	P12544	Granzyme A	55102646	55110252	5	TRANS
cg08965387	17	ITGA3;ITGA3	48140739	+	-1.47649	0.163164	1.44151e-19	3195-50	GNLY	P22749	Granulysin	85685175	85698852	2	TRANS
cg04424244	5	SPARC;SPARC;SPARC	151047207	-	-1.12832	0.124688	1.44167e-19	3195-50	GNLY	P22749	Granulysin	85685175	85698852	2	TRANS
cg06139239	3	NA	131070845	+	-1.26909	0.140246	1.44181e-19	3440-7	GZMA	P12544	Granzyme A	55102646	55110252	5	TRANS
cg19810953	9	RPL12;SNORA65	130211696	-	-1.5476	0.171023	1.44215e-19	9545-156	GZMK	P49863	Granzyme K	55024256	55034570	5	TRANS
cg27109056	18	NA	10410364	+	-1.65396	0.182778	1.44278e-19	3195-50	GNLY	P22749	Granulysin	85685175	85698852	2	TRANS
cg00781782	8	PNOC;PNOC	28195649	+	-1.46346	0.161727	1.44337e-19	17210-2	TCL1A	P56279	T-cell leukemia/lymphoma protein 1A	95714196	95709947	14	TRANS
cg07396047	16	LOC100129637	87735077	+	-1.19822	0.132416	1.44416e-19	17210-2	TCL1A	P56279	T-cell leukemia/lymphoma protein 1A	95714196	95709947	14	TRANS
cg10852177	7	NA	84816454	+	0.584501	0.0645937	1.44433e-19	3440-7	GZMA	P12544	Granzyme A	55102646	55110252	5	TRANS
cg04131610	3	CCR5;CCR5	46411447	-	-1.00811	0.111407	1.44494e-19	9545-156	GZMK	P49863	Granzyme K	55024256	55034570	5	TRANS
cg13407975	19	CRLF1	18705946	+	0.69008	0.0762626	1.44645e-19	3195-50	GNLY	P22749	Granulysin	85685175	85698852	2	TRANS
cg26364671	11	NA	68473812	+	-1.23512	0.136496	1.4466e-19	3195-50	GNLY	P22749	Granulysin	85685175	85698852	2	TRANS
cg04933530	14	NA	77419754	-	-1.94912	0.215404	1.44734e-19	4148-49	PAPPA	Q13219	Pappalysin-1	116153791	116402321	9	TRANS
cg09781650	16	NA	66285054	+	-1.47148	0.162619	1.44755e-19	3440-7	GZMA	P12544	Granzyme A	55102646	55110252	5	TRANS
cg03709478	10	ADARB2	1371693	+	-1.64118	0.181374	1.44794e-19	3195-50	GNLY	P22749	Granulysin	85685175	85698852	2	TRANS
cg02025181	1	BCAR3	94174908	+	0.864685	0.0955602	1.44829e-19	3440-7	GZMA	P12544	Granzyme A	55102646	55110252	5	TRANS
cg24079251	17	STX8	9274424	-	-1.02704	0.113504	1.44898e-19	3440-7	GZMA	P12544	Granzyme A	55102646	55110252	5	TRANS
cg04943741	8	VPS28;VPS28	145651369	-	-1.20342	0.132997	1.44927e-19	5339-49	S100A9	P06702	Protein S100-A9	153357854	153361023	1	TRANS
cg03427905	3	ADAMTS9	64671378	-	0.853355	0.0943093	1.44986e-19	9545-156	GZMK	P49863	Granzyme K	55024256	55034570	5	TRANS
cg19434937	12	LPCAT3	7104184	-	-1.63843	0.181073	1.45015e-19	4148-49	PAPPA	Q13219	Pappalysin-1	116153791	116402321	9	TRANS
cg13481776	2	ALPI	233320593	+	-1.10324	0.121926	1.4502e-19	9545-156	GZMK	P49863	Granzyme K	55024256	55034570	5	TRANS
cg08938621	18	SLC14A2	42832579	-	-1.10269	0.121866	1.45053e-19	3440-7	GZMA	P12544	Granzyme A	55102646	55110252	5	TRANS
cg12514207	7	NA	73384346	+	-1.32323	0.146239	1.45081e-19	9545-156	GZMK	P49863	Granzyme K	55024256	55034570	5	TRANS
cg03937361	1	ROR1;ROR1	64330272	+	-1.43652	0.15876	1.45121e-19	9545-156	GZMK	P49863	Granzyme K	55024256	55034570	5	TRANS
cg16062190	8	NA	105335630	+	-1.38446	0.153007	1.45161e-19	3195-50	GNLY	P22749	Granulysin	85685175	85698852	2	TRANS
cg19898437	6	NA	160758934	+	-1.63302	0.180477	1.45172e-19	3440-7	GZMA	P12544	Granzyme A	55102646	55110252	5	TRANS
cg27211160	10	NA	110671745	-	0.922236	0.101924	1.45297e-19	3440-7	GZMA	P12544	Granzyme A	55102646	55110252	5	TRANS
cg01171670	11	NA	71083308	+	-1.56969	0.173482	1.45438e-19	9545-156	GZMK	P49863	Granzyme K	55024256	55034570	5	TRANS
cg25541499	7	NA	73398995	+	-1.52485	0.168527	1.45487e-19	3195-50	GNLY	P22749	Granulysin	85685175	85698852	2	TRANS
cg12052122	10	NA	80451110	+	-1.39574	0.154259	1.45529e-19	3195-50	GNLY	P22749	Granulysin	85685175	85698852	2	TRANS
cg19656282	2	TLX2	74742786	+	0.671206	0.0741829	1.45615e-19	3440-7	GZMA	P12544	Granzyme A	55102646	55110252	5	TRANS
cg25426174	5	UBE2QL1	6456743	-	-1.93657	0.214035	1.45686e-19	3195-50	GNLY	P22749	Granulysin	85685175	85698852	2	TRANS
cg17869516	14	MIR376B;MIR376A1;MIR300;MIR654;MIR376A2	101506473	+	-1.78477	0.197258	1.45778e-19	9545-156	GZMK	P49863	Granzyme K	55024256	55034570	5	TRANS
cg24151755	1	GALNT2	230238754	+	-1.40522	0.155309	1.45807e-19	9545-156	GZMK	P49863	Granzyme K	55024256	55034570	5	TRANS
cg01463225	9	SARDH;SARDH	136544460	+	-1.47354	0.162861	1.4584e-19	3195-50	GNLY	P22749	Granulysin	85685175	85698852	2	TRANS
cg17136885	9	KANK1;KANK1;KANK1	682998	+	-1.32527	0.146478	1.46191e-19	3195-50	GNLY	P22749	Granulysin	85685175	85698852	2	TRANS
cg21769137	5	SLIT3;SLIT3	168604332	+	-1.48477	0.164108	1.46258e-19	3440-7	GZMA	P12544	Granzyme A	55102646	55110252	5	TRANS
cg16453560	11	ADAMTS8	130298756	+	1.35411	0.149667	1.4626e-19	3440-7	GZMA	P12544	Granzyme A	55102646	55110252	5	TRANS
cg25707722	12	NA	63025490	-	0.995303	0.110009	1.46351e-19	9545-156	GZMK	P49863	Granzyme K	55024256	55034570	5	TRANS
cg00774089	5	TNFAIP8;TNFAIP8;TNFAIP8;TNFAIP8	118676727	-	0.806803	0.0891748	1.46374e-19	3291-30	FCER2	P06734	Low affinity immunoglobulin epsilon Fc receptor	7702146	7688758	19	TRANS
cg15501751	1	FCER1A	159258952	-	-1.56551	0.173034	1.4638e-19	9545-156	GZMK	P49863	Granzyme K	55024256	55034570	5	TRANS
cg08454922	6	NA	3895506	-	-1.31393	0.145227	1.46406e-19	3440-7	GZMA	P12544	Granzyme A	55102646	55110252	5	TRANS
cg06867188	12	DTX1	113510169	+	-1.19422	0.131997	1.46523e-19	3195-50	GNLY	P22749	Granulysin	85685175	85698852	2	TRANS
cg15803803	15	AKAP13;AKAP13;AKAP13	86290704	+	-1.23615	0.136631	1.46532e-19	9545-156	GZMK	P49863	Granzyme K	55024256	55034570	5	TRANS
cg01200145	1	NA	151818600	-	-1.72515	0.190683	1.46689e-19	3195-50	GNLY	P22749	Granulysin	85685175	85698852	2	TRANS
cg20771918	3	CCR2;CCR2;CCR2;CCR2	46395542	-	0.911254	0.100723	1.46737e-19	3440-7	GZMA	P12544	Granzyme A	55102646	55110252	5	TRANS
cg19042062	17	KCNJ2	68164784	-	0.92734	0.102502	1.46841e-19	3195-50	GNLY	P22749	Granulysin	85685175	85698852	2	TRANS
cg01303442	6	ADGB	146959366	-	-1.16923	0.129239	1.46871e-19	3440-7	GZMA	P12544	Granzyme A	55102646	55110252	5	TRANS
cg00781782	8	PNOC;PNOC	28195649	+	-1.45789	0.161146	1.46935e-19	6485-59	IGLL1	P15814	Immunoglobulin lambda-like polypeptide 1	23580302	23573125	22	TRANS
cg04153061	2	NA	70174164	-	1.13205	0.12513	1.46961e-19	5728-60	FCRL1	Q96LA6	Fc receptor-like protein 1	157820120	157794403	1	TRANS
cg16275316	11	FAM168A;FAM168A;FAM168A	73116258	-	-1.01516	0.11221	1.47028e-19	5339-49	S100A9	P06702	Protein S100-A9	153357854	153361023	1	TRANS
cg03275107	4	CPZ;CPZ;CPZ	8596972	-	-1.42046	0.157011	1.47071e-19	3195-50	GNLY	P22749	Granulysin	85685175	85698852	2	TRANS
cg09391860	20	NA	44629456	+	0.821734	0.0908308	1.47127e-19	3195-50	GNLY	P22749	Granulysin	85685175	85698852	2	TRANS
cg18272536	1	SLC26A9;SLC26A9	205887130	+	-1.43281	0.158377	1.47173e-19	9545-156	GZMK	P49863	Granzyme K	55024256	55034570	5	TRANS
cg23813334	7	TNS3	47558346	-	-1.5414	0.170382	1.47307e-19	3195-50	GNLY	P22749	Granulysin	85685175	85698852	2	TRANS
cg23213230	13	TRIM13;TRIM13;TRIM13;TRIM13;DLEU2	50570091	+	0.823893	0.0910708	1.47316e-19	3195-50	GNLY	P22749	Granulysin	85685175	85698852	2	TRANS
cg24336089	6	PRDM13	100056739	-	1.14476	0.126538	1.47321e-19	3195-50	GNLY	P22749	Granulysin	85685175	85698852	2	TRANS
cg19950888	15	ADAMTS7	79102722	-	0.945313	0.104492	1.47338e-19	9545-156	GZMK	P49863	Granzyme K	55024256	55034570	5	TRANS
cg17875483	15	NA	47476436	-	0.774107	0.0855681	1.47379e-19	9545-156	GZMK	P49863	Granzyme K	55024256	55034570	5	TRANS
cg16928046	17	TBX21	45812243	-	-1.31119	0.144936	1.47386e-19	3195-50	GNLY	P22749	Granulysin	85685175	85698852	2	TRANS
cg06470247	2	ARMC9	232237143	-	-1.18315	0.130783	1.47391e-19	3440-7	GZMA	P12544	Granzyme A	55102646	55110252	5	TRANS
cg17130481	20	ANGPT4	853509	+	-1.84956	0.204447	1.47399e-19	9545-156	GZMK	P49863	Granzyme K	55024256	55034570	5	TRANS
cg16100530	15	SH3GL3;SH3GL3	84146864	+	-1.70681	0.188668	1.47473e-19	3195-50	GNLY	P22749	Granulysin	85685175	85698852	2	TRANS
cg08235219	7	NA	47773946	+	-1.95853	0.216493	1.47495e-19	3440-7	GZMA	P12544	Granzyme A	55102646	55110252	5	TRANS
cg24636906	13	NA	110324345	-	-0.784666	0.0867362	1.4752e-19	5339-49	S100A9	P06702	Protein S100-A9	153357854	153361023	1	TRANS
cg24774357	14	NA	77504364	-	0.774662	0.0856307	1.47566e-19	3195-50	GNLY	P22749	Granulysin	85685175	85698852	2	TRANS
cg16052198	19	FPR2	52264411	+	0.881048	0.0973906	1.47571e-19	3440-7	GZMA	P12544	Granzyme A	55102646	55110252	5	TRANS
cg24465155	6	MLIP-IT1	53866653	-	-1.60412	0.177321	1.47696e-19	3440-7	GZMA	P12544	Granzyme A	55102646	55110252	5	TRANS
cg08926477	3	FNDC3B;FNDC3B	171918983	+	-1.09652	0.12121	1.47702e-19	5339-49	S100A9	P06702	Protein S100-A9	153357854	153361023	1	TRANS
cg12655879	9	SARDH;SARDH	136604602	+	-2.13489	0.235995	1.4781e-19	3195-50	GNLY	P22749	Granulysin	85685175	85698852	2	TRANS
cg19784140	20	NFATC2;NFATC2;NFATC2;NFATC2;NFATC2;NFATC2;NFATC2;NFATC2	50030434	+	-1.24458	0.137579	1.4789e-19	3195-50	GNLY	P22749	Granulysin	85685175	85698852	2	TRANS
cg02042624	15	NA	75431402	-	-1.36246	0.15061	1.479e-19	9545-156	GZMK	P49863	Granzyme K	55024256	55034570	5	TRANS
cg18840589	6	MCHR2-AS1;MCHR2;MCHR2;MCHR2	100441867	+	0.889087	0.0982824	1.4797e-19	9545-156	GZMK	P49863	Granzyme K	55024256	55034570	5	TRANS
cg01915791	19	HSPB6	36247526	+	0.871258	0.096312	1.48025e-19	3195-50	GNLY	P22749	Granulysin	85685175	85698852	2	TRANS
cg23233281	1	CAP1;CAP1	40530987	-	0.832315	0.0920072	1.48047e-19	3440-7	GZMA	P12544	Granzyme A	55102646	55110252	5	TRANS
cg19257828	1	NA	207574921	-	-1.59042	0.175812	1.48073e-19	9545-156	GZMK	P49863	Granzyme K	55024256	55034570	5	TRANS
cg20465920	13	NA	73916609	-	-1.50838	0.166742	1.48113e-19	3440-7	GZMA	P12544	Granzyme A	55102646	55110252	5	TRANS
cg25627226	18	NA	4455337	-	0.728413	0.0805222	1.48148e-19	3195-50	GNLY	P22749	Granulysin	85685175	85698852	2	TRANS
cg12789435	2	NA	42596548	+	-1.28435	0.141979	1.48193e-19	9545-156	GZMK	P49863	Granzyme K	55024256	55034570	5	TRANS
cg03775032	2	LOC101928371;EIF2AK3	88874141	-	-0.96592	0.106778	1.4826e-19	3440-7	GZMA	P12544	Granzyme A	55102646	55110252	5	TRANS
cg02290590	6	NA	72037946	-	-1.52582	0.168673	1.48292e-19	3195-50	GNLY	P22749	Granulysin	85685175	85698852	2	TRANS
cg19642835	12	HRK;HRK	117317479	+	0.78721	0.0870241	1.48445e-19	3195-50	GNLY	P22749	Granulysin	85685175	85698852	2	TRANS
cg05481452	11	BEST1;BEST1;BEST1;BEST1	61717684	+	-1.44161	0.159367	1.48485e-19	3195-50	GNLY	P22749	Granulysin	85685175	85698852	2	TRANS
cg23001647	3	TMEM212-AS1	171619600	-	-1.10008	0.121612	1.48527e-19	3440-7	GZMA	P12544	Granzyme A	55102646	55110252	5	TRANS
cg06246651	2	PER2	239187798	+	-1.71282	0.18935	1.48625e-19	6485-59	IGLL1	P15814	Immunoglobulin lambda-like polypeptide 1	23580302	23573125	22	TRANS
cg18397405	13	GPC6	94965245	-	-1.57468	0.174083	1.489e-19	3195-50	GNLY	P22749	Granulysin	85685175	85698852	2	TRANS
cg15570017	4	NA	26275472	-	0.952815	0.105336	1.48967e-19	3440-7	GZMA	P12544	Granzyme A	55102646	55110252	5	TRANS
cg17942695	9	NA	38253401	+	-1.52173	0.168234	1.49186e-19	3440-7	GZMA	P12544	Granzyme A	55102646	55110252	5	TRANS
cg24874025	10	NA	49879375	-	-1.71655	0.189772	1.49234e-19	6485-59	IGLL1	P15814	Immunoglobulin lambda-like polypeptide 1	23580302	23573125	22	TRANS
cg03876812	1	AKT3;AKT3;AKT3	243898920	-	-0.91944	0.101648	1.49236e-19	9545-156	GZMK	P49863	Granzyme K	55024256	55034570	5	TRANS
cg16249416	5	NA	148783952	-	-1.11264	0.12301	1.49469e-19	3440-7	GZMA	P12544	Granzyme A	55102646	55110252	5	TRANS
cg26431823	1	NA	22565268	-	-1.40268	0.155077	1.49568e-19	3195-50	GNLY	P22749	Granulysin	85685175	85698852	2	TRANS
cg26817092	5	NA	40672805	-	0.819406	0.0905922	1.49671e-19	3440-7	GZMA	P12544	Granzyme A	55102646	55110252	5	TRANS
cg23460472	1	PPFIA4;PPFIA4	203023236	-	-1.22001	0.134882	1.49682e-19	9545-156	GZMK	P49863	Granzyme K	55024256	55034570	5	TRANS
cg06021353	5	NA	73399681	-	-0.881696	0.0974797	1.49769e-19	5339-49	S100A9	P06702	Protein S100-A9	153357854	153361023	1	TRANS
cg03860768	8	BLK;BLK	11351571	+	-1.3424	0.148416	1.49855e-19	5728-60	FCRL1	Q96LA6	Fc receptor-like protein 1	157820120	157794403	1	TRANS
cg12240237	7	GTF2IRD1;GTF2IRD1	73946402	+	-1.03077	0.113962	1.49861e-19	3440-7	GZMA	P12544	Granzyme A	55102646	55110252	5	TRANS
cg09861201	3	CHL1;CHL1;CHL1	239214	+	0.79302	0.0876765	1.49885e-19	9545-156	GZMK	P49863	Granzyme K	55024256	55034570	5	TRANS
cg00929887	10	NA	125202596	+	-1.30772	0.144581	1.49889e-19	3195-50	GNLY	P22749	Granulysin	85685175	85698852	2	TRANS
cg00718513	2	NA	89215272	-	-1.04661	0.115714	1.49914e-19	9545-156	GZMK	P49863	Granzyme K	55024256	55034570	5	TRANS
cg18122743	2	NA	41921124	-	-1.36563	0.150986	1.50029e-19	9545-156	GZMK	P49863	Granzyme K	55024256	55034570	5	TRANS
cg24082174	3	SNORA63;MIR1248;EIF4A2;SNORA81	186503643	+	-1.00297	0.11089	1.50034e-19	9545-156	GZMK	P49863	Granzyme K	55024256	55034570	5	TRANS
cg08667164	2	NA	192797930	+	-1.62391	0.179543	1.501e-19	3195-50	GNLY	P22749	Granulysin	85685175	85698852	2	TRANS
cg20414015	4	MAML3	140907113	-	-1.33411	0.147503	1.5012e-19	3440-7	GZMA	P12544	Granzyme A	55102646	55110252	5	TRANS
cg10882764	1	TIE1;TIE1	43772886	-	-1.54007	0.170275	1.50191e-19	3195-50	GNLY	P22749	Granulysin	85685175	85698852	2	TRANS
cg04942092	7	CDK13;CDK13	40018499	+	1.17419	0.129823	1.50271e-19	3195-50	GNLY	P22749	Granulysin	85685175	85698852	2	TRANS
cg16151261	18	NA	75691297	-	-1.04228	0.115239	1.50279e-19	3440-7	GZMA	P12544	Granzyme A	55102646	55110252	5	TRANS
cg24878631	18	DLGAP1;DLGAP1;DLGAP1;DLGAP1;DLGAP1;DLGAP1;DLGAP1;DLGAP1;DLGAP1	3703288	-	-1.21307	0.134123	1.504e-19	3440-7	GZMA	P12544	Granzyme A	55102646	55110252	5	TRANS
cg03212145	15	LOC101927153	94406157	+	0.875457	0.0967953	1.5046e-19	9545-156	GZMK	P49863	Granzyme K	55024256	55034570	5	TRANS
cg03781505	17	NA	16310359	+	0.793018	0.0876806	1.50494e-19	3195-50	GNLY	P22749	Granulysin	85685175	85698852	2	TRANS
cg09706122	12	ATP5G2;ATP5G2	54071165	+	0.804624	0.0889639	1.50502e-19	3440-7	GZMA	P12544	Granzyme A	55102646	55110252	5	TRANS
cg24964368	19	FPR2	52264413	+	0.817725	0.090413	1.50582e-19	3195-50	GNLY	P22749	Granulysin	85685175	85698852	2	TRANS
cg21249327	6	ADGRF5;ADGRF5	46840718	-	-1.54697	0.171043	1.506e-19	9545-156	GZMK	P49863	Granzyme K	55024256	55034570	5	TRANS
cg01699003	1	RAB3B	52390345	+	-1.24594	0.13776	1.50665e-19	3440-7	GZMA	P12544	Granzyme A	55102646	55110252	5	TRANS
cg18168101	8	C8orf56;BAALC;BAALC	104153627	+	0.821074	0.090784	1.50684e-19	9545-156	GZMK	P49863	Granzyme K	55024256	55034570	5	TRANS
cg03926767	11	NA	122268864	-	-1.33346	0.147438	1.50747e-19	3440-7	GZMA	P12544	Granzyme A	55102646	55110252	5	TRANS
cg04783450	6	NA	42068088	-	-1.61001	0.178017	1.50825e-19	3440-7	GZMA	P12544	Granzyme A	55102646	55110252	5	TRANS
cg22928365	3	NA	42099175	+	-1.6245	0.179619	1.50856e-19	3291-30	FCER2	P06734	Low affinity immunoglobulin epsilon Fc receptor	7702146	7688758	19	TRANS
cg12823103	8	NPM2;NPM2;NPM2	21883356	+	-1.5386	0.170122	1.50882e-19	3195-50	GNLY	P22749	Granulysin	85685175	85698852	2	TRANS
cg21910355	8	NA	55366152	+	0.849532	0.093932	1.50885e-19	9545-156	GZMK	P49863	Granzyme K	55024256	55034570	5	TRANS
cg24363299	19	BRD4;BRD4	15391923	-	-1.09791	0.121395	1.50933e-19	5339-49	S100A9	P06702	Protein S100-A9	153357854	153361023	1	TRANS
cg23389199	1	NA	223205670	-	-1.62474	0.179648	1.50961e-19	3440-7	GZMA	P12544	Granzyme A	55102646	55110252	5	TRANS
cg00894134	9	DNM1;DNM1	130995828	+	-1.39292	0.154015	1.50971e-19	9545-156	GZMK	P49863	Granzyme K	55024256	55034570	5	TRANS
cg06793436	2	ARMC9;ARMC9;ARMC9	232173844	-	-1.12919	0.124855	1.50972e-19	3440-7	GZMA	P12544	Granzyme A	55102646	55110252	5	TRANS
cg13396713	17	VPS53;VPS53	505019	-	-0.875447	0.0967983	1.50997e-19	5339-49	S100A9	P06702	Protein S100-A9	153357854	153361023	1	TRANS
cg11021317	4	NA	11471730	+	-1.32056	0.146015	1.51047e-19	17210-2	TCL1A	P56279	T-cell leukemia/lymphoma protein 1A	95714196	95709947	14	TRANS
cg01852765	19	SIPA1L3	38405810	+	0.992333	0.109723	1.51056e-19	3195-50	GNLY	P22749	Granulysin	85685175	85698852	2	TRANS
cg12242826	19	MYO9B;MYO9B	17191109	+	-1.28794	0.14241	1.51143e-19	3195-50	GNLY	P22749	Granulysin	85685175	85698852	2	TRANS
cg19682405	1	SSBP3;SSBP3;SSBP3	54714460	-	-1.4855	0.164255	1.51152e-19	3440-7	GZMA	P12544	Granzyme A	55102646	55110252	5	TRANS
cg20925462	3	TAGLN3;TAGLN3;TAGLN3;TAGLN3;TAGLN3	111717806	-	0.945037	0.104495	1.51217e-19	9545-156	GZMK	P49863	Granzyme K	55024256	55034570	5	TRANS
cg16502747	14	ACIN1;ACIN1;ACIN1;ACIN1;ACIN1	23531625	-	-1.28188	0.141741	1.51317e-19	5339-49	S100A9	P06702	Protein S100-A9	153357854	153361023	1	TRANS
cg05971667	15	RORA-AS1;RORA-AS1;RORA;RORA;RORA;RORA	60839152	+	-1.27388	0.140857	1.51418e-19	3440-7	GZMA	P12544	Granzyme A	55102646	55110252	5	TRANS
cg09077126	10	NPFFR1	72015695	+	0.700077	0.0774102	1.51419e-19	9545-156	GZMK	P49863	Granzyme K	55024256	55034570	5	TRANS
cg08961985	11	PDGFD;PDGFD	103886604	-	-1.13106	0.125067	1.51493e-19	3440-7	GZMA	P12544	Granzyme A	55102646	55110252	5	TRANS
cg04501488	3	TRANK1	36936336	-	-1.48941	0.164691	1.51538e-19	5728-60	FCRL1	Q96LA6	Fc receptor-like protein 1	157820120	157794403	1	TRANS
cg22867950	8	NA	9274794	-	-1.23377	0.136424	1.51551e-19	3195-50	GNLY	P22749	Granulysin	85685175	85698852	2	TRANS
cg15949871	2	ITGA6;ITGA6	173293508	-	0.810917	0.0896673	1.51566e-19	3195-50	GNLY	P22749	Granulysin	85685175	85698852	2	TRANS
cg05660874	19	SPPL2B;SPPL2B	2332485	+	1.20002	0.132692	1.51588e-19	3440-7	GZMA	P12544	Granzyme A	55102646	55110252	5	TRANS
cg21058413	1	CNIH4;CNIH4;CNIH4;CNIH4;CNIH4;CNIH4	224545736	+	-0.856175	0.0946732	1.51767e-19	5339-49	S100A9	P06702	Protein S100-A9	153357854	153361023	1	TRANS
cg18573891	5	NA	141559610	-	-1.58454	0.175214	1.51793e-19	3195-50	GNLY	P22749	Granulysin	85685175	85698852	2	TRANS
cg06818398	9	HMCN2	133283330	+	-1.2659	0.13998	1.51852e-19	3195-50	GNLY	P22749	Granulysin	85685175	85698852	2	TRANS
cg09535443	11	LOC283140	112193244	-	-0.856929	0.0947573	1.51858e-19	5339-49	S100A9	P06702	Protein S100-A9	153357854	153361023	1	TRANS
cg11388976	22	NA	39486207	+	-1.18602	0.131148	1.51967e-19	9545-156	GZMK	P49863	Granzyme K	55024256	55034570	5	TRANS
cg08268848	2	LINC01412;ZEB2;ZEB2;ZEB2	145278799	-	-0.887247	0.0981107	1.51976e-19	5339-49	S100A9	P06702	Protein S100-A9	153357854	153361023	1	TRANS
cg02450248	9	NA	16145918	-	-1.24225	0.137367	1.52035e-19	9545-156	GZMK	P49863	Granzyme K	55024256	55034570	5	TRANS
cg09020199	6	TRIM39;TRIM39	30297320	+	-1.16695	0.129041	1.52157e-19	5339-49	S100A9	P06702	Protein S100-A9	153357854	153361023	1	TRANS
cg25739938	2	CPSF3	9610621	-	-0.821368	0.0908272	1.52166e-19	5339-49	S100A9	P06702	Protein S100-A9	153357854	153361023	1	TRANS
cg05744452	8	XKR5;XKR5	6666452	+	-1.49458	0.165271	1.52199e-19	3440-7	GZMA	P12544	Granzyme A	55102646	55110252	5	TRANS
cg07671776	10	SH3PXD2A	105615678	+	0.692368	0.0765645	1.52521e-19	3440-7	GZMA	P12544	Granzyme A	55102646	55110252	5	TRANS
cg13723543	14	RTN1;RTN1	60072383	-	-1.47857	0.163507	1.52619e-19	3440-7	GZMA	P12544	Granzyme A	55102646	55110252	5	TRANS
cg18531146	11	TEAD1	12715649	+	1.0347	0.114423	1.52712e-19	9545-156	GZMK	P49863	Granzyme K	55024256	55034570	5	TRANS
cg00615229	10	NA	112241389	-	-1.51978	0.168066	1.52791e-19	9545-156	GZMK	P49863	Granzyme K	55024256	55034570	5	TRANS
cg11327463	22	EMID1;EMID1;EMID1;EMID1	29628227	+	-1.61694	0.178811	1.52826e-19	9545-156	GZMK	P49863	Granzyme K	55024256	55034570	5	TRANS
cg25378502	2	NA	40973447	-	-1.51268	0.167283	1.52875e-19	9545-156	GZMK	P49863	Granzyme K	55024256	55034570	5	TRANS
cg03396047	3	LPP;LPP;LPP	188118309	-	0.945449	0.104555	1.52953e-19	5339-49	S100A9	P06702	Protein S100-A9	153357854	153361023	1	TRANS
cg24351460	18	PARD6G;PARD6G	77960799	-	-1.29373	0.143071	1.52996e-19	3440-7	GZMA	P12544	Granzyme A	55102646	55110252	5	TRANS
cg15310492	11	KCNA4	30038677	+	0.695196	0.0768803	1.53008e-19	9545-156	GZMK	P49863	Granzyme K	55024256	55034570	5	TRANS
cg06931933	11	LUZP2;LUZP2	24518737	-	0.925646	0.102365	1.53044e-19	3195-50	GNLY	P22749	Granulysin	85685175	85698852	2	TRANS
cg02520934	19	SCAMP4	1921942	+	-1.17612	0.130065	1.53047e-19	9545-156	GZMK	P49863	Granzyme K	55024256	55034570	5	TRANS
cg10835043	10	VWA2	116031785	+	-1.65198	0.18269	1.53058e-19	3440-7	GZMA	P12544	Granzyme A	55102646	55110252	5	TRANS
cg09244660	3	NCK1;NCK1	136628249	+	1.06328	0.117587	1.53116e-19	5339-49	S100A9	P06702	Protein S100-A9	153357854	153361023	1	TRANS
cg17000356	12	PTPRB;PTPRB;PTPRB;PTPRB	71003679	-	0.782105	0.0864922	1.53141e-19	3440-7	GZMA	P12544	Granzyme A	55102646	55110252	5	TRANS
cg23045317	2	NA	223670610	-	-0.856473	0.0947179	1.53333e-19	5339-49	S100A9	P06702	Protein S100-A9	153357854	153361023	1	TRANS
cg16705452	20	MYT1	62847481	-	-1.50574	0.166523	1.53476e-19	3195-50	GNLY	P22749	Granulysin	85685175	85698852	2	TRANS
cg04535746	3	MITF;MITF;MITF;MITF	69928232	+	-1.16125	0.128426	1.53671e-19	3440-7	GZMA	P12544	Granzyme A	55102646	55110252	5	TRANS
cg00160027	16	ZNF423	49583602	-	-2.01559	0.222914	1.53805e-19	9545-156	GZMK	P49863	Granzyme K	55024256	55034570	5	TRANS
cg12371075	3	MCF2L2;B3GNT5	182978449	-	-0.900554	0.0995967	1.53813e-19	5339-49	S100A9	P06702	Protein S100-A9	153357854	153361023	1	TRANS
cg04257841	17	WSCD1	5976451	-	-1.41404	0.156385	1.53816e-19	3195-50	GNLY	P22749	Granulysin	85685175	85698852	2	TRANS
cg20212364	4	NA	101745102	+	-1.05354	0.116517	1.53864e-19	3195-50	GNLY	P22749	Granulysin	85685175	85698852	2	TRANS
cg06966028	8	ANK1	41731176	-	-1.38542	0.153222	1.53917e-19	3195-50	GNLY	P22749	Granulysin	85685175	85698852	2	TRANS
cg02339122	17	ANKFN1	54245140	-	-1.45572	0.160998	1.54027e-19	9545-156	GZMK	P49863	Granzyme K	55024256	55034570	5	TRANS
cg03761216	1	EPS15	51986130	-	-1.10923	0.122677	1.54033e-19	3195-50	GNLY	P22749	Granulysin	85685175	85698852	2	TRANS
cg02425780	9	NFIL3;NFIL3	94187795	-	0.916082	0.101316	1.54115e-19	3440-7	GZMA	P12544	Granzyme A	55102646	55110252	5	TRANS
cg02450248	9	NA	16145918	-	-1.24203	0.137367	1.54206e-19	3440-7	GZMA	P12544	Granzyme A	55102646	55110252	5	TRANS
cg14888243	1	KCNH1;KCNH1	210858559	-	-1.20722	0.133516	1.54207e-19	3440-7	GZMA	P12544	Granzyme A	55102646	55110252	5	TRANS
cg26979537	19	NAPA	48016860	-	-1.29723	0.143471	1.54233e-19	4148-49	PAPPA	Q13219	Pappalysin-1	116153791	116402321	9	TRANS
cg06482428	4	KCNIP4	21950173	+	0.868985	0.0961101	1.54461e-19	3195-50	GNLY	P22749	Granulysin	85685175	85698852	2	TRANS
cg23149098	7	EXOC4	133169151	+	0.897488	0.0992626	1.54461e-19	5339-49	S100A9	P06702	Protein S100-A9	153357854	153361023	1	TRANS
cg24119006	2	MIR4269;HDAC4	240226243	-	-1.14456	0.126589	1.54492e-19	3440-7	GZMA	P12544	Granzyme A	55102646	55110252	5	TRANS
cg23200506	11	APOA4	116694171	-	-1.56232	0.172795	1.546e-19	3440-7	GZMA	P12544	Granzyme A	55102646	55110252	5	TRANS
cg03059896	1	WDTC1	27560050	-	-1.26659	0.140089	1.54701e-19	3195-50	GNLY	P22749	Granulysin	85685175	85698852	2	TRANS
cg21919968	1	NA	147823425	-	-1.6447	0.181909	1.54729e-19	9545-156	GZMK	P49863	Granzyme K	55024256	55034570	5	TRANS
cg08703808	1	NA	201613458	+	-1.38637	0.153338	1.54861e-19	3440-7	GZMA	P12544	Granzyme A	55102646	55110252	5	TRANS
cg09817217	7	PRKAG2;PRKAG2;PRKAG2	151415105	+	-1.59131	0.176006	1.54935e-19	9545-156	GZMK	P49863	Granzyme K	55024256	55034570	5	TRANS
cg14412639	9	DCAF12	34098451	-	-1.34649	0.148929	1.54951e-19	5728-60	FCRL1	Q96LA6	Fc receptor-like protein 1	157820120	157794403	1	TRANS
cg15121304	22	NA	22380100	+	-1.5427	0.170631	1.55067e-19	17210-2	TCL1A	P56279	T-cell leukemia/lymphoma protein 1A	95714196	95709947	14	TRANS
cg04813787	6	NA	167814397	-	-1.08905	0.120456	1.55131e-19	3195-50	GNLY	P22749	Granulysin	85685175	85698852	2	TRANS
cg04243682	6	NA	86395706	+	-1.00522	0.111184	1.55215e-19	3195-50	GNLY	P22749	Granulysin	85685175	85698852	2	TRANS
cg21740139	17	MRC2;MRC2	60753158	+	-1.43353	0.158559	1.55255e-19	3440-7	GZMA	P12544	Granzyme A	55102646	55110252	5	TRANS
cg26619561	6	NA	29445999	-	-1.40576	0.155489	1.55391e-19	9545-156	GZMK	P49863	Granzyme K	55024256	55034570	5	TRANS
cg14870420	8	NA	77511437	+	1.15945	0.128245	1.55402e-19	5339-49	S100A9	P06702	Protein S100-A9	153357854	153361023	1	TRANS
cg08273640	4	TBC1D14	6909718	+	0.859027	0.0950158	1.55408e-19	3195-50	GNLY	P22749	Granulysin	85685175	85698852	2	TRANS
cg09361748	7	CALN1;CALN1	71682306	-	-1.46259	0.161775	1.55414e-19	3440-7	GZMA	P12544	Granzyme A	55102646	55110252	5	TRANS
cg17672639	8	SLC25A37	23399008	+	-1.19572	0.132259	1.55578e-19	5339-49	S100A9	P06702	Protein S100-A9	153357854	153361023	1	TRANS
cg01090020	5	TRIO	14415593	+	-1.0573	0.116949	1.55607e-19	9545-156	GZMK	P49863	Granzyme K	55024256	55034570	5	TRANS
cg26087052	9	COL5A1;COL5A1	137570833	-	-1.25554	0.138876	1.55617e-19	9545-156	GZMK	P49863	Granzyme K	55024256	55034570	5	TRANS
cg02507347	13	NA	40714464	-	-1.67133	0.184867	1.55618e-19	3440-7	GZMA	P12544	Granzyme A	55102646	55110252	5	TRANS
cg12264723	3	NA	141660114	+	0.955576	0.105697	1.55663e-19	9545-156	GZMK	P49863	Granzyme K	55024256	55034570	5	TRANS
cg03377767	2	MSGN1	17997138	+	-1.54896	0.171333	1.55768e-19	9545-156	GZMK	P49863	Granzyme K	55024256	55034570	5	TRANS
cg06525524	21	CLDN14	37949030	-	-1.87487	0.207384	1.55864e-19	3195-50	GNLY	P22749	Granulysin	85685175	85698852	2	TRANS
cg15114651	19	SLC1A5;SLC1A5;SLC1A5	47289410	+	-2.16503	0.23948	1.5593e-19	3195-50	GNLY	P22749	Granulysin	85685175	85698852	2	TRANS
cg09838062	3	IGF2BP2;IGF2BP2;IGF2BP2;IGF2BP2;IGF2BP2;IGF2BP2;IGF2BP2	185407926	-	-1.17499	0.129969	1.55945e-19	3195-50	GNLY	P22749	Granulysin	85685175	85698852	2	TRANS
cg13067816	22	GSTTP2	24402088	+	-1.5839	0.175201	1.55992e-19	3195-50	GNLY	P22749	Granulysin	85685175	85698852	2	TRANS
cg21808248	17	NA	14640085	-	-1.28593	0.142242	1.56023e-19	3195-50	GNLY	P22749	Granulysin	85685175	85698852	2	TRANS
cg24811847	4	NA	54948806	-	-1.48064	0.16378	1.56045e-19	3195-50	GNLY	P22749	Granulysin	85685175	85698852	2	TRANS
cg02878043	14	NA	34505050	+	-1.20849	0.133676	1.56063e-19	3440-7	GZMA	P12544	Granzyme A	55102646	55110252	5	TRANS
cg09676630	12	FBRSL1	133101224	-	-1.61344	0.178472	1.56269e-19	3195-50	GNLY	P22749	Granulysin	85685175	85698852	2	TRANS
cg19033466	6	NA	144608035	-	0.778018	0.0860613	1.56286e-19	3195-50	GNLY	P22749	Granulysin	85685175	85698852	2	TRANS
cg01376221	1	CD48;CD48;CD48;CD48	160654959	+	-1.57549	0.174275	1.56307e-19	3195-50	GNLY	P22749	Granulysin	85685175	85698852	2	TRANS
cg06822943	3	CLRN1;CLRN1OS	150690810	-	-1.07125	0.118498	1.56331e-19	9545-156	GZMK	P49863	Granzyme K	55024256	55034570	5	TRANS
cg01005371	20	NA	46429471	-	-1.5096	0.166989	1.56444e-19	3195-50	GNLY	P22749	Granulysin	85685175	85698852	2	TRANS
cg09304371	2	STAT4;STAT4	192017308	-	-2.00333	0.221604	1.56497e-19	3195-50	GNLY	P22749	Granulysin	85685175	85698852	2	TRANS
cg02357714	5	DOK3;DOK3;DOK3	176936563	-	1.11821	0.123695	1.56506e-19	9545-156	GZMK	P49863	Granzyme K	55024256	55034570	5	TRANS
cg03906910	5	NR3C1;NR3C1;NR3C1;NR3C1	142814388	-	1.08501	0.120022	1.56523e-19	3195-50	GNLY	P22749	Granulysin	85685175	85698852	2	TRANS
cg23809747	2	NA	196970926	+	0.839974	0.0929183	1.56786e-19	3440-7	GZMA	P12544	Granzyme A	55102646	55110252	5	TRANS
cg25497250	10	GPR120	95326974	-	0.61175	0.0676733	1.57026e-19	3195-50	GNLY	P22749	Granulysin	85685175	85698852	2	TRANS
cg05776861	13	ARHGEF7;ARHGEF7;ARHGEF7;ARHGEF7;ARHGEF7	111839160	-	-1.17758	0.130267	1.5706e-19	6485-59	IGLL1	P15814	Immunoglobulin lambda-like polypeptide 1	23580302	23573125	22	TRANS
cg21833076	11	NA	104643591	+	1.1754	0.130027	1.57098e-19	3195-50	GNLY	P22749	Granulysin	85685175	85698852	2	TRANS
cg00819441	17	PGS1;PGS1;PGS1;PGS1	76381937	-	1.18913	0.131545	1.57131e-19	3195-50	GNLY	P22749	Granulysin	85685175	85698852	2	TRANS
cg17199870	9	NA	92505134	+	-1.43349	0.158578	1.57132e-19	3195-50	GNLY	P22749	Granulysin	85685175	85698852	2	TRANS
cg17746707	1	NA	9048966	+	-1.38757	0.153498	1.57171e-19	3440-7	GZMA	P12544	Granzyme A	55102646	55110252	5	TRANS
cg14211915	9	NA	94187714	+	0.879572	0.0973017	1.57193e-19	9545-156	GZMK	P49863	Granzyme K	55024256	55034570	5	TRANS
cg26554592	10	SORCS1;SORCS1	108924398	-	0.746756	0.0826098	1.57319e-19	3195-50	GNLY	P22749	Granulysin	85685175	85698852	2	TRANS
cg23816247	8	BAALC;BAALC;C8orf56	104153827	+	0.806808	0.089254	1.57452e-19	3440-7	GZMA	P12544	Granzyme A	55102646	55110252	5	TRANS
cg26343298	8	TP53INP1;TP53INP1	95960752	-	0.867729	0.0959948	1.5763e-19	3195-50	GNLY	P22749	Granulysin	85685175	85698852	2	TRANS
cg25383510	9	NA	92229357	+	-1.8301	0.20246	1.57646e-19	3440-7	GZMA	P12544	Granzyme A	55102646	55110252	5	TRANS
cg22815000	18	ZNF516	74133372	+	-1.52661	0.168886	1.57647e-19	3195-50	GNLY	P22749	Granulysin	85685175	85698852	2	TRANS
cg03052030	3	TRANK1	36985516	-	0.79636	0.0880995	1.57648e-19	9545-156	GZMK	P49863	Granzyme K	55024256	55034570	5	TRANS
cg11245199	14	NA	100638076	+	-1.6969	0.187726	1.57729e-19	9545-156	GZMK	P49863	Granzyme K	55024256	55034570	5	TRANS
cg26782833	2	AMMECR1L	128642103	+	-1.30608	0.144491	1.57864e-19	3440-7	GZMA	P12544	Granzyme A	55102646	55110252	5	TRANS
cg03324175	11	CYBASC3;CYBASC3;CYBASC3	61124464	-	-1.42326	0.157455	1.57967e-19	3291-30	FCER2	P06734	Low affinity immunoglobulin epsilon Fc receptor	7702146	7688758	19	TRANS
cg05261452	3	ANO10;ANO10;ANO10;ANO10;ANO10	43567899	+	-0.790656	0.0874706	1.5797e-19	5339-49	S100A9	P06702	Protein S100-A9	153357854	153361023	1	TRANS
cg22768287	12	NUDT4P2;NUDT4P1;NUDT4;NUDT4;NUDT4;NUDT4;NUDT4	93781658	-	-1.24866	0.138141	1.58107e-19	9545-156	GZMK	P49863	Granzyme K	55024256	55034570	5	TRANS
cg25107254	4	MTNR1A	187476455	-	0.886194	0.0980414	1.58142e-19	9545-156	GZMK	P49863	Granzyme K	55024256	55034570	5	TRANS
cg25114930	4	NA	139345883	-	-1.38995	0.153774	1.58265e-19	3195-50	GNLY	P22749	Granulysin	85685175	85698852	2	TRANS
cg01692243	1	PLA2G2F	20468951	-	-1.58242	0.175067	1.5827e-19	9545-156	GZMK	P49863	Granzyme K	55024256	55034570	5	TRANS
cg23840008	15	NA	60706369	+	0.153175	0.0169463	1.58328e-19	13700-10	ANXA2	P07355	Annexin A2	60402883	60347134	15	CIS
cg08962305	3	LRRC2;TDGF1	46622647	-	-1.15704	0.128008	1.58424e-19	3440-7	GZMA	P12544	Granzyme A	55102646	55110252	5	TRANS
cg11474081	8	NA	129234520	-	1.08111	0.119608	1.58482e-19	5339-49	S100A9	P06702	Protein S100-A9	153357854	153361023	1	TRANS
cg10841189	17	WSCD1	5985096	+	-1.79845	0.198973	1.58558e-19	3440-7	GZMA	P12544	Granzyme A	55102646	55110252	5	TRANS
cg04458368	8	NA	38411682	+	1.01925	0.112766	1.58611e-19	9545-156	GZMK	P49863	Granzyme K	55024256	55034570	5	TRANS
cg17210801	3	SPSB4	140808151	+	-1.27989	0.141602	1.58625e-19	3440-7	GZMA	P12544	Granzyme A	55102646	55110252	5	TRANS
cg24871046	11	CD59;CD59;CD59;CD59	33758223	+	1.16165	0.128521	1.58666e-19	9545-156	GZMK	P49863	Granzyme K	55024256	55034570	5	TRANS
cg20928346	12	NA	121398603	-	-1.00093	0.110739	1.58669e-19	9545-156	GZMK	P49863	Granzyme K	55024256	55034570	5	TRANS
cg23499956	1	S100A16	153584920	-	-1.33505	0.147706	1.58683e-19	9545-156	GZMK	P49863	Granzyme K	55024256	55034570	5	TRANS
cg12083893	10	NA	91111929	-	-1.32044	0.146089	1.58693e-19	3440-7	GZMA	P12544	Granzyme A	55102646	55110252	5	TRANS
cg24952158	18	FHOD3	34338496	+	-1.87671	0.207636	1.5889e-19	3195-50	GNLY	P22749	Granulysin	85685175	85698852	2	TRANS
cg19450233	10	NA	125951041	+	-1.4127	0.156299	1.58906e-19	3195-50	GNLY	P22749	Granulysin	85685175	85698852	2	TRANS
cg07617338	2	NA	63285846	-	0.916633	0.101416	1.59078e-19	3195-50	GNLY	P22749	Granulysin	85685175	85698852	2	TRANS
cg23027553	6	NA	109613134	+	-1.58324	0.17517	1.59082e-19	9545-156	GZMK	P49863	Granzyme K	55024256	55034570	5	TRANS
cg07412002	6	TMEM30A;TMEM30A	75982956	+	-0.758782	0.0839519	1.59129e-19	5339-49	S100A9	P06702	Protein S100-A9	153357854	153361023	1	TRANS
cg19928195	3	KALRN;KALRN;KALRN	123813191	+	-1.58125	0.174951	1.59151e-19	3440-7	GZMA	P12544	Granzyme A	55102646	55110252	5	TRANS
cg00820056	8	NA	144265337	+	-1.45683	0.161184	1.59153e-19	3195-50	GNLY	P22749	Granulysin	85685175	85698852	2	TRANS
cg26252045	11	ABTB2	34256703	+	-1.17149	0.129614	1.59166e-19	9545-156	GZMK	P49863	Granzyme K	55024256	55034570	5	TRANS
cg00489394	11	HRASLS5;HRASLS5;HRASLS5	63259326	+	1.0779	0.119259	1.5917e-19	3440-7	GZMA	P12544	Granzyme A	55102646	55110252	5	TRANS
cg13117318	17	NA	74242643	-	1.0793	0.119415	1.59262e-19	17210-2	TCL1A	P56279	T-cell leukemia/lymphoma protein 1A	95714196	95709947	14	TRANS
cg07698025	2	NA	130055329	-	-1.92321	0.212788	1.59384e-19	9545-156	GZMK	P49863	Granzyme K	55024256	55034570	5	TRANS
cg02279108	7	NA	156836773	-	-1.12576	0.124559	1.59542e-19	5339-49	S100A9	P06702	Protein S100-A9	153357854	153361023	1	TRANS
cg06278880	6	MAP3K4;MAP3K4;MAP3K4;MAP3K4;MAP3K4	161536644	+	-1.11517	0.123388	1.59627e-19	3195-50	GNLY	P22749	Granulysin	85685175	85698852	2	TRANS
cg24875405	12	CBX5;CBX5;CBX5	54653411	+	0.902333	0.0998384	1.59667e-19	3195-50	GNLY	P22749	Granulysin	85685175	85698852	2	TRANS
cg18538812	11	GIF	59614095	-	-1.36267	0.150773	1.59703e-19	3440-7	GZMA	P12544	Granzyme A	55102646	55110252	5	TRANS
cg06705360	20	NA	1399047	+	-1.45646	0.161152	1.59854e-19	3440-7	GZMA	P12544	Granzyme A	55102646	55110252	5	TRANS
cg09560488	8	OXR1;OXR1	107295414	+	-1.25092	0.138412	1.60005e-19	9545-156	GZMK	P49863	Granzyme K	55024256	55034570	5	TRANS
cg17681461	4	NA	10131207	-	-1.17681	0.130211	1.60029e-19	3195-50	GNLY	P22749	Granulysin	85685175	85698852	2	TRANS
cg09035609	11	LOC101928008;SBF2	9877530	+	-1.45734	0.161252	1.60031e-19	5728-60	FCRL1	Q96LA6	Fc receptor-like protein 1	157820120	157794403	1	TRANS
cg25694434	3	NA	181665115	+	-1.87089	0.207012	1.6014e-19	9545-156	GZMK	P49863	Granzyme K	55024256	55034570	5	TRANS
cg19128969	1	NA	204673553	+	1.47957	0.163714	1.60246e-19	5339-49	S100A9	P06702	Protein S100-A9	153357854	153361023	1	TRANS
cg16585214	10	RGS10;RGS10	121297227	+	0.951461	0.105279	1.60266e-19	9545-156	GZMK	P49863	Granzyme K	55024256	55034570	5	TRANS
cg21402921	15	GABRA5;GABRA5;GABRA5	27112305	-	0.397343	0.0439659	1.60272e-19	9545-156	GZMK	P49863	Granzyme K	55024256	55034570	5	TRANS
cg06622892	5	RAI14;RAI14;RAI14	34667887	+	-1.54102	0.170513	1.60278e-19	9545-156	GZMK	P49863	Granzyme K	55024256	55034570	5	TRANS
cg17396638	15	FURIN	91423337	-	-1.66598	0.184341	1.60295e-19	17210-2	TCL1A	P56279	T-cell leukemia/lymphoma protein 1A	95714196	95709947	14	TRANS
cg10179926	1	MYOC	171610780	+	-1.70353	0.188496	1.60345e-19	9545-156	GZMK	P49863	Granzyme K	55024256	55034570	5	TRANS
cg23039471	14	AKAP5	64932782	-	0.795792	0.0880551	1.60404e-19	3195-50	GNLY	P22749	Granulysin	85685175	85698852	2	TRANS
cg01282147	11	CADM1;CADM1	115088647	-	-1.12848	0.124869	1.60571e-19	3440-7	GZMA	P12544	Granzyme A	55102646	55110252	5	TRANS
cg10634403	12	NA	19585266	-	-0.998823	0.110522	1.60582e-19	9545-156	GZMK	P49863	Granzyme K	55024256	55034570	5	TRANS
cg23699274	12	LRRK2	40618284	-	0.934098	0.103362	1.60745e-19	3195-50	GNLY	P22749	Granulysin	85685175	85698852	2	TRANS
cg21645644	6	NA	37557377	-	-1.36104	0.150605	1.60747e-19	9545-156	GZMK	P49863	Granzyme K	55024256	55034570	5	TRANS
cg05078091	11	APLP2;APLP2;APLP2;APLP2;APLP2;APLP2	129984345	+	-1.24413	0.137669	1.60811e-19	4148-49	PAPPA	Q13219	Pappalysin-1	116153791	116402321	9	TRANS
cg22854422	7	NA	91825	+	-1.29647	0.143461	1.60874e-19	3440-7	GZMA	P12544	Granzyme A	55102646	55110252	5	TRANS
cg00362818	13	CLN5	77565320	+	-1.06472	0.117817	1.60914e-19	3440-7	GZMA	P12544	Granzyme A	55102646	55110252	5	TRANS
cg23884217	4	APBB2;APBB2;APBB2	41147318	-	-1.30481	0.144385	1.61022e-19	3440-7	GZMA	P12544	Granzyme A	55102646	55110252	5	TRANS
cg18641453	6	NA	6738485	-	-1.1279	0.124811	1.61194e-19	3195-50	GNLY	P22749	Granulysin	85685175	85698852	2	TRANS
cg02933882	15	ARID3B;ARID3B	74868087	+	-0.964115	0.106687	1.61259e-19	5339-49	S100A9	P06702	Protein S100-A9	153357854	153361023	1	TRANS
cg15961775	2	SP3;SP3;SP3	174806008	-	-1.2944	0.143237	1.61317e-19	3440-7	GZMA	P12544	Granzyme A	55102646	55110252	5	TRANS
cg01687102	8	NA	61380148	+	-1.50441	0.166477	1.61382e-19	3440-7	GZMA	P12544	Granzyme A	55102646	55110252	5	TRANS
cg04718492	1	VTCN1	117753741	-	-1.74787	0.193418	1.61387e-19	3440-7	GZMA	P12544	Granzyme A	55102646	55110252	5	TRANS
cg13587802	12	DIABLO;DIABLO;DIABLO;DIABLO	122712381	+	-0.882046	0.0976067	1.61419e-19	3440-7	GZMA	P12544	Granzyme A	55102646	55110252	5	TRANS
cg17521863	12	NA	55017235	-	-1.66032	0.183731	1.61475e-19	3195-50	GNLY	P22749	Granulysin	85685175	85698852	2	TRANS
cg07421534	1	NA	25422867	+	-1.17514	0.130043	1.61634e-19	3195-50	GNLY	P22749	Granulysin	85685175	85698852	2	TRANS
cg01557260	11	RTN4RL2	57230508	-	-1.58719	0.175644	1.61906e-19	3195-50	GNLY	P22749	Granulysin	85685175	85698852	2	TRANS
cg09041707	4	UCHL1;UCHL1-AS1	41258804	-	0.762358	0.0843658	1.62009e-19	9545-156	GZMK	P49863	Granzyme K	55024256	55034570	5	TRANS
cg21528049	1	ESRRG;ESRRG;ESRRG;ESRRG;ESRRG;ESRRG;ESRRG;ESRRG;ESRRG	217221663	+	-1.67228	0.185062	1.62024e-19	3440-7	GZMA	P12544	Granzyme A	55102646	55110252	5	TRANS
cg25180759	12	MED13L	116609750	-	-0.991625	0.109738	1.62045e-19	3440-7	GZMA	P12544	Granzyme A	55102646	55110252	5	TRANS
cg11884954	6	NA	2547429	-	-0.859793	0.0951489	1.62084e-19	5339-49	S100A9	P06702	Protein S100-A9	153357854	153361023	1	TRANS
cg15188947	1	KAZN;KAZN;KAZN;KAZN;KAZN	15383673	+	-1.44995	0.16046	1.62194e-19	3440-7	GZMA	P12544	Granzyme A	55102646	55110252	5	TRANS
cg27159979	2	BCL11A;BCL11A;BCL11A	60763331	-	-1.23061	0.136188	1.6232e-19	9545-156	GZMK	P49863	Granzyme K	55024256	55034570	5	TRANS
cg14103123	9	RALGDS	136004821	-	-1.08576	0.120158	1.62327e-19	3195-50	GNLY	P22749	Granulysin	85685175	85698852	2	TRANS
cg07387309	12	NA	1714851	+	0.909404	0.100642	1.62484e-19	9545-156	GZMK	P49863	Granzyme K	55024256	55034570	5	TRANS
cg25754143	11	TRPM5	2445316	+	-1.52801	0.169103	1.62518e-19	3440-7	GZMA	P12544	Granzyme A	55102646	55110252	5	TRANS
cg01876531	1	PLXNA2	208405868	-	-1.09677	0.121378	1.62555e-19	3195-50	GNLY	P22749	Granulysin	85685175	85698852	2	TRANS
cg04163638	2	FAM49A	16832247	-	-1.39064	0.153901	1.62622e-19	3195-50	GNLY	P22749	Granulysin	85685175	85698852	2	TRANS
cg24835939	15	NA	81460792	+	-1.38684	0.153482	1.62714e-19	3440-7	GZMA	P12544	Granzyme A	55102646	55110252	5	TRANS
cg11063902	3	FILIP1L;FILIP1L;CMSS1	99792993	+	0.957457	0.105962	1.62718e-19	9545-156	GZMK	P49863	Granzyme K	55024256	55034570	5	TRANS
cg11360845	11	SHANK2	70701002	-	-1.77819	0.196793	1.62734e-19	3440-7	GZMA	P12544	Granzyme A	55102646	55110252	5	TRANS
cg01785398	11	NA	93926690	-	-1.41766	0.156893	1.62755e-19	3440-7	GZMA	P12544	Granzyme A	55102646	55110252	5	TRANS
cg08798862	16	FAM38A	88832532	+	-1.03628	0.114686	1.62828e-19	9545-156	GZMK	P49863	Granzyme K	55024256	55034570	5	TRANS
cg02393092	9	SET	131444897	+	-1.40617	0.155624	1.62964e-19	5728-60	FCRL1	Q96LA6	Fc receptor-like protein 1	157820120	157794403	1	TRANS
cg15736098	7	CAMK2B;CAMK2B;CAMK2B;CAMK2B;CAMK2B;CAMK2B;CAMK2B;CAMK2B;CAMK2B	44348633	+	-1.46043	0.16163	1.63081e-19	9545-156	GZMK	P49863	Granzyme K	55024256	55034570	5	TRANS
cg12226731	2	NOSTRIN;NOSTRIN;NOSTRIN;NOSTRIN	169657751	-	-1.44685	0.160127	1.63105e-19	3195-50	GNLY	P22749	Granulysin	85685175	85698852	2	TRANS
cg23532454	14	JDP2;JDP2;JDP2;JDP2	75910026	+	-1.6181	0.179083	1.63228e-19	3440-7	GZMA	P12544	Granzyme A	55102646	55110252	5	TRANS
cg24632241	2	CTNNA2;LRRTM1;CTNNA2	80530431	-	0.92577	0.102459	1.63243e-19	3440-7	GZMA	P12544	Granzyme A	55102646	55110252	5	TRANS
cg22842189	3	THRB;THRB;THRB	24401786	-	-1.22075	0.135106	1.63343e-19	3440-7	GZMA	P12544	Granzyme A	55102646	55110252	5	TRANS
cg16184513	3	CCDC13-AS1;CCDC13	42773922	+	-1.44339	0.159748	1.6337e-19	3195-50	GNLY	P22749	Granulysin	85685175	85698852	2	TRANS
cg06091647	17	RPTOR;RPTOR	78899392	-	-1.23935	0.137166	1.6348e-19	5728-60	FCRL1	Q96LA6	Fc receptor-like protein 1	157820120	157794403	1	TRANS
cg21240640	2	C2orf16;C2orf16	27799388	+	-1.0772	0.119221	1.63492e-19	3195-50	GNLY	P22749	Granulysin	85685175	85698852	2	TRANS
cg08145177	19	ABHD8	17413767	+	0.959568	0.106202	1.63511e-19	9545-156	GZMK	P49863	Granzyme K	55024256	55034570	5	TRANS
cg14048060	17	FKBP10	39974868	+	-1.1809	0.130698	1.63544e-19	9545-156	GZMK	P49863	Granzyme K	55024256	55034570	5	TRANS
cg14093440	3	LRRC31;LRRC31;LRRC31	169588957	-	-1.36186	0.150727	1.63578e-19	3440-7	GZMA	P12544	Granzyme A	55102646	55110252	5	TRANS
cg14162144	14	KLHL33	20903913	-	-1.31061	0.145056	1.63691e-19	9545-156	GZMK	P49863	Granzyme K	55024256	55034570	5	TRANS
cg22457655	21	UMODL1;UMODL1;UMODL1;UMODL1	43491491	-	-1.55531	0.172139	1.63726e-19	9545-156	GZMK	P49863	Granzyme K	55024256	55034570	5	TRANS
cg19616815	2	WNT10A	219744449	-	1.41671	0.156799	1.63728e-19	9545-156	GZMK	P49863	Granzyme K	55024256	55034570	5	TRANS
cg14911393	4	NA	88848652	-	-1.10453	0.122248	1.63753e-19	9545-156	GZMK	P49863	Granzyme K	55024256	55034570	5	TRANS
cg12839838	11	CXCR5	118755586	-	-1.59454	0.176483	1.63851e-19	5728-60	FCRL1	Q96LA6	Fc receptor-like protein 1	157820120	157794403	1	TRANS
cg23214787	1	MOSC2	220922046	+	1.00368	0.111089	1.6413e-19	3440-7	GZMA	P12544	Granzyme A	55102646	55110252	5	TRANS
cg24333795	5	ADAM19	156986478	+	-1.01993	0.11289	1.64407e-19	5339-49	S100A9	P06702	Protein S100-A9	153357854	153361023	1	TRANS
cg13265331	1	FHAD1	15671522	+	-1.62594	0.179967	1.64513e-19	6485-59	IGLL1	P15814	Immunoglobulin lambda-like polypeptide 1	23580302	23573125	22	TRANS
cg15481144	17	SLC13A5;SLC13A5;SLC13A5;SLC13A5	6593529	-	-1.7282	0.191287	1.64639e-19	9545-156	GZMK	P49863	Granzyme K	55024256	55034570	5	TRANS
cg13516776	20	FERMT1	6067757	-	-1.6183	0.179124	1.64671e-19	9545-156	GZMK	P49863	Granzyme K	55024256	55034570	5	TRANS
cg26665670	5	NA	137958778	+	-1.32287	0.146424	1.64785e-19	3440-7	GZMA	P12544	Granzyme A	55102646	55110252	5	TRANS
cg00817829	1	NA	180549402	+	-1.32532	0.146696	1.64802e-19	3195-50	GNLY	P22749	Granulysin	85685175	85698852	2	TRANS
cg20959189	3	ZBTB38	141122632	+	-0.885422	0.0980049	1.64809e-19	9545-156	GZMK	P49863	Granzyme K	55024256	55034570	5	TRANS
cg12211706	3	NA	128191598	-	-1.29614	0.143468	1.64961e-19	9545-156	GZMK	P49863	Granzyme K	55024256	55034570	5	TRANS
cg26920483	6	BEND3	107404438	-	-0.988132	0.109375	1.64981e-19	3440-7	GZMA	P12544	Granzyme A	55102646	55110252	5	TRANS
cg04054586	7	NA	127761359	+	-1.23408	0.136599	1.64997e-19	3440-7	GZMA	P12544	Granzyme A	55102646	55110252	5	TRANS
cg09342997	7	NRF1;NRF1	129339065	+	-0.72512	0.0802633	1.65102e-19	5339-49	S100A9	P06702	Protein S100-A9	153357854	153361023	1	TRANS
cg08732805	17	NA	79924176	-	-1.67044	0.184901	1.65179e-19	5728-60	FCRL1	Q96LA6	Fc receptor-like protein 1	157820120	157794403	1	TRANS
cg19736334	11	PLEKHA7	16830929	-	-1.18695	0.131383	1.6518e-19	3195-50	GNLY	P22749	Granulysin	85685175	85698852	2	TRANS
cg05915981	6	AKAP7;AKAP7;AKAP7;AKAP7;AKAP7	131571669	+	0.996979	0.110356	1.65191e-19	9545-156	GZMK	P49863	Granzyme K	55024256	55034570	5	TRANS
cg11699517	17	BAHCC1	79419796	+	-0.853889	0.0945177	1.6525e-19	17210-2	TCL1A	P56279	T-cell leukemia/lymphoma protein 1A	95714196	95709947	14	TRANS
cg14793844	2	AFF3;AFF3	100516880	-	-1.20921	0.133849	1.65291e-19	3195-50	GNLY	P22749	Granulysin	85685175	85698852	2	TRANS
cg12416878	3	UBE2E2;MIR548AC	23431400	+	-1.16667	0.12914	1.65294e-19	3440-7	GZMA	P12544	Granzyme A	55102646	55110252	5	TRANS
cg02155073	15	FSIP1	39915812	-	0.890973	0.098623	1.65308e-19	5339-49	S100A9	P06702	Protein S100-A9	153357854	153361023	1	TRANS
cg14247375	7	CALN1;CALN1	71534225	-	-1.19779	0.132585	1.65339e-19	3195-50	GNLY	P22749	Granulysin	85685175	85698852	2	TRANS
cg16075393	14	NA	35829997	-	-1.14166	0.126372	1.65355e-19	3440-7	GZMA	P12544	Granzyme A	55102646	55110252	5	TRANS
cg15739835	17	ENPP7	77709291	+	-1.0583	0.117146	1.65456e-19	9545-156	GZMK	P49863	Granzyme K	55024256	55034570	5	TRANS
cg18048341	15	SEMA6D;SEMA6D;SEMA6D;SEMA6D;SEMA6D;SEMA6D;SEMA6D	48043013	+	-1.56361	0.17308	1.655e-19	9545-156	GZMK	P49863	Granzyme K	55024256	55034570	5	TRANS
cg00589371	18	CDH7;CDH7	63417783	-	0.677003	0.0749409	1.65774e-19	3440-7	GZMA	P12544	Granzyme A	55102646	55110252	5	TRANS
cg22681784	4	SPINK2	57687546	+	0.937616	0.10379	1.65899e-19	9545-156	GZMK	P49863	Granzyme K	55024256	55034570	5	TRANS
cg26678648	8	NA	145082140	-	-1.49657	0.165666	1.66006e-19	3195-50	GNLY	P22749	Granulysin	85685175	85698852	2	TRANS
cg24719489	1	PBX1	164735833	-	-1.42194	0.157406	1.6614e-19	9545-156	GZMK	P49863	Granzyme K	55024256	55034570	5	TRANS
cg27219800	8	NA	30140310	-	-1.48267	0.164131	1.66313e-19	3195-50	GNLY	P22749	Granulysin	85685175	85698852	2	TRANS
cg13719885	3	NA	127795394	-	0.822094	0.0910058	1.66385e-19	3195-50	GNLY	P22749	Granulysin	85685175	85698852	2	TRANS
cg05045380	3	NA	119355809	-	-1.93164	0.213833	1.66417e-19	9015-1	PRG3	Q9Y2Y8	Proteoglycan 3	57381150	57376769	11	TRANS
cg14109813	3	MITF;MITF;MITF;MITF	69963596	+	-1.18603	0.131294	1.66438e-19	9545-156	GZMK	P49863	Granzyme K	55024256	55034570	5	TRANS
cg18260397	5	C5orf4	154230438	-	1.1427	0.126498	1.66511e-19	9545-156	GZMK	P49863	Granzyme K	55024256	55034570	5	TRANS
cg21479876	3	NA	100746105	-	-1.4221	0.157428	1.66526e-19	9545-156	GZMK	P49863	Granzyme K	55024256	55034570	5	TRANS
cg27545286	12	NA	90275209	+	-1.27975	0.141671	1.66581e-19	9545-156	GZMK	P49863	Granzyme K	55024256	55034570	5	TRANS
cg13701344	15	CEMIP;CEMIP;CEMIP;CEMIP;CEMIP;CEMIP	81212443	-	-1.08385	0.119985	1.66608e-19	3195-50	GNLY	P22749	Granulysin	85685175	85698852	2	TRANS
cg08280543	1	CNKSR1;CNKSR1;CNKSR1	26506100	+	-1.24784	0.13814	1.66733e-19	3440-7	GZMA	P12544	Granzyme A	55102646	55110252	5	TRANS
cg14666720	2	AFF3;AFF3	100406553	-	-1.33083	0.147327	1.66826e-19	3195-50	GNLY	P22749	Granulysin	85685175	85698852	2	TRANS
cg02234074	5	NA	67444023	-	-1.02133	0.113065	1.66852e-19	9545-156	GZMK	P49863	Granzyme K	55024256	55034570	5	TRANS
cg22415261	12	KRT7	52642430	-	-1.52731	0.169081	1.67001e-19	9545-156	GZMK	P49863	Granzyme K	55024256	55034570	5	TRANS
cg10081390	12	NA	107594490	-	-1.06366	0.117753	1.67042e-19	9545-156	GZMK	P49863	Granzyme K	55024256	55034570	5	TRANS
cg24290496	11	NA	111313817	-	-1.95858	0.216826	1.67126e-19	3440-7	GZMA	P12544	Granzyme A	55102646	55110252	5	TRANS
cg12769732	4	MFAP3L;MFAP3L	170913525	-	-1.21069	0.134032	1.67257e-19	3195-50	GNLY	P22749	Granulysin	85685175	85698852	2	TRANS
cg02105723	9	FAM189A2;FAM189A2	72002586	-	-1.30464	0.144434	1.67329e-19	3440-7	GZMA	P12544	Granzyme A	55102646	55110252	5	TRANS
cg03942855	1	GSTM2;GSTM2	110210925	-	0.7631	0.0844812	1.67353e-19	3195-50	GNLY	P22749	Granulysin	85685175	85698852	2	TRANS
cg19459342	12	CACNA1C;CACNA1C;CACNA1C;CACNA1C;CACNA1C;CACNA1C;CACNA1C;CACNA1C;CACNA1C;CACNA1C;CACNA1C;CACNA1C;CACNA1C;CACNA1C;CACNA1C;CACNA1C;CACNA1C;CACNA1C;CACNA1C;CACNA1C;CACNA1C;CACNA1C;CACNA1C	2513226	-	-1.02383	0.113347	1.67403e-19	9545-156	GZMK	P49863	Granzyme K	55024256	55034570	5	TRANS
cg04772751	6	NA	34176036	+	-1.26078	0.139579	1.67403e-19	3440-7	GZMA	P12544	Granzyme A	55102646	55110252	5	TRANS
cg16964569	3	LMLN;IQCG;LMLN;LMLN;LMLN	197687829	-	0.91933	0.101778	1.67432e-19	9545-156	GZMK	P49863	Granzyme K	55024256	55034570	5	TRANS
cg01669721	14	SAMD4A;SAMD4A	55155256	-	-0.980903	0.108595	1.67477e-19	3440-7	GZMA	P12544	Granzyme A	55102646	55110252	5	TRANS
cg03801871	2	LBH	30453395	-	0.911005	0.100856	1.67498e-19	9545-156	GZMK	P49863	Granzyme K	55024256	55034570	5	TRANS
cg08884462	7	SMO	128846012	+	-1.18919	0.131655	1.67577e-19	9545-156	GZMK	P49863	Granzyme K	55024256	55034570	5	TRANS
cg16670615	4	NA	42192290	-	-1.37378	0.152091	1.67588e-19	9545-156	GZMK	P49863	Granzyme K	55024256	55034570	5	TRANS
cg17245251	8	NA	103603330	+	-1.46538	0.162234	1.67805e-19	9015-1	PRG3	Q9Y2Y8	Proteoglycan 3	57381150	57376769	11	TRANS
cg16521917	7	CNTNAP2;CNTNAP2	145813946	-	0.694544	0.0768944	1.67889e-19	9545-156	GZMK	P49863	Granzyme K	55024256	55034570	5	TRANS
cg08373252	2	NRP2;NRP2;NRP2;NRP2;NRP2;NRP2	206596341	+	-1.57859	0.17477	1.67938e-19	9545-156	GZMK	P49863	Granzyme K	55024256	55034570	5	TRANS
cg10825315	14	TSHR;TSHR;TSHR	81425912	-	0.901712	0.0998318	1.68079e-19	5339-49	S100A9	P06702	Protein S100-A9	153357854	153361023	1	TRANS
cg05733869	5	NA	173195203	-	-1.23848	0.13712	1.68427e-19	3195-50	GNLY	P22749	Granulysin	85685175	85698852	2	TRANS
cg08493581	2	TCF7L1	85472279	+	-1.54277	0.170811	1.68539e-19	3195-50	GNLY	P22749	Granulysin	85685175	85698852	2	CIS
cg00565688	1	TP73	3568212	+	0.739549	0.081881	1.68573e-19	9545-156	GZMK	P49863	Granzyme K	55024256	55034570	5	TRANS
cg16972619	12	NA	28078288	+	-1.43196	0.158543	1.68594e-19	9545-156	GZMK	P49863	Granzyme K	55024256	55034570	5	TRANS
cg00924017	1	NA	110186027	-	-1.279	0.141609	1.68673e-19	9748-31	GSTM3	P21266	Glutathione S-transferase Mu 3	109741038	109733932	1	CIS
cg25246741	5	SH3TC2	148438389	+	-1.35958	0.15053	1.68694e-19	9545-156	GZMK	P49863	Granzyme K	55024256	55034570	5	TRANS
cg15103573	6	UTRN	144675443	+	1.04323	0.115506	1.68728e-19	5339-49	S100A9	P06702	Protein S100-A9	153357854	153361023	1	TRANS
cg13654103	9	NA	110813299	+	-1.49964	0.166039	1.6881e-19	9545-156	GZMK	P49863	Granzyme K	55024256	55034570	5	TRANS
cg23837109	10	PLAU;C10orf55;PLAU	75670435	-	0.93617	0.103654	1.68984e-19	9545-156	GZMK	P49863	Granzyme K	55024256	55034570	5	TRANS
cg22266967	4	S100P	6695698	-	-1.37257	0.151972	1.68991e-19	5339-49	S100A9	P06702	Protein S100-A9	153357854	153361023	1	TRANS
cg06071593	18	NA	29819065	+	-1.38517	0.153367	1.69011e-19	9545-156	GZMK	P49863	Granzyme K	55024256	55034570	5	TRANS
cg04088338	5	NA	58187171	-	-0.944261	0.10455	1.6912e-19	3440-7	GZMA	P12544	Granzyme A	55102646	55110252	5	CIS
cg06281016	1	EPS8L3;EPS8L3;EPS8L3	110307811	-	-1.31702	0.145824	1.69231e-19	9545-156	GZMK	P49863	Granzyme K	55024256	55034570	5	TRANS
cg16406713	16	WFDC1;WFDC1;WFDC1	84348548	-	-1.44021	0.159465	1.6926e-19	3195-50	GNLY	P22749	Granulysin	85685175	85698852	2	TRANS
cg03903987	17	ABCC3;ABCC3	48720891	-	-1.63027	0.180512	1.69498e-19	3195-50	GNLY	P22749	Granulysin	85685175	85698852	2	TRANS
cg22065725	10	NA	61769702	-	-1.31368	0.145458	1.69538e-19	9545-156	GZMK	P49863	Granzyme K	55024256	55034570	5	TRANS
cg14221314	2	NA	12134312	-	-1.47291	0.163089	1.69614e-19	3195-50	GNLY	P22749	Granulysin	85685175	85698852	2	TRANS
cg01029623	12	KDM2B;KDM2B	122016779	-	0.77877	0.08623	1.69629e-19	9545-156	GZMK	P49863	Granzyme K	55024256	55034570	5	TRANS
cg27298817	1	NA	21742753	-	-1.03624	0.114739	1.69637e-19	9545-156	GZMK	P49863	Granzyme K	55024256	55034570	5	TRANS
cg18721250	22	NA	38685847	+	-1.04365	0.11556	1.69733e-19	5339-49	S100A9	P06702	Protein S100-A9	153357854	153361023	1	TRANS
cg20427318	6	NA	134757763	+	-0.968835	0.107276	1.69773e-19	9545-156	GZMK	P49863	Granzyme K	55024256	55034570	5	TRANS
cg13944175	19	HAS1	52222698	-	0.579946	0.0642164	1.69919e-19	3440-7	GZMA	P12544	Granzyme A	55102646	55110252	5	TRANS
cg00329570	10	VTI1A	114437411	+	-1.47677	0.163522	1.70002e-19	9015-1	PRG3	Q9Y2Y8	Proteoglycan 3	57381150	57376769	11	TRANS
cg17832998	22	NA	37832166	+	-1.40873	0.155988	1.70069e-19	9545-156	GZMK	P49863	Granzyme K	55024256	55034570	5	TRANS
cg22395670	3	NA	121749873	-	-1.39395	0.154351	1.70074e-19	3440-7	GZMA	P12544	Granzyme A	55102646	55110252	5	TRANS
cg23850174	10	NA	22542726	+	0.733608	0.0812321	1.70099e-19	3440-7	GZMA	P12544	Granzyme A	55102646	55110252	5	TRANS
cg15576918	3	SLC6A20;SLC6A20	45834369	-	-1.28702	0.142512	1.70158e-19	3440-7	GZMA	P12544	Granzyme A	55102646	55110252	5	TRANS
cg27526546	1	LRRN2;LRRN2	204591335	-	-1.60576	0.177808	1.7027e-19	3440-7	GZMA	P12544	Granzyme A	55102646	55110252	5	TRANS
cg07813445	1	SCARNA3;RFWD2;RFWD2	175937945	-	-1.29192	0.143056	1.70371e-19	9545-156	GZMK	P49863	Granzyme K	55024256	55034570	5	TRANS
cg14475478	10	NEURL	105303766	-	-1.12187	0.124227	1.70427e-19	3440-7	GZMA	P12544	Granzyme A	55102646	55110252	5	TRANS
cg21160099	6	PRDM13	100060917	+	0.978012	0.108298	1.705e-19	9545-156	GZMK	P49863	Granzyme K	55024256	55034570	5	TRANS
cg00436050	8	ZHX2	123916744	-	-1.12297	0.12435	1.70512e-19	3440-7	GZMA	P12544	Granzyme A	55102646	55110252	5	TRANS
cg19673549	5	NA	54916621	+	-0.733678	0.0812425	1.70561e-19	5339-49	S100A9	P06702	Protein S100-A9	153357854	153361023	1	TRANS
cg11563844	13	STARD13;STARD13	33780307	-	0.906477	0.100377	1.70577e-19	9545-156	GZMK	P49863	Granzyme K	55024256	55034570	5	TRANS
cg18153955	12	RPH3A;RPH3A	113296591	-	-1.31929	0.146091	1.70704e-19	3440-7	GZMA	P12544	Granzyme A	55102646	55110252	5	TRANS
cg19490026	11	NRXN2;NRXN2	64417992	+	-1.40886	0.15601	1.70774e-19	3195-50	GNLY	P22749	Granulysin	85685175	85698852	2	TRANS
cg16073238	1	LRRC7	70488845	+	-1.49095	0.1651	1.70791e-19	9545-156	GZMK	P49863	Granzyme K	55024256	55034570	5	TRANS
cg10718885	3	BTD;BTD;BTD;BTD;BTD	15671452	+	-1.20013	0.132897	1.70896e-19	3195-50	GNLY	P22749	Granulysin	85685175	85698852	2	TRANS
cg13084154	11	DSCAML1	117444338	-	-1.37873	0.152676	1.70962e-19	3440-7	GZMA	P12544	Granzyme A	55102646	55110252	5	TRANS
cg25522181	2	CIAO1	96933283	-	-1.23027	0.136236	1.70984e-19	9545-156	GZMK	P49863	Granzyme K	55024256	55034570	5	TRANS
cg22524061	8	OSR2;OSR2	99959430	+	0.783362	0.0867478	1.71145e-19	3440-7	GZMA	P12544	Granzyme A	55102646	55110252	5	TRANS
cg05449752	18	NA	46019473	-	-1.2798	0.141723	1.7123e-19	9545-156	GZMK	P49863	Granzyme K	55024256	55034570	5	TRANS
cg13337413	17	PIRT	10728324	+	-1.48718	0.164688	1.71232e-19	3440-7	GZMA	P12544	Granzyme A	55102646	55110252	5	TRANS
cg19987210	12	AVPR1A;AVPR1A	63544752	+	0.611222	0.0676859	1.7124e-19	3440-7	GZMA	P12544	Granzyme A	55102646	55110252	5	TRANS
cg10897344	10	TMEM180	104227113	+	-1.50194	0.166324	1.71284e-19	4148-49	PAPPA	Q13219	Pappalysin-1	116153791	116402321	9	TRANS
cg16845271	7	NA	149887131	+	-1.58789	0.175843	1.71361e-19	9545-156	GZMK	P49863	Granzyme K	55024256	55034570	5	TRANS
cg04700474	6	NA	110841946	-	-1.14232	0.1265	1.71376e-19	3440-7	GZMA	P12544	Granzyme A	55102646	55110252	5	TRANS
cg19706534	2	SCTR	120197644	-	-1.3791	0.152721	1.7138e-19	9545-156	GZMK	P49863	Granzyme K	55024256	55034570	5	TRANS
cg13928272	20	UQCC1;UQCC1;UQCC1	33992946	+	0.775629	0.085893	1.71397e-19	5339-49	S100A9	P06702	Protein S100-A9	153357854	153361023	1	TRANS
cg13301431	5	NA	36527154	-	-1.11972	0.124	1.7163e-19	9545-156	GZMK	P49863	Granzyme K	55024256	55034570	5	TRANS
cg26639747	7	PTPRN2;PTPRN2;PTPRN2	157590318	-	-0.959234	0.106227	1.71644e-19	9545-156	GZMK	P49863	Granzyme K	55024256	55034570	5	TRANS
cg13579441	11	ETS1	128414808	+	0.995564	0.110251	1.71667e-19	3440-7	GZMA	P12544	Granzyme A	55102646	55110252	5	TRANS
cg19975346	10	FAM53B	126366131	-	-1.32577	0.146821	1.7188e-19	5339-49	S100A9	P06702	Protein S100-A9	153357854	153361023	1	TRANS
cg07232049	1	TTC13;TTC13	231093497	-	-1.09827	0.121627	1.71965e-19	6485-59	IGLL1	P15814	Immunoglobulin lambda-like polypeptide 1	23580302	23573125	22	TRANS
cg03205529	13	NA	44869149	-	-0.967364	0.10713	1.71976e-19	5339-49	S100A9	P06702	Protein S100-A9	153357854	153361023	1	TRANS
cg10404427	5	ANKRD55	55443844	+	0.835778	0.0925579	1.72006e-19	9545-156	GZMK	P49863	Granzyme K	55024256	55034570	5	CIS
cg01148286	15	NA	90367916	-	-1.59054	0.176145	1.72058e-19	3440-7	GZMA	P12544	Granzyme A	55102646	55110252	5	TRANS
cg15847062	22	NA	20170770	+	-1.79699	0.199009	1.72118e-19	3195-50	GNLY	P22749	Granulysin	85685175	85698852	2	TRANS
cg24748523	8	NA	9040044	+	-1.46287	0.162008	1.7225e-19	3440-7	GZMA	P12544	Granzyme A	55102646	55110252	5	TRANS
cg27116149	10	PFKFB3;PFKFB3;MIR3155A	6193272	-	0.877345	0.0971632	1.72297e-19	3195-50	GNLY	P22749	Granulysin	85685175	85698852	2	TRANS
cg03702585	12	BTBD11	107738396	-	-1.20001	0.132898	1.72334e-19	3440-7	GZMA	P12544	Granzyme A	55102646	55110252	5	TRANS
cg12483476	5	GRM6	178421711	+	0.506881	0.056136	1.72441e-19	3440-7	GZMA	P12544	Granzyme A	55102646	55110252	5	TRANS
cg23615393	1	CRP	159683683	-	-1.31311	0.145425	1.72518e-19	3195-50	GNLY	P22749	Granulysin	85685175	85698852	2	TRANS
cg04951476	6	FAM50B	3848243	-	-1.07753	0.119335	1.72548e-19	3195-50	GNLY	P22749	Granulysin	85685175	85698852	2	TRANS
cg14625113	12	CNTN1;CNTN1	41086680	-	0.75831	0.083983	1.72741e-19	3440-7	GZMA	P12544	Granzyme A	55102646	55110252	5	TRANS
cg04942092	7	CDK13;CDK13	40018499	+	1.18673	0.131431	1.72856e-19	3440-7	GZMA	P12544	Granzyme A	55102646	55110252	5	TRANS
cg11531491	22	ARVCF	19984541	+	-1.23497	0.136774	1.72897e-19	3195-50	GNLY	P22749	Granulysin	85685175	85698852	2	TRANS
cg00343312	7	NA	84816338	-	0.769678	0.0852431	1.72907e-19	3195-50	GNLY	P22749	Granulysin	85685175	85698852	2	TRANS
cg08911345	10	NA	5339609	+	0.78955	0.0874441	1.72927e-19	6485-59	IGLL1	P15814	Immunoglobulin lambda-like polypeptide 1	23580302	23573125	22	TRANS
cg02856109	2	CTNNA2;LRRTM1;CTNNA2	80531656	-	0.941149	0.104234	1.72944e-19	3195-50	GNLY	P22749	Granulysin	85685175	85698852	2	CIS
cg22443100	3	TEX264;TEX264;TEX264;TEX264;TEX264;TEX264;TEX264;TEX264;TEX264	51713997	+	-2.00146	0.221666	1.72959e-19	5728-60	FCRL1	Q96LA6	Fc receptor-like protein 1	157820120	157794403	1	TRANS
cg24501728	1	CHRM3-AS2;CHRM3	239880853	+	0.952959	0.105543	1.73096e-19	6485-59	IGLL1	P15814	Immunoglobulin lambda-like polypeptide 1	23580302	23573125	22	TRANS
cg06751366	16	NA	50280723	-	0.980333	0.108575	1.73144e-19	9545-156	GZMK	P49863	Granzyme K	55024256	55034570	5	TRANS
cg16910830	7	CNTNAP2	145813437	+	0.668248	0.0740112	1.73221e-19	3195-50	GNLY	P22749	Granulysin	85685175	85698852	2	TRANS
cg25134567	17	PRKCA;MIR634	64782369	-	-1.4819	0.164128	1.73351e-19	17210-2	TCL1A	P56279	T-cell leukemia/lymphoma protein 1A	95714196	95709947	14	TRANS
cg06092310	1	MAN1C1	26097918	+	0.936399	0.103712	1.73526e-19	3440-7	GZMA	P12544	Granzyme A	55102646	55110252	5	TRANS
cg14202760	1	NA	178535599	-	-1.21137	0.134168	1.73634e-19	3195-50	GNLY	P22749	Granulysin	85685175	85698852	2	TRANS
cg06793436	2	ARMC9;ARMC9;ARMC9	232173844	-	-1.12729	0.124856	1.73679e-19	9545-156	GZMK	P49863	Granzyme K	55024256	55034570	5	TRANS
cg04041447	13	NEK5	52702431	+	1.03167	0.114266	1.73747e-19	9545-156	GZMK	P49863	Granzyme K	55024256	55034570	5	TRANS
cg21949866	6	DST	56810119	+	-1.51725	0.168048	1.73833e-19	9545-156	GZMK	P49863	Granzyme K	55024256	55034570	5	TRANS
cg09025324	6	DSE;DSE	116691685	-	0.819716	0.0907912	1.7391e-19	3440-7	GZMA	P12544	Granzyme A	55102646	55110252	5	TRANS
cg23019125	17	RPTOR;RPTOR	78820391	+	-1.44641	0.160204	1.73941e-19	6485-59	IGLL1	P15814	Immunoglobulin lambda-like polypeptide 1	23580302	23573125	22	TRANS
cg07281385	7	NA	46799529	-	-1.52897	0.169348	1.73968e-19	9545-156	GZMK	P49863	Granzyme K	55024256	55034570	5	TRANS
cg24952158	18	FHOD3	34338496	+	-1.89564	0.209962	1.74008e-19	9545-156	GZMK	P49863	Granzyme K	55024256	55034570	5	TRANS
cg17496539	3	NA	59712199	-	-0.983447	0.108927	1.74079e-19	3195-50	GNLY	P22749	Granulysin	85685175	85698852	2	TRANS
cg04929544	1	CAMTA1	7450634	-	-1.53125	0.169602	1.74104e-19	3195-50	GNLY	P22749	Granulysin	85685175	85698852	2	TRANS
cg08225658	17	SEC14L1;SEC14L1	75095372	-	0.871125	0.096487	1.74157e-19	3195-50	GNLY	P22749	Granulysin	85685175	85698852	2	TRANS
cg08207013	5	NA	88528345	-	-1.21206	0.13425	1.74251e-19	9545-156	GZMK	P49863	Granzyme K	55024256	55034570	5	TRANS
cg25174728	14	LINC00238;LINC00238;LINC00238	66952032	-	-1.39235	0.154219	1.74287e-19	3195-50	GNLY	P22749	Granulysin	85685175	85698852	2	TRANS
cg16022206	15	C15orf62;DNAJC17	41062086	+	0.855503	0.0947577	1.74325e-19	3440-7	GZMA	P12544	Granzyme A	55102646	55110252	5	TRANS
cg02780788	18	NA	71446155	+	-1.54308	0.170919	1.74611e-19	3440-7	GZMA	P12544	Granzyme A	55102646	55110252	5	TRANS
cg12753923	3	NA	59552298	+	-0.999295	0.110687	1.74693e-19	3440-7	GZMA	P12544	Granzyme A	55102646	55110252	5	TRANS
cg01146232	16	SALL1;SALL1	51185147	+	1.02098	0.113089	1.74696e-19	3195-50	GNLY	P22749	Granulysin	85685175	85698852	2	TRANS
cg24863152	6	PLEKHG1	151134876	+	-1.52337	0.168739	1.74889e-19	9545-156	GZMK	P49863	Granzyme K	55024256	55034570	5	TRANS
cg09212257	3	NA	193551278	-	-1.46474	0.162245	1.74924e-19	3440-7	GZMA	P12544	Granzyme A	55102646	55110252	5	TRANS
cg00733115	6	NA	37105406	-	-1.46217	0.16196	1.74969e-19	9545-156	GZMK	P49863	Granzyme K	55024256	55034570	5	TRANS
cg00112211	10	NA	114667023	-	-1.65415	0.183227	1.75011e-19	3195-50	GNLY	P22749	Granulysin	85685175	85698852	2	TRANS
cg24575234	7	CHRM2;CHRM2;CHRM2;CHRM2;CHRM2;CHRM2;CHRM2;CHRM2;CHRM2;CHRM2;CHRM2	136553884	-	0.818433	0.0906564	1.75076e-19	3195-50	GNLY	P22749	Granulysin	85685175	85698852	2	TRANS
cg20748559	19	MAP4K1;MAP4K1	39106185	+	-1.28685	0.142542	1.75079e-19	3440-7	GZMA	P12544	Granzyme A	55102646	55110252	5	TRANS
cg19033906	3	CACNA1D;CACNA1D;CACNA1D	53532972	+	-1.06258	0.1177	1.75082e-19	9545-156	GZMK	P49863	Granzyme K	55024256	55034570	5	TRANS
cg04857026	14	PACS2;PACS2;PACS2	105849040	-	-1.77103	0.196175	1.75113e-19	3195-50	GNLY	P22749	Granulysin	85685175	85698852	2	TRANS
cg13327664	15	NA	77898183	-	-1.70071	0.188385	1.75125e-19	3195-50	GNLY	P22749	Granulysin	85685175	85698852	2	TRANS
cg04814342	19	ZNF442	12476683	-	0.868852	0.0962417	1.75151e-19	3195-50	GNLY	P22749	Granulysin	85685175	85698852	2	TRANS
cg12776756	17	NA	45953055	-	-1.22918	0.136155	1.75156e-19	3195-50	GNLY	P22749	Granulysin	85685175	85698852	2	TRANS
cg06760467	6	NA	29496514	+	-1.25626	0.139155	1.75247e-19	9545-156	GZMK	P49863	Granzyme K	55024256	55034570	5	TRANS
cg05447290	5	EBF1;EBF1;EBF1	158275960	-	-0.896042	0.0992546	1.75292e-19	9545-156	GZMK	P49863	Granzyme K	55024256	55034570	5	TRANS
cg17683427	11	NTM;NTM;NTM;NTM;NTM;NTM;NTM	131780894	+	0.659812	0.0730882	1.75472e-19	9545-156	GZMK	P49863	Granzyme K	55024256	55034570	5	TRANS
cg21666208	19	NA	29533599	-	-1.41183	0.15639	1.75515e-19	3440-7	GZMA	P12544	Granzyme A	55102646	55110252	5	TRANS
cg13745653	4	RXFP1	159494509	+	-1.51154	0.167437	1.75606e-19	9545-156	GZMK	P49863	Granzyme K	55024256	55034570	5	TRANS
cg16210395	15	CGNL1	57802103	+	-1.1843	0.131189	1.75695e-19	6485-59	IGLL1	P15814	Immunoglobulin lambda-like polypeptide 1	23580302	23573125	22	TRANS
cg16560711	8	C8orf83	93977794	-	0.708125	0.0784413	1.75724e-19	3195-50	GNLY	P22749	Granulysin	85685175	85698852	2	TRANS
cg14889783	21	NA	45915204	+	-1.19157	0.131995	1.75738e-19	3440-7	GZMA	P12544	Granzyme A	55102646	55110252	5	TRANS
cg12172089	6	NA	135555373	+	-0.996894	0.11043	1.75773e-19	3195-50	GNLY	P22749	Granulysin	85685175	85698852	2	TRANS
cg25443832	2	NA	228686497	+	-1.24736	0.138174	1.75775e-19	9545-156	GZMK	P49863	Granzyme K	55024256	55034570	5	TRANS
cg01465343	9	DAB2IP	124473284	+	-1.26353	0.139967	1.75926e-19	9545-156	GZMK	P49863	Granzyme K	55024256	55034570	5	TRANS
cg01033115	15	LOC101927153	94406189	-	0.780041	0.0864094	1.76007e-19	9545-156	GZMK	P49863	Granzyme K	55024256	55034570	5	TRANS
cg07322402	15	MEGF11	66393410	+	-1.45884	0.161605	1.76093e-19	3440-7	GZMA	P12544	Granzyme A	55102646	55110252	5	TRANS
cg06370486	9	LAMC3	133956356	-	-1.80405	0.199847	1.76173e-19	9545-156	GZMK	P49863	Granzyme K	55024256	55034570	5	TRANS
cg08771861	6	SLC22A7;SLC22A7	43264720	-	-1.2142	0.134509	1.76582e-19	3195-50	GNLY	P22749	Granulysin	85685175	85698852	2	TRANS
cg10182317	6	CLVS2	123317487	+	0.617077	0.0683602	1.76687e-19	3195-50	GNLY	P22749	Granulysin	85685175	85698852	2	TRANS
cg16207563	1	RNF220	45019512	+	-1.32333	0.146601	1.76827e-19	9545-156	GZMK	P49863	Granzyme K	55024256	55034570	5	TRANS
cg26252045	11	ABTB2	34256703	+	-1.16999	0.129614	1.76844e-19	3440-7	GZMA	P12544	Granzyme A	55102646	55110252	5	TRANS
cg27550929	9	NA	137137264	-	-1.35913	0.150568	1.76934e-19	6485-59	IGLL1	P15814	Immunoglobulin lambda-like polypeptide 1	23580302	23573125	22	TRANS
cg16181383	5	COL23A1	177849197	-	-1.54606	0.171277	1.76956e-19	9545-156	GZMK	P49863	Granzyme K	55024256	55034570	5	TRANS
cg27288272	2	SLC16A14	230933723	+	0.830782	0.0920365	1.76994e-19	3440-7	GZMA	P12544	Granzyme A	55102646	55110252	5	TRANS
cg15363920	3	NXPE3;NXPE3	101504046	+	0.852735	0.094469	1.7706e-19	9545-156	GZMK	P49863	Granzyme K	55024256	55034570	5	TRANS
cg19697558	1	GRHL3	24646085	-	1.05586	0.116972	1.77094e-19	3195-50	GNLY	P22749	Granulysin	85685175	85698852	2	TRANS
cg01373911	1	RNF207	6269367	-	0.633222	0.0701514	1.77245e-19	3195-50	GNLY	P22749	Granulysin	85685175	85698852	2	TRANS
cg09932081	10	CAMK1D;CAMK1D	12645261	-	-1.29652	0.143635	1.7727e-19	5339-49	S100A9	P06702	Protein S100-A9	153357854	153361023	1	TRANS
cg09200260	21	NA	36577539	+	0.883902	0.0979244	1.77467e-19	3195-50	GNLY	P22749	Granulysin	85685175	85698852	2	TRANS
cg04671559	2	MGAT5	135161487	+	-1.14591	0.126951	1.77476e-19	5339-49	S100A9	P06702	Protein S100-A9	153357854	153361023	1	TRANS
cg08078218	15	C15orf57;C15orf57;C15orf57;C15orf57	40846211	-	-0.997151	0.110471	1.77524e-19	5728-60	FCRL1	Q96LA6	Fc receptor-like protein 1	157820120	157794403	1	TRANS
cg07019450	8	NA	141506552	-	0.976519	0.108186	1.77588e-19	9545-156	GZMK	P49863	Granzyme K	55024256	55034570	5	TRANS
cg25482786	3	CHL1	238496	+	0.686823	0.0760914	1.77588e-19	3195-50	GNLY	P22749	Granulysin	85685175	85698852	2	TRANS
cg13506624	3	CDCP1	45131153	-	-1.22862	0.136116	1.77661e-19	3195-50	GNLY	P22749	Granulysin	85685175	85698852	2	TRANS
cg20207885	6	C6orf106;C6orf106	34612747	+	-1.24557	0.137994	1.7767e-19	3440-7	GZMA	P12544	Granzyme A	55102646	55110252	5	TRANS
cg02103152	6	NA	14864392	+	-1.18367	0.131137	1.77718e-19	5339-49	S100A9	P06702	Protein S100-A9	153357854	153361023	1	TRANS
cg12296772	8	MTMR7	17271067	+	0.832309	0.0922106	1.77779e-19	3440-7	GZMA	P12544	Granzyme A	55102646	55110252	5	TRANS
cg02369123	17	LOC339260	20872624	-	-1.59781	0.17702	1.77792e-19	6485-59	IGLL1	P15814	Immunoglobulin lambda-like polypeptide 1	23580302	23573125	22	TRANS
cg12079322	2	GALNT13;GALNT13	154728468	-	0.535957	0.0593784	1.77853e-19	9545-156	GZMK	P49863	Granzyme K	55024256	55034570	5	TRANS
cg08353446	22	MIR378I	42319349	-	-1.92372	0.213128	1.77861e-19	3195-50	GNLY	P22749	Granulysin	85685175	85698852	2	TRANS
cg00753748	3	NA	134053141	-	-1.38192	0.153103	1.7793e-19	9545-156	GZMK	P49863	Granzyme K	55024256	55034570	5	TRANS
cg01368053	22	NA	25373685	+	-2.30039	0.254862	1.78026e-19	9545-156	GZMK	P49863	Granzyme K	55024256	55034570	5	TRANS
cg14963498	8	RRM2B	103249127	-	-0.811625	0.0899216	1.78206e-19	5339-49	S100A9	P06702	Protein S100-A9	153357854	153361023	1	TRANS
cg03365455	15	NA	62852118	-	-1.42464	0.15784	1.78346e-19	3440-7	GZMA	P12544	Granzyme A	55102646	55110252	5	TRANS
cg06661281	17	NTN1	9031942	-	-1.13451	0.125696	1.78359e-19	3440-7	GZMA	P12544	Granzyme A	55102646	55110252	5	TRANS
cg02683307	19	NA	54903329	-	-1.43714	0.159226	1.78414e-19	3440-7	GZMA	P12544	Granzyme A	55102646	55110252	5	TRANS
cg08351331	20	LBP	36975083	-	-1.3067	0.144774	1.78449e-19	3440-7	GZMA	P12544	Granzyme A	55102646	55110252	5	TRANS
cg26307359	17	SEZ6;SEZ6	27332646	-	1.00705	0.111575	1.78505e-19	3195-50	GNLY	P22749	Granulysin	85685175	85698852	2	TRANS
cg27497928	7	CLCN1	143049069	+	-1.28812	0.142717	1.78557e-19	9545-156	GZMK	P49863	Granzyme K	55024256	55034570	5	TRANS
cg21131024	8	C8orf56;BAALC;BAALC	104153643	+	0.968658	0.107322	1.78568e-19	3195-50	GNLY	P22749	Granulysin	85685175	85698852	2	TRANS
cg04023526	11	LRRC32;LRRC32	76371932	-	-1.56889	0.173826	1.78613e-19	9545-156	GZMK	P49863	Granzyme K	55024256	55034570	5	TRANS
cg17204932	3	UBE2E2	23274525	+	-1.68313	0.186484	1.78662e-19	3195-50	GNLY	P22749	Granulysin	85685175	85698852	2	TRANS
cg05973132	2	NA	240451894	-	-1.24122	0.137522	1.7868e-19	3440-7	GZMA	P12544	Granzyme A	55102646	55110252	5	TRANS
cg19613194	13	NBEA	35516223	+	0.736682	0.0816213	1.78702e-19	9545-156	GZMK	P49863	Granzyme K	55024256	55034570	5	TRANS
cg14452248	16	CLEC16A;CLEC16A	11078517	+	-1.40089	0.155213	1.78763e-19	9545-156	GZMK	P49863	Granzyme K	55024256	55034570	5	TRANS
cg02845545	16	SMPD3	68408904	-	-1.38162	0.153079	1.78822e-19	3440-7	GZMA	P12544	Granzyme A	55102646	55110252	5	TRANS
cg13574858	17	ZBTB4;ZBTB4	7380990	-	1.21685	0.134824	1.78926e-19	9545-156	GZMK	P49863	Granzyme K	55024256	55034570	5	TRANS
cg15883329	2	LOC643072;LOC643072;BAZ2B;BAZ2B;BAZ2B;BAZ2B	160473039	-	0.877763	0.097254	1.7893e-19	3440-7	GZMA	P12544	Granzyme A	55102646	55110252	5	TRANS
cg06046912	2	CCDC104	55747633	-	1.05712	0.117126	1.78963e-19	9545-156	GZMK	P49863	Granzyme K	55024256	55034570	5	TRANS
cg09438943	18	TNFRSF11A;TNFRSF11A;TNFRSF11A;TNFRSF11A;TNFRSF11A	59998007	+	-1.74297	0.193119	1.79062e-19	3195-50	GNLY	P22749	Granulysin	85685175	85698852	2	TRANS
cg27622172	4	CEP135	56847036	+	-1.25574	0.139135	1.79102e-19	9545-156	GZMK	P49863	Granzyme K	55024256	55034570	5	TRANS
cg25725843	2	ST6GAL2;ST6GAL2	107504169	-	1.01396	0.112346	1.79225e-19	9545-156	GZMK	P49863	Granzyme K	55024256	55034570	5	TRANS
cg09206224	2	NA	129774372	+	-1.54573	0.171267	1.79279e-19	3195-50	GNLY	P22749	Granulysin	85685175	85698852	2	TRANS
cg25605731	19	CALR	13054434	-	-0.800896	0.0887399	1.79364e-19	5339-49	S100A9	P06702	Protein S100-A9	153357854	153361023	1	TRANS
cg13796723	5	CDH6;CDH6	31193850	+	0.706338	0.078263	1.79383e-19	9545-156	GZMK	P49863	Granzyme K	55024256	55034570	5	TRANS
cg03101854	9	COL27A1	116983893	+	-1.46483	0.162305	1.79423e-19	9545-156	GZMK	P49863	Granzyme K	55024256	55034570	5	TRANS
cg25478227	6	CDKAL1	20924271	+	-2.35802	0.261272	1.79426e-19	9545-156	GZMK	P49863	Granzyme K	55024256	55034570	5	TRANS
cg23931796	21	UMODL1;UMODL1	43491319	+	-1.84283	0.204189	1.79497e-19	9545-156	GZMK	P49863	Granzyme K	55024256	55034570	5	TRANS
cg08859095	1	LOC100128071;LOC100128071;TSSK3	32827824	-	0.647907	0.0717896	1.79557e-19	3440-7	GZMA	P12544	Granzyme A	55102646	55110252	5	TRANS
cg21145524	3	CHL1	239207	+	0.737797	0.0817501	1.79647e-19	3440-7	GZMA	P12544	Granzyme A	55102646	55110252	5	TRANS
cg15852130	18	ANKRD62	12102699	+	-1.07702	0.119337	1.79736e-19	9545-156	GZMK	P49863	Granzyme K	55024256	55034570	5	TRANS
cg01230207	19	LOC284379	54107821	-	-1.29065	0.143009	1.79751e-19	9545-156	GZMK	P49863	Granzyme K	55024256	55034570	5	TRANS
cg02983409	11	NA	46296193	-	-1.63863	0.181567	1.79767e-19	9545-156	GZMK	P49863	Granzyme K	55024256	55034570	5	TRANS
cg13843325	2	DIS3L2;DIS3L2;DIS3L2;DIS3L2	233002660	+	0.937622	0.103893	1.79816e-19	9545-156	GZMK	P49863	Granzyme K	55024256	55034570	5	TRANS
cg12426833	8	NA	101422061	+	-1.05658	0.117074	1.79842e-19	3440-7	GZMA	P12544	Granzyme A	55102646	55110252	5	TRANS
cg16495530	11	UBASH3B	122597027	-	-1.38059	0.152976	1.79847e-19	5728-60	FCRL1	Q96LA6	Fc receptor-like protein 1	157820120	157794403	1	TRANS
cg12500589	21	DSCAM;DSCAM;DSCAM	41838303	-	-1.56687	0.173618	1.79979e-19	3440-7	GZMA	P12544	Granzyme A	55102646	55110252	5	TRANS
cg26197254	5	FLJ37543	60994303	-	-1.37264	0.152097	1.80054e-19	9545-156	GZMK	P49863	Granzyme K	55024256	55034570	5	CIS
cg09331106	2	NA	10260230	+	-2.82639	0.313182	1.80079e-19	3195-50	GNLY	P22749	Granulysin	85685175	85698852	2	TRANS
cg27404351	11	OR10S1	123847741	+	-1.95767	0.216922	1.80094e-19	3195-50	GNLY	P22749	Granulysin	85685175	85698852	2	TRANS
cg13203474	5	FBN2	127873873	-	0.537719	0.0595829	1.80139e-19	3195-50	GNLY	P22749	Granulysin	85685175	85698852	2	TRANS
cg14431858	6	PACRG;PACRG;PACRG	163594610	-	-1.24295	0.137727	1.80146e-19	3440-7	GZMA	P12544	Granzyme A	55102646	55110252	5	TRANS
cg17938212	4	ANXA5	122606617	+	-1.01805	0.112807	1.80162e-19	5339-49	S100A9	P06702	Protein S100-A9	153357854	153361023	1	TRANS
cg08484383	15	LINC01314	80528019	-	-1.32057	0.146328	1.80192e-19	9545-156	GZMK	P49863	Granzyme K	55024256	55034570	5	TRANS
cg13452437	1	MAN1C1;MAN1C1	26069975	-	-1.50707	0.166994	1.80218e-19	9545-156	GZMK	P49863	Granzyme K	55024256	55034570	5	TRANS
cg23402144	17	NTN1	9099485	-	-1.43174	0.158648	1.80294e-19	3440-7	GZMA	P12544	Granzyme A	55102646	55110252	5	TRANS
cg25139649	1	SKI	2165579	-	-0.802832	0.0889603	1.8033e-19	5339-49	S100A9	P06702	Protein S100-A9	153357854	153361023	1	TRANS
cg11856897	1	NA	47998999	-	0.879788	0.0974884	1.80453e-19	9545-156	GZMK	P49863	Granzyme K	55024256	55034570	5	TRANS
cg19927100	15	CORO2B	68902085	-	-1.48736	0.164813	1.8049e-19	3440-7	GZMA	P12544	Granzyme A	55102646	55110252	5	TRANS
cg07103975	2	NA	232759690	+	-1.13459	0.125723	1.80492e-19	3195-50	GNLY	P22749	Granulysin	85685175	85698852	2	TRANS
cg03525168	12	KITLG;KITLG	88943282	+	-1.49577	0.165747	1.80617e-19	3440-7	GZMA	P12544	Granzyme A	55102646	55110252	5	TRANS
cg26798563	5	NA	6508769	+	-1.43958	0.159521	1.80677e-19	3195-50	GNLY	P22749	Granulysin	85685175	85698852	2	TRANS
cg14196062	2	KCNK12	47767009	-	-1.24875	0.138377	1.80907e-19	3440-7	GZMA	P12544	Granzyme A	55102646	55110252	5	TRANS
cg23279335	11	NA	75863631	-	0.909902	0.100829	1.81019e-19	3195-50	GNLY	P22749	Granulysin	85685175	85698852	2	TRANS
cg02823220	21	PCBP3;PCBP3	47351547	-	-1.33802	0.148271	1.81064e-19	9545-156	GZMK	P49863	Granzyme K	55024256	55034570	5	TRANS
cg24943066	21	NA	27009142	-	-1.2433	0.137776	1.81204e-19	3440-7	GZMA	P12544	Granzyme A	55102646	55110252	5	TRANS
cg25525125	2	NA	113625654	-	-1.05785	0.117226	1.81344e-19	3440-7	GZMA	P12544	Granzyme A	55102646	55110252	5	TRANS
cg24591861	15	MAP2K1	66697173	+	0.898373	0.0995539	1.81361e-19	9545-156	GZMK	P49863	Granzyme K	55024256	55034570	5	TRANS
cg17848679	1	LINC01364	87837495	+	-1.39783	0.154902	1.81435e-19	9545-156	GZMK	P49863	Granzyme K	55024256	55034570	5	TRANS
cg23599224	4	NA	68334446	-	-0.759069	0.0841181	1.81604e-19	5339-49	S100A9	P06702	Protein S100-A9	153357854	153361023	1	TRANS
cg15883287	14	NA	85853554	-	-1.05564	0.116984	1.81618e-19	9545-156	GZMK	P49863	Granzyme K	55024256	55034570	5	TRANS
cg22759823	19	NA	57610870	+	0.606271	0.067186	1.8171e-19	3195-50	GNLY	P22749	Granulysin	85685175	85698852	2	TRANS
cg15123582	22	NA	23845763	-	-1.40213	0.155382	1.81734e-19	3195-50	GNLY	P22749	Granulysin	85685175	85698852	2	TRANS
cg06046912	2	CCDC104	55747633	-	1.04616	0.115936	1.81938e-19	3195-50	GNLY	P22749	Granulysin	85685175	85698852	2	TRANS
cg23357805	12	NA	95135078	-	-1.33588	0.148043	1.81959e-19	3440-7	GZMA	P12544	Granzyme A	55102646	55110252	5	TRANS
cg14894368	19	NAPSA	50869332	+	-1.5381	0.170453	1.81964e-19	9545-156	GZMK	P49863	Granzyme K	55024256	55034570	5	TRANS
cg25084878	5	FBN2;FBN2	127873711	+	0.742969	0.0823365	1.82068e-19	3195-50	GNLY	P22749	Granulysin	85685175	85698852	2	TRANS
cg08611416	3	NA	13284191	-	-1.28852	0.142795	1.82069e-19	3195-50	GNLY	P22749	Granulysin	85685175	85698852	2	TRANS
cg23396177	14	NA	72358413	-	-1.46351	0.162188	1.82094e-19	3440-7	GZMA	P12544	Granzyme A	55102646	55110252	5	TRANS
cg11039729	10	CCNY;CCNY	35668325	+	1.02618	0.113723	1.82181e-19	9545-156	GZMK	P49863	Granzyme K	55024256	55034570	5	TRANS
cg14890331	17	PHF12;PHF12;PHF12	27272435	-	-1.60455	0.17782	1.82182e-19	5728-60	FCRL1	Q96LA6	Fc receptor-like protein 1	157820120	157794403	1	TRANS
cg20505704	16	RBFOX1;RBFOX1;RBFOX1;RBFOX1;RBFOX1	6069411	-	0.867498	0.0961377	1.82196e-19	3440-7	GZMA	P12544	Granzyme A	55102646	55110252	5	TRANS
cg04406496	1	NA	197776460	-	-1.09096	0.120903	1.82251e-19	3195-50	GNLY	P22749	Granulysin	85685175	85698852	2	TRANS
cg05733135	11	BDNF;BDNF;BDNF;BDNF;BDNF	27740876	+	0.806693	0.0893996	1.82252e-19	3440-7	GZMA	P12544	Granzyme A	55102646	55110252	5	TRANS
cg08305436	19	NA	22806184	+	0.797737	0.0884078	1.82379e-19	3195-50	GNLY	P22749	Granulysin	85685175	85698852	2	TRANS
cg06143087	1	SYDE2	85665883	-	0.954379	0.105768	1.82401e-19	9545-156	GZMK	P49863	Granzyme K	55024256	55034570	5	TRANS
cg21317581	7	BLACE	155154167	+	-1.79241	0.198641	1.82405e-19	5728-60	FCRL1	Q96LA6	Fc receptor-like protein 1	157820120	157794403	1	TRANS
cg13818075	13	NA	48391043	-	-1.30292	0.144395	1.82489e-19	3440-7	GZMA	P12544	Granzyme A	55102646	55110252	5	TRANS
cg27613321	13	NA	42943425	-	-0.992695	0.110015	1.82534e-19	3440-7	GZMA	P12544	Granzyme A	55102646	55110252	5	TRANS
cg12548778	4	GALNTL6	172734455	+	0.818231	0.0906811	1.82734e-19	3440-7	GZMA	P12544	Granzyme A	55102646	55110252	5	TRANS
cg19103712	14	TPPP2;NDRG2	21498725	+	-1.14134	0.126491	1.82908e-19	3195-50	GNLY	P22749	Granulysin	85685175	85698852	2	TRANS
cg23665994	12	FAIM2	50266775	+	-1.6321	0.180883	1.83142e-19	9545-156	GZMK	P49863	Granzyme K	55024256	55034570	5	TRANS
cg09692428	16	NA	84967481	-	-1.47123	0.163056	1.83275e-19	9545-156	GZMK	P49863	Granzyme K	55024256	55034570	5	TRANS
cg17710023	15	GABRA5;GABRA5;GABRA5	27112180	+	0.743903	0.0824476	1.83447e-19	9545-156	GZMK	P49863	Granzyme K	55024256	55034570	5	TRANS
cg06916161	3	ERC2	56468302	-	-1.46309	0.162156	1.83462e-19	9545-156	GZMK	P49863	Granzyme K	55024256	55034570	5	TRANS
cg10511357	1	CAMTA1	7196075	-	-1.39211	0.154291	1.83558e-19	3195-50	GNLY	P22749	Granulysin	85685175	85698852	2	TRANS
cg11660304	16	RRN3P2	29123391	+	-1.11034	0.123061	1.8356e-19	3195-50	GNLY	P22749	Granulysin	85685175	85698852	2	TRANS
cg21419836	1	NA	208176896	+	-1.49007	0.165148	1.83576e-19	3195-50	GNLY	P22749	Granulysin	85685175	85698852	2	TRANS
cg09078103	6	SNX9	158314257	+	-1.12943	0.125178	1.83658e-19	3440-7	GZMA	P12544	Granzyme A	55102646	55110252	5	TRANS
cg15772366	6	TRAF3IP2;TRAF3IP2;TRAF3IP2	111926749	+	0.969262	0.107426	1.83663e-19	3195-50	GNLY	P22749	Granulysin	85685175	85698852	2	TRANS
cg17746707	1	NA	9048966	+	-1.38495	0.153499	1.83714e-19	9545-156	GZMK	P49863	Granzyme K	55024256	55034570	5	TRANS
cg27041587	10	NA	126537798	+	-1.37174	0.152035	1.83764e-19	3440-7	GZMA	P12544	Granzyme A	55102646	55110252	5	TRANS
cg15071818	9	NA	124574438	+	-1.48045	0.164083	1.83782e-19	9545-156	GZMK	P49863	Granzyme K	55024256	55034570	5	TRANS
cg18934050	11	EHF;EHF	34645726	-	-0.869455	0.0963666	1.84059e-19	3440-7	GZMA	P12544	Granzyme A	55102646	55110252	5	TRANS
cg15654650	2	GALNT14;GALNT14;GALNT14;GALNT14	31301889	+	-1.20582	0.13365	1.84314e-19	3440-7	GZMA	P12544	Granzyme A	55102646	55110252	5	TRANS
cg08291716	2	LTBP1	33294923	+	-1.04545	0.115877	1.84478e-19	9545-156	GZMK	P49863	Granzyme K	55024256	55034570	5	TRANS
cg03028230	7	NA	73843372	+	-1.30931	0.145124	1.84692e-19	3440-7	GZMA	P12544	Granzyme A	55102646	55110252	5	TRANS
cg14401466	5	NA	166405523	+	0.82969	0.0919636	1.848e-19	3195-50	GNLY	P22749	Granulysin	85685175	85698852	2	TRANS
cg21538115	20	LOC100130264;SLC24A3	19230758	-	-1.25311	0.138896	1.84897e-19	3440-7	GZMA	P12544	Granzyme A	55102646	55110252	5	TRANS
cg11473433	10	IL15RA;IL15RA;IL15RA;IL15RA;IL15RA	6013477	-	-1.13938	0.126292	1.85005e-19	9545-156	GZMK	P49863	Granzyme K	55024256	55034570	5	TRANS
cg02233008	22	NA	49746397	+	-1.34586	0.149179	1.851e-19	9545-156	GZMK	P49863	Granzyme K	55024256	55034570	5	TRANS
cg23160016	4	GABRA2;GABRA2;GABRA2	46391929	-	0.759723	0.0842102	1.8511e-19	9545-156	GZMK	P49863	Granzyme K	55024256	55034570	5	TRANS
cg07382920	1	TP73;WDR8	3567646	-	0.713924	0.0791341	1.85208e-19	3440-7	GZMA	P12544	Granzyme A	55102646	55110252	5	TRANS
cg05646531	12	NA	68515202	-	-1.03851	0.115113	1.85264e-19	3195-50	GNLY	P22749	Granulysin	85685175	85698852	2	TRANS
cg19672997	14	MDGA2	48144369	-	0.879073	0.0974403	1.85266e-19	9545-156	GZMK	P49863	Granzyme K	55024256	55034570	5	TRANS
cg14369804	20	PREX1	47301111	-	-2.00574	0.222325	1.85294e-19	5339-49	S100A9	P06702	Protein S100-A9	153357854	153361023	1	TRANS
cg01292032	1	NA	238890064	+	-1.60373	0.177769	1.85577e-19	9545-156	GZMK	P49863	Granzyme K	55024256	55034570	5	TRANS
cg05783585	1	TMEM9	201118532	+	-1.16995	0.129685	1.85643e-19	9545-156	GZMK	P49863	Granzyme K	55024256	55034570	5	TRANS
cg23073126	5	ITGA2;ITGA2;ITGA2;ITGA2;ITGA2;ITGA2	52286130	+	0.753127	0.0834821	1.85666e-19	3195-50	GNLY	P22749	Granulysin	85685175	85698852	2	TRANS
cg15473329	19	SAMD4B	39862918	+	-1.09112	0.120948	1.85722e-19	3195-50	GNLY	P22749	Granulysin	85685175	85698852	2	TRANS
cg08513084	13	LINC00598;LINC00598	41006654	-	-1.66807	0.184903	1.85782e-19	17210-2	TCL1A	P56279	T-cell leukemia/lymphoma protein 1A	95714196	95709947	14	TRANS
cg04973925	15	SHC4	49218062	+	-1.27194	0.140992	1.85847e-19	9545-156	GZMK	P49863	Granzyme K	55024256	55034570	5	TRANS
cg20789700	4	RBM47	40589108	-	-0.872617	0.0967284	1.85855e-19	5339-49	S100A9	P06702	Protein S100-A9	153357854	153361023	1	TRANS
cg00639475	12	NA	95228478	+	-1.35576	0.150285	1.85983e-19	9545-156	GZMK	P49863	Granzyme K	55024256	55034570	5	TRANS
cg07793372	13	MBNL2;MBNL2;MBNL2	97891291	-	-1.02014	0.113084	1.86143e-19	3440-7	GZMA	P12544	Granzyme A	55102646	55110252	5	TRANS
cg14441475	1	FCRL5;FCRL5	157492802	+	-1.47358	0.163347	1.86154e-19	3440-7	GZMA	P12544	Granzyme A	55102646	55110252	5	TRANS
cg11845532	12	TSPAN9;TSPAN9	3361996	-	-1.22377	0.135657	1.86243e-19	9545-156	GZMK	P49863	Granzyme K	55024256	55034570	5	TRANS
cg05904325	4	PDLIM5;PDLIM5;PDLIM5;PDLIM5;PDLIM5;PDLIM5;PDLIM5;PDLIM5	95441526	-	0.83494	0.0925543	1.86251e-19	3440-7	GZMA	P12544	Granzyme A	55102646	55110252	5	TRANS
cg01942558	2	TNFAIP6	152214027	+	-0.771692	0.085544	1.86396e-19	5339-49	S100A9	P06702	Protein S100-A9	153357854	153361023	1	TRANS
cg17506082	22	CSF2RB	37329900	+	-1.4776	0.163796	1.86414e-19	3440-7	GZMA	P12544	Granzyme A	55102646	55110252	5	TRANS
cg07599737	9	NA	35929835	+	-1.1712	0.129833	1.86603e-19	3195-50	GNLY	P22749	Granulysin	85685175	85698852	2	TRANS
cg25723331	11	CD82;CD82	44613980	-	-0.882999	0.0978848	1.86721e-19	5339-49	S100A9	P06702	Protein S100-A9	153357854	153361023	1	TRANS
cg18719106	15	NA	57845204	+	-1.34689	0.149311	1.86878e-19	3440-7	GZMA	P12544	Granzyme A	55102646	55110252	5	TRANS
cg10044092	14	NA	76551820	+	-1.46531	0.162439	1.86899e-19	9545-156	GZMK	P49863	Granzyme K	55024256	55034570	5	TRANS
cg10648222	2	NA	68647519	+	0.857811	0.0950938	1.8691e-19	3195-50	GNLY	P22749	Granulysin	85685175	85698852	2	TRANS
cg16121109	1	GPR157	9165791	+	-1.27315	0.141138	1.86978e-19	3195-50	GNLY	P22749	Granulysin	85685175	85698852	2	TRANS
cg27322612	5	C5orf66	134456168	+	-1.53448	0.170108	1.87095e-19	3440-7	GZMA	P12544	Granzyme A	55102646	55110252	5	TRANS
cg04670321	3	NA	14433930	-	-1.22812	0.136147	1.87119e-19	3440-7	GZMA	P12544	Granzyme A	55102646	55110252	5	TRANS
cg06154659	22	BIK	43511128	+	-1.45833	0.161668	1.87199e-19	9545-156	GZMK	P49863	Granzyme K	55024256	55034570	5	TRANS
cg04756301	4	NA	170902376	+	-1.25134	0.138724	1.87469e-19	9545-156	GZMK	P49863	Granzyme K	55024256	55034570	5	TRANS
cg12769506	4	NA	187647690	+	0.711622	0.0788907	1.87495e-19	9545-156	GZMK	P49863	Granzyme K	55024256	55034570	5	TRANS
cg19790020	6	NA	14305633	+	-1.53666	0.170356	1.87524e-19	3195-50	GNLY	P22749	Granulysin	85685175	85698852	2	TRANS
cg14177960	1	NVL;NVL;NVL;NVL	224433148	-	0.782458	0.0867442	1.87585e-19	3440-7	GZMA	P12544	Granzyme A	55102646	55110252	5	TRANS
cg24376339	2	MYO1B;MYO1B;MYO1B	192155833	+	-1.27806	0.141688	1.87656e-19	3440-7	GZMA	P12544	Granzyme A	55102646	55110252	5	TRANS
cg01884891	12	NA	116975346	+	-1.20262	0.133325	1.87739e-19	3440-7	GZMA	P12544	Granzyme A	55102646	55110252	5	TRANS
cg15128633	13	NA	44770082	-	-1.28805	0.142796	1.87771e-19	9015-1	PRG3	Q9Y2Y8	Proteoglycan 3	57381150	57376769	11	TRANS
cg19631815	12	DTX1	113528791	-	-0.952453	0.105591	1.8778e-19	17210-2	TCL1A	P56279	T-cell leukemia/lymphoma protein 1A	95714196	95709947	14	TRANS
cg11466837	11	TRIM29	120009682	-	-1.61529	0.179076	1.87834e-19	3440-7	GZMA	P12544	Granzyme A	55102646	55110252	5	TRANS
cg04793333	16	ADGRG3;ADGRG3	57712673	-	-1.15483	0.128028	1.87876e-19	3195-50	GNLY	P22749	Granulysin	85685175	85698852	2	TRANS
cg05477667	2	LOC400997;ACOXL	111873223	+	-1.17972	0.130789	1.87959e-19	3440-7	GZMA	P12544	Granzyme A	55102646	55110252	5	TRANS
cg26443094	19	NA	54842990	+	-1.29813	0.143915	1.8796e-19	9545-156	GZMK	P49863	Granzyme K	55024256	55034570	5	TRANS
cg13860688	20	DHX35;DHX35;DHX35;DHX35;DHX35;DHX35	37650491	+	-0.92729	0.102803	1.88031e-19	9545-156	GZMK	P49863	Granzyme K	55024256	55034570	5	TRANS
cg10568983	15	LINC01314	80521890	+	-1.06682	0.118272	1.8808e-19	9545-156	GZMK	P49863	Granzyme K	55024256	55034570	5	TRANS
cg06734854	19	FZR1	3521450	+	-2.01699	0.223614	1.88144e-19	4148-49	PAPPA	Q13219	Pappalysin-1	116153791	116402321	9	TRANS
cg00025278	11	ABCC8;ABCC8	17429271	-	-1.15466	0.128012	1.88207e-19	3195-50	GNLY	P22749	Granulysin	85685175	85698852	2	TRANS
cg17175527	12	CORO1C;CORO1C;CORO1C	109059806	-	-1.00491	0.11141	1.88212e-19	5339-49	S100A9	P06702	Protein S100-A9	153357854	153361023	1	TRANS
cg09555818	19	APOC2;APOC2	45449301	-	0.708625	0.0785623	1.88253e-19	18899-82	HDGFRP3	Q9Y3E1	Hepatoma-derived growth factor-related protein 3	83207823	83112738	15	TRANS
cg08701078	5	POLK	74855040	+	0.950711	0.105402	1.88346e-19	9545-156	GZMK	P49863	Granzyme K	55024256	55034570	5	TRANS
cg26841425	10	MARCH8;MARCH8;MARCH8	45958771	-	-1.38616	0.153679	1.88389e-19	5339-49	S100A9	P06702	Protein S100-A9	153357854	153361023	1	TRANS
cg17547928	4	PCGF3	737930	+	-1.40318	0.155566	1.88411e-19	5339-49	S100A9	P06702	Protein S100-A9	153357854	153361023	1	TRANS
cg14718968	10	NA	127475321	-	-1.25512	0.139154	1.88658e-19	9545-156	GZMK	P49863	Granzyme K	55024256	55034570	5	TRANS
cg02043127	10	PALD1	72299368	+	-1.2792	0.141823	1.8868e-19	3440-7	GZMA	P12544	Granzyme A	55102646	55110252	5	TRANS
cg19786920	4	NSUN7	40751770	-	1.1079	0.122832	1.88796e-19	3195-50	GNLY	P22749	Granulysin	85685175	85698852	2	TRANS
cg19592235	15	RASL12	65360486	+	1.1738	0.130139	1.88806e-19	9545-156	GZMK	P49863	Granzyme K	55024256	55034570	5	TRANS
cg06488371	1	MYOM3	24392896	+	-1.22755	0.136098	1.88863e-19	9545-156	GZMK	P49863	Granzyme K	55024256	55034570	5	TRANS
cg04452750	20	SYNDIG1	24483088	-	-1.56769	0.173811	1.88941e-19	3195-50	GNLY	P22749	Granulysin	85685175	85698852	2	TRANS
cg01778864	1	KIAA1324	109729851	-	-1.54173	0.170933	1.88991e-19	9545-156	GZMK	P49863	Granzyme K	55024256	55034570	5	TRANS
cg25372386	14	MARK3;MARK3;MARK3;MARK3;MARK3	103870751	+	-0.846286	0.0938289	1.89015e-19	5339-49	S100A9	P06702	Protein S100-A9	153357854	153361023	1	TRANS
cg16406713	16	WFDC1;WFDC1;WFDC1	84348548	-	-1.44761	0.160499	1.89017e-19	3440-7	GZMA	P12544	Granzyme A	55102646	55110252	5	TRANS
cg07154309	14	NA	75677842	-	-1.1017	0.122148	1.89113e-19	3440-7	GZMA	P12544	Granzyme A	55102646	55110252	5	TRANS
cg14922471	19	BHMG1	46267068	+	-1.51468	0.167937	1.89276e-19	3440-7	GZMA	P12544	Granzyme A	55102646	55110252	5	TRANS
cg23467826	22	CRYBA4	27024744	+	-1.45165	0.160951	1.89413e-19	3195-50	GNLY	P22749	Granulysin	85685175	85698852	2	TRANS
cg11533519	20	SLC23A2;SLC23A2	4954399	-	0.82502	0.0914736	1.89442e-19	3195-50	GNLY	P22749	Granulysin	85685175	85698852	2	TRANS
cg11167611	4	BANK1;BANK1;BANK1	102909049	+	-1.3251	0.146921	1.89576e-19	5728-60	FCRL1	Q96LA6	Fc receptor-like protein 1	157820120	157794403	1	TRANS
cg19734045	3	A4GNT	137852643	+	-1.06747	0.118357	1.89577e-19	3440-7	GZMA	P12544	Granzyme A	55102646	55110252	5	TRANS
cg16514391	22	CELSR1	46874866	+	-1.24268	0.137783	1.89689e-19	3195-50	GNLY	P22749	Granulysin	85685175	85698852	2	TRANS
cg15794638	16	ZNF423;ZNF423	49722796	+	-1.27673	0.141559	1.89704e-19	3440-7	GZMA	P12544	Granzyme A	55102646	55110252	5	TRANS
cg22899019	4	RBM47	40582486	-	-1.34531	0.149165	1.90001e-19	9545-156	GZMK	P49863	Granzyme K	55024256	55034570	5	TRANS
cg26730221	2	OTOF;OTOF	26751093	-	-1.28415	0.142385	1.90061e-19	3440-7	GZMA	P12544	Granzyme A	55102646	55110252	5	TRANS
cg09666051	4	LIMCH1;LIMCH1;LIMCH1;LIMCH1;LIMCH1	41611109	-	-1.34969	0.149653	1.90156e-19	3195-50	GNLY	P22749	Granulysin	85685175	85698852	2	TRANS
cg24769698	10	NA	99168651	-	-0.912996	0.101233	1.90239e-19	5339-49	S100A9	P06702	Protein S100-A9	153357854	153361023	1	TRANS
cg13836518	9	CORO2A;CORO2A	100883593	+	0.965426	0.107047	1.90295e-19	3195-50	GNLY	P22749	Granulysin	85685175	85698852	2	TRANS
cg06732258	1	SLC9A1;SLC9A1	27433285	+	-1.77822	0.197171	1.90377e-19	17210-2	TCL1A	P56279	T-cell leukemia/lymphoma protein 1A	95714196	95709947	14	TRANS
cg20443778	2	LRP1B	142887886	+	0.692771	0.0768153	1.90411e-19	9545-156	GZMK	P49863	Granzyme K	55024256	55034570	5	TRANS
cg22754570	21	CYYR1;CYYR1	27945533	+	0.616031	0.0683066	1.90465e-19	9545-156	GZMK	P49863	Granzyme K	55024256	55034570	5	TRANS
cg03421046	9	NA	137856067	-	-1.15955	0.128574	1.90516e-19	3195-50	GNLY	P22749	Granulysin	85685175	85698852	2	TRANS
cg02680909	6	MOCS1;MOCS1	39899321	-	-1.24518	0.138068	1.90591e-19	9545-156	GZMK	P49863	Granzyme K	55024256	55034570	5	TRANS
cg00490655	2	FIGN	164592854	-	0.545011	0.0604325	1.90653e-19	3440-7	GZMA	P12544	Granzyme A	55102646	55110252	5	TRANS
cg25203916	1	TRIM63	26392876	+	-1.37284	0.152226	1.90724e-19	9545-156	GZMK	P49863	Granzyme K	55024256	55034570	5	TRANS
cg01519406	14	MEG9	101538088	-	-2.46233	0.273034	1.90861e-19	6485-59	IGLL1	P15814	Immunoglobulin lambda-like polypeptide 1	23580302	23573125	22	TRANS
cg12610423	14	NA	26613421	+	-1.53892	0.170642	1.90906e-19	3440-7	GZMA	P12544	Granzyme A	55102646	55110252	5	TRANS
cg15353542	12	SSH1;SSH1	109252848	-	0.845615	0.0937662	1.90973e-19	9545-156	GZMK	P49863	Granzyme K	55024256	55034570	5	TRANS
cg05861553	21	KCNJ15;KCNJ15;KCNJ15;KCNJ15;KCNJ15;KCNJ15;KCNJ15;KCNJ15	39658539	+	-1.33089	0.147577	1.91138e-19	3440-7	GZMA	P12544	Granzyme A	55102646	55110252	5	TRANS
cg10418276	18	ANKRD12;ANKRD12;ANKRD12	9215747	+	-0.757789	0.0840286	1.91159e-19	5339-49	S100A9	P06702	Protein S100-A9	153357854	153361023	1	TRANS
cg02381488	10	NA	80679729	+	-1.20499	0.133619	1.91404e-19	3195-50	GNLY	P22749	Granulysin	85685175	85698852	2	TRANS
cg05496067	17	HNF1B;HNF1B;HNF1B	36089696	-	-1.48339	0.164492	1.91475e-19	9545-156	GZMK	P49863	Granzyme K	55024256	55034570	5	TRANS
cg24978679	1	CIART;CIART;CIART;CIART;CIART	150254867	-	0.744014	0.082503	1.91521e-19	3195-50	GNLY	P22749	Granulysin	85685175	85698852	2	TRANS
cg02593612	1	HIVEP3;HIVEP3	42103208	+	-1.44655	0.160407	1.91548e-19	5728-60	FCRL1	Q96LA6	Fc receptor-like protein 1	157820120	157794403	1	TRANS
cg20820107	1	TNFRSF8;TNFRSF8	12193099	+	1.12591	0.124851	1.91551e-19	9545-156	GZMK	P49863	Granzyme K	55024256	55034570	5	TRANS
cg13463624	3	NA	72536312	+	-1.43467	0.15909	1.91593e-19	3195-50	GNLY	P22749	Granulysin	85685175	85698852	2	TRANS
cg08908659	1	TTC39A;TTC39A;TTC39A;TTC39A;TTC39A;TTC39A	51767604	-	-1.76497	0.195717	1.91623e-19	9545-156	GZMK	P49863	Granzyme K	55024256	55034570	5	TRANS
cg25785397	2	NA	662770	+	0.779944	0.0864879	1.91641e-19	9545-156	GZMK	P49863	Granzyme K	55024256	55034570	5	TRANS
cg24243879	10	MYST4	76614628	-	0.941286	0.104379	1.91669e-19	9545-156	GZMK	P49863	Granzyme K	55024256	55034570	5	TRANS
cg06994248	12	FAM222A	110168451	-	-1.21071	0.134256	1.91717e-19	9545-156	GZMK	P49863	Granzyme K	55024256	55034570	5	TRANS
cg19182267	3	IL17RD	57132190	+	-1.24007	0.137513	1.91848e-19	9545-156	GZMK	P49863	Granzyme K	55024256	55034570	5	TRANS
cg02987618	10	NA	30054988	-	-1.13307	0.125648	1.91868e-19	3195-50	GNLY	P22749	Granulysin	85685175	85698852	2	TRANS
cg22712890	3	OGG1;OGG1;OGG1;OGG1;OGG1;OGG1;OGG1;OGG1	9794287	+	-1.11851	0.124033	1.91869e-19	17210-2	TCL1A	P56279	T-cell leukemia/lymphoma protein 1A	95714196	95709947	14	TRANS
cg18719106	15	NA	57845204	+	-1.34646	0.149312	1.91954e-19	9545-156	GZMK	P49863	Granzyme K	55024256	55034570	5	TRANS
cg22429544	18	PHLPP1	60592903	+	-1.42853	0.158412	1.91956e-19	6485-59	IGLL1	P15814	Immunoglobulin lambda-like polypeptide 1	23580302	23573125	22	TRANS
cg01423527	7	ADCY1;ADCY1	45686734	+	-1.7286	0.19169	1.9211e-19	3440-7	GZMA	P12544	Granzyme A	55102646	55110252	5	TRANS
cg12372610	1	NA	211694647	-	-1.1483	0.127341	1.92377e-19	3440-7	GZMA	P12544	Granzyme A	55102646	55110252	5	TRANS
cg16138490	18	NA	10066065	-	-1.07654	0.119383	1.92423e-19	9545-156	GZMK	P49863	Granzyme K	55024256	55034570	5	TRANS
cg09798252	8	TOX	59763565	-	-0.862445	0.095644	1.92884e-19	9545-156	GZMK	P49863	Granzyme K	55024256	55034570	5	TRANS
cg04549315	10	CHST3	73726158	+	-1.82964	0.202905	1.92957e-19	3195-50	GNLY	P22749	Granulysin	85685175	85698852	2	TRANS
cg15799799	2	NA	120186222	+	-1.79698	0.199286	1.93141e-19	3195-50	GNLY	P22749	Granulysin	85685175	85698852	2	TRANS
cg19075945	7	RAB19	140103619	+	0.97941	0.108617	1.93192e-19	3195-50	GNLY	P22749	Granulysin	85685175	85698852	2	TRANS
cg18379850	15	ARPP19;ARPP19;ARPP19;ARPP19	52851536	-	-1.09563	0.121507	1.93249e-19	9545-156	GZMK	P49863	Granzyme K	55024256	55034570	5	TRANS
cg15124215	4	GALNTL6	172734426	+	0.471856	0.0523297	1.9334e-19	3440-7	GZMA	P12544	Granzyme A	55102646	55110252	5	TRANS
cg23318063	14	NA	58332751	+	0.821028	0.0910548	1.93562e-19	3195-50	GNLY	P22749	Granulysin	85685175	85698852	2	TRANS
cg20718169	20	NA	23012907	+	-1.25142	0.138787	1.93563e-19	9545-156	GZMK	P49863	Granzyme K	55024256	55034570	5	TRANS
cg04366104	2	SERTAD2	64872418	+	1.02897	0.114116	1.93587e-19	3195-50	GNLY	P22749	Granulysin	85685175	85698852	2	TRANS
cg22459971	17	ASGR2;ASGR2;ASGR2;ASGR2;ASGR2	7005719	-	-1.39272	0.154458	1.93613e-19	3440-7	GZMA	P12544	Granzyme A	55102646	55110252	5	TRANS
cg22703124	19	LOC100128675;HPN;HPN	35550509	-	-1.84388	0.204494	1.93696e-19	9545-156	GZMK	P49863	Granzyme K	55024256	55034570	5	TRANS
cg23089723	6	NOTCH4	32178017	+	-1.8163	0.201435	1.93714e-19	3195-50	GNLY	P22749	Granulysin	85685175	85698852	2	TRANS
cg16912910	6	NA	29497165	+	-1.55541	0.172504	1.9396e-19	9545-156	GZMK	P49863	Granzyme K	55024256	55034570	5	TRANS
cg21532811	1	CADM3;CADM3	159165684	-	-1.058	0.117339	1.94035e-19	3440-7	GZMA	P12544	Granzyme A	55102646	55110252	5	TRANS
cg23499956	1	S100A16	153584920	-	-1.32054	0.146458	1.94123e-19	3195-50	GNLY	P22749	Granulysin	85685175	85698852	2	TRANS
cg15715903	1	NA	68926823	+	-0.735791	0.0816049	1.94174e-19	5339-49	S100A9	P06702	Protein S100-A9	153357854	153361023	1	TRANS
cg25373696	9	NA	33236792	-	-1.50674	0.16711	1.94303e-19	3195-50	GNLY	P22749	Granulysin	85685175	85698852	2	TRANS
cg22235873	11	FLI1	128562143	+	1.03459	0.114745	1.94337e-19	3440-7	GZMA	P12544	Granzyme A	55102646	55110252	5	TRANS
cg15773312	2	HPCAL1;HPCAL1	10472214	-	0.873118	0.096837	1.9443e-19	3195-50	GNLY	P22749	Granulysin	85685175	85698852	2	TRANS
cg24604091	8	CNGB3	87674163	+	-1.34798	0.149504	1.94443e-19	3440-7	GZMA	P12544	Granzyme A	55102646	55110252	5	TRANS
cg05281645	17	NA	33673036	+	0.775879	0.0860541	1.94762e-19	9545-156	GZMK	P49863	Granzyme K	55024256	55034570	5	TRANS
cg10412763	1	NA	38595432	-	-1.49948	0.166311	1.94856e-19	9545-156	GZMK	P49863	Granzyme K	55024256	55034570	5	TRANS
cg25576032	1	MPL	43806024	+	-1.73772	0.192735	1.94876e-19	3195-50	GNLY	P22749	Granulysin	85685175	85698852	2	TRANS
cg19012350	1	NA	160400663	+	-1.15885	0.128532	1.94992e-19	3440-7	GZMA	P12544	Granzyme A	55102646	55110252	5	TRANS
cg05917419	5	ZNF608	124013536	-	-1.32106	0.146524	1.95116e-19	3440-7	GZMA	P12544	Granzyme A	55102646	55110252	5	TRANS
cg13725767	1	NPL;NPL;NPL;NPL;NPL	182764801	-	0.757976	0.0840705	1.95164e-19	3195-50	GNLY	P22749	Granulysin	85685175	85698852	2	TRANS
cg27559399	1	NA	201450997	+	0.957559	0.106208	1.95236e-19	3440-7	GZMA	P12544	Granzyme A	55102646	55110252	5	TRANS
cg12394550	1	ATPAF1;ATPAF1;ATPAF1;ATPAF1	47125401	-	-1.10226	0.122258	1.95301e-19	3440-7	GZMA	P12544	Granzyme A	55102646	55110252	5	TRANS
cg00661320	10	SPOCK2;SPOCK2	73848825	+	0.548222	0.0608064	1.95332e-19	3195-50	GNLY	P22749	Granulysin	85685175	85698852	2	TRANS
cg01846076	20	EPB41L1;EPB41L1;EPB41L1;EPB41L1	34709637	-	-1.71855	0.190614	1.95342e-19	3195-50	GNLY	P22749	Granulysin	85685175	85698852	2	TRANS
cg15956469	12	KLRD1;KLRD1;KLRD1	10465272	+	-0.837838	0.0929295	1.9536e-19	3195-50	GNLY	P22749	Granulysin	85685175	85698852	2	TRANS
cg21249327	6	ADGRF5;ADGRF5	46840718	-	-1.54206	0.171042	1.95633e-19	3440-7	GZMA	P12544	Granzyme A	55102646	55110252	5	TRANS
cg12405677	12	NA	96535258	-	-1.35239	0.150004	1.95689e-19	3195-50	GNLY	P22749	Granulysin	85685175	85698852	2	TRANS
cg07903232	7	ABCB5;ABCB5;ABCB5	20704865	+	-1.12077	0.124315	1.95853e-19	3440-7	GZMA	P12544	Granzyme A	55102646	55110252	5	TRANS
cg05703230	4	NA	14112376	-	-1.26112	0.139883	1.95862e-19	3440-7	GZMA	P12544	Granzyme A	55102646	55110252	5	TRANS
cg12685846	15	TJP1;TJP1	30114814	+	0.830418	0.0921094	1.95866e-19	3195-50	GNLY	P22749	Granulysin	85685175	85698852	2	TRANS
cg00303153	5	NA	157661545	+	0.868596	0.0963443	1.959e-19	9545-156	GZMK	P49863	Granzyme K	55024256	55034570	5	TRANS
cg01563236	10	NA	70657181	+	-0.822719	0.0912563	1.96012e-19	5339-49	S100A9	P06702	Protein S100-A9	153357854	153361023	1	TRANS
cg17500332	9	VAV2;VAV2	136819239	+	-1.43352	0.159008	1.96086e-19	3195-50	GNLY	P22749	Granulysin	85685175	85698852	2	TRANS
cg23731826	15	NA	90371692	-	-1.18671	0.131631	1.96171e-19	5339-49	S100A9	P06702	Protein S100-A9	153357854	153361023	1	TRANS
cg15933120	14	NA	102102737	-	-1.04498	0.115911	1.96199e-19	3440-7	GZMA	P12544	Granzyme A	55102646	55110252	5	TRANS
cg26061447	15	ASB7	101190733	-	-0.799692	0.0887038	1.96329e-19	5339-49	S100A9	P06702	Protein S100-A9	153357854	153361023	1	TRANS
cg12448724	6	SH3BGRL2	80340883	+	0.750551	0.083253	1.96338e-19	3195-50	GNLY	P22749	Granulysin	85685175	85698852	2	TRANS
cg18371789	19	IGSF23	45116368	+	-1.09738	0.121724	1.96339e-19	3195-50	GNLY	P22749	Granulysin	85685175	85698852	2	TRANS
cg15794638	16	ZNF423;ZNF423	49722796	+	-1.26156	0.139938	1.96613e-19	3195-50	GNLY	P22749	Granulysin	85685175	85698852	2	TRANS
cg06226369	3	LINC00870	72200262	+	-1.36065	0.15093	1.96655e-19	3195-50	GNLY	P22749	Granulysin	85685175	85698852	2	TRANS
cg27073488	5	TRIO	14262157	+	-1.3929	0.154509	1.96806e-19	3195-50	GNLY	P22749	Granulysin	85685175	85698852	2	TRANS
cg08915603	4	MTNR1A	187476569	+	0.49983	0.0554452	1.97139e-19	9545-156	GZMK	P49863	Granzyme K	55024256	55034570	5	TRANS
cg11001035	12	NA	13306175	-	-1.30683	0.144965	1.9724e-19	3195-50	GNLY	P22749	Granulysin	85685175	85698852	2	TRANS
cg08196667	6	SNORD32B	29549180	-	-1.5978	0.177242	1.97252e-19	3195-50	GNLY	P22749	Granulysin	85685175	85698852	2	TRANS
cg24649967	11	RAB30;RAB30;RAB30;RAB30	82708597	-	-1.36548	0.151472	1.97284e-19	3440-7	GZMA	P12544	Granzyme A	55102646	55110252	5	TRANS
cg19921642	22	CYTH4	37685497	-	-1.3212	0.146561	1.97378e-19	3195-50	GNLY	P22749	Granulysin	85685175	85698852	2	TRANS
cg15010616	5	NA	149093472	+	-1.3596	0.150822	1.9758e-19	9545-156	GZMK	P49863	Granzyme K	55024256	55034570	5	TRANS
cg19075139	2	NA	27033277	-	1.01761	0.112885	1.97651e-19	3440-7	GZMA	P12544	Granzyme A	55102646	55110252	5	TRANS
cg10391228	8	NA	59222640	-	-0.899808	0.0998194	1.98028e-19	3440-7	GZMA	P12544	Granzyme A	55102646	55110252	5	TRANS
cg21912374	12	NR4A1;NR4A1	52437182	-	-1.65596	0.183703	1.98149e-19	9545-156	GZMK	P49863	Granzyme K	55024256	55034570	5	TRANS
cg17960629	2	NA	36877454	-	-1.2428	0.13787	1.98176e-19	9545-156	GZMK	P49863	Granzyme K	55024256	55034570	5	TRANS
cg11946387	10	NA	129955946	+	-1.22553	0.135954	1.98181e-19	9545-156	GZMK	P49863	Granzyme K	55024256	55034570	5	TRANS
cg07586366	17	NA	54620995	-	-0.99723	0.110628	1.98199e-19	3440-7	GZMA	P12544	Granzyme A	55102646	55110252	5	TRANS
cg27662803	20	LOC100506175;FAM65C;FAM65C	49266395	+	-1.4313	0.158782	1.98255e-19	3195-50	GNLY	P22749	Granulysin	85685175	85698852	2	TRANS
cg04236622	14	PRKCH	61995566	+	-1.38989	0.154189	1.98292e-19	3195-50	GNLY	P22749	Granulysin	85685175	85698852	2	TRANS
cg22598192	6	NA	36608549	-	-1.26156	0.139952	1.983e-19	9545-156	GZMK	P49863	Granzyme K	55024256	55034570	5	TRANS
cg02459120	18	NA	60117475	+	-1.13241	0.125626	1.98327e-19	5339-49	S100A9	P06702	Protein S100-A9	153357854	153361023	1	TRANS
cg21171746	18	PIEZO2	10950846	-	-1.1949	0.132558	1.98362e-19	3440-7	GZMA	P12544	Granzyme A	55102646	55110252	5	TRANS
cg24677763	1	LRRN2;LRRN2	204592235	+	-1.20234	0.133383	1.98389e-19	9545-156	GZMK	P49863	Granzyme K	55024256	55034570	5	TRANS
cg03995649	10	NA	11425457	+	-1.31435	0.14581	1.98489e-19	9545-156	GZMK	P49863	Granzyme K	55024256	55034570	5	TRANS
cg11743255	4	LINC00504	14784843	+	-1.01901	0.113046	1.98556e-19	3440-7	GZMA	P12544	Granzyme A	55102646	55110252	5	TRANS
cg14197612	12	SMAGP;SMAGP	51646928	+	-1.15142	0.127736	1.98616e-19	3440-7	GZMA	P12544	Granzyme A	55102646	55110252	5	TRANS
cg14211837	18	NA	53695649	-	-1.37106	0.152103	1.9868e-19	3440-7	GZMA	P12544	Granzyme A	55102646	55110252	5	TRANS
cg01915516	1	TP73	3568243	+	0.63669	0.0706335	1.98689e-19	9545-156	GZMK	P49863	Granzyme K	55024256	55034570	5	TRANS
cg10879992	4	SORCS2	7657481	-	1.3445	0.149158	1.98786e-19	3195-50	GNLY	P22749	Granulysin	85685175	85698852	2	TRANS
cg01209199	6	CRIP3	43274833	-	-1.42129	0.157679	1.99051e-19	3440-7	GZMA	P12544	Granzyme A	55102646	55110252	5	TRANS
cg18162059	4	STK32B	5405706	+	-1.46388	0.162405	1.99125e-19	9545-156	GZMK	P49863	Granzyme K	55024256	55034570	5	TRANS
cg05229416	1	EPHB2;EPHB2	23111123	-	-1.53699	0.170516	1.99149e-19	3195-50	GNLY	P22749	Granulysin	85685175	85698852	2	TRANS
cg25904998	6	NA	155662007	+	-1.53771	0.170597	1.99172e-19	17210-2	TCL1A	P56279	T-cell leukemia/lymphoma protein 1A	95714196	95709947	14	TRANS
cg18482198	10	NA	71425601	+	-1.63051	0.180892	1.99189e-19	9545-156	GZMK	P49863	Granzyme K	55024256	55034570	5	TRANS
cg13043893	1	BRDT;BRDT;BRDT;BRDT;BRDT;BRDT	92414914	-	-1.06289	0.11792	1.99212e-19	3440-7	GZMA	P12544	Granzyme A	55102646	55110252	5	TRANS
cg19987210	12	AVPR1A;AVPR1A	63544752	+	0.605417	0.0671664	1.99251e-19	3195-50	GNLY	P22749	Granulysin	85685175	85698852	2	TRANS
cg10989328	8	ZMAT4;ZMAT4	40627715	-	-1.73339	0.192307	1.99303e-19	3440-7	GZMA	P12544	Granzyme A	55102646	55110252	5	TRANS
cg13349503	1	NA	81791370	-	-1.54201	0.171075	1.9932e-19	3440-7	GZMA	P12544	Granzyme A	55102646	55110252	5	TRANS
cg13609861	9	FIBCD1;FIBCD1	133780848	+	-1.88848	0.209515	1.99364e-19	9545-156	GZMK	P49863	Granzyme K	55024256	55034570	5	TRANS
cg14397171	15	CHSY1	101728653	-	-1.13544	0.12597	1.9942e-19	3195-50	GNLY	P22749	Granulysin	85685175	85698852	2	TRANS
cg05731731	5	RAB3C	58013365	-	-1.26969	0.140865	1.99532e-19	3195-50	GNLY	P22749	Granulysin	85685175	85698852	2	TRANS
cg11978441	1	PER3	7902772	+	-1.33164	0.147739	1.99675e-19	3195-50	GNLY	P22749	Granulysin	85685175	85698852	2	TRANS
cg13756513	11	MYO7A;MYO7A;MYO7A;MYO7A	76905404	+	-1.49623	0.166001	1.99829e-19	3195-50	GNLY	P22749	Granulysin	85685175	85698852	2	TRANS
cg27461687	9	NA	98313948	-	-1.10114	0.122168	1.99881e-19	9545-156	GZMK	P49863	Granzyme K	55024256	55034570	5	TRANS
cg15625636	14	GPR65	88472437	-	0.810301	0.0899003	1.99905e-19	5339-49	S100A9	P06702	Protein S100-A9	153357854	153361023	1	TRANS
cg19646504	5	NA	135349880	-	-1.1086	0.122996	1.9997e-19	3195-50	GNLY	P22749	Granulysin	85685175	85698852	2	TRANS
cg22957235	4	NA	14179796	-	1.11382	0.123576	2.00106e-19	5339-49	S100A9	P06702	Protein S100-A9	153357854	153361023	1	TRANS
cg09774917	6	TFAP2A	10417385	-	0.953135	0.105749	2.00131e-19	3195-50	GNLY	P22749	Granulysin	85685175	85698852	2	TRANS
cg04028950	11	ALKBH3-AS1	43942451	-	-1.68929	0.187426	2.0032e-19	9545-156	GZMK	P49863	Granzyme K	55024256	55034570	5	TRANS
cg12020060	14	NA	77051299	+	-1.25343	0.13907	2.00617e-19	3195-50	GNLY	P22749	Granulysin	85685175	85698852	2	TRANS
cg22294864	20	ANGPT4	853683	-	-1.53786	0.170628	2.00623e-19	3195-50	GNLY	P22749	Granulysin	85685175	85698852	2	TRANS
cg17856981	10	C10orf12	98744464	+	0.808501	0.0897047	2.00653e-19	9545-156	GZMK	P49863	Granzyme K	55024256	55034570	5	TRANS
cg16864385	11	TUB;TUB	8108831	-	-1.37454	0.152508	2.00696e-19	3195-50	GNLY	P22749	Granulysin	85685175	85698852	2	TRANS
cg13576696	8	NA	142341920	-	-1.68376	0.186818	2.00729e-19	3195-50	GNLY	P22749	Granulysin	85685175	85698852	2	TRANS
cg26891362	2	XRCC5	216995507	+	-0.964746	0.107041	2.00775e-19	5339-49	S100A9	P06702	Protein S100-A9	153357854	153361023	1	TRANS
cg18685034	10	DOCK1	129245532	+	-1.62816	0.180649	2.00781e-19	9545-156	GZMK	P49863	Granzyme K	55024256	55034570	5	TRANS
cg10278020	6	NA	158633013	+	-1.18363	0.131328	2.00809e-19	9545-156	GZMK	P49863	Granzyme K	55024256	55034570	5	TRANS
cg27235662	3	CLDN16	190105986	-	-1.41344	0.156826	2.00848e-19	3440-7	GZMA	P12544	Granzyme A	55102646	55110252	5	TRANS
cg17393917	12	NUAK1	106533840	-	1.09435	0.121421	2.0085e-19	9545-156	GZMK	P49863	Granzyme K	55024256	55034570	5	TRANS
cg06660563	11	STX3;STX3	59560901	+	-1.21461	0.134765	2.00857e-19	3195-50	GNLY	P22749	Granulysin	85685175	85698852	2	TRANS
cg21480333	1	NA	201598056	+	-1.2977	0.143985	2.00933e-19	3195-50	GNLY	P22749	Granulysin	85685175	85698852	2	TRANS
cg01135315	16	CRAMP1L	1670311	-	-1.37496	0.152557	2.00936e-19	3440-7	GZMA	P12544	Granzyme A	55102646	55110252	5	TRANS
cg25029194	17	NA	10278551	+	-1.05576	0.11714	2.00956e-19	3440-7	GZMA	P12544	Granzyme A	55102646	55110252	5	TRANS
cg08377930	21	TIAM1	32654600	+	-1.23567	0.137103	2.00971e-19	3195-50	GNLY	P22749	Granulysin	85685175	85698852	2	TRANS
cg21380181	4	LOC100130872;LOC100130872-SPON2	1198278	+	-0.788771	0.0875179	2.01074e-19	3195-50	GNLY	P22749	Granulysin	85685175	85698852	2	TRANS
cg21032462	3	TMCC1;TMCC1	129513276	+	0.930628	0.103258	2.01201e-19	3195-50	GNLY	P22749	Granulysin	85685175	85698852	2	TRANS
cg27306870	10	LHPP;LHPP	126293732	-	-1.78943	0.198549	2.01287e-19	17210-2	TCL1A	P56279	T-cell leukemia/lymphoma protein 1A	95714196	95709947	14	TRANS
cg04289069	10	DCLRE1C;DCLRE1C;DCLRE1C;DCLRE1C	14968808	-	-1.51263	0.167836	2.01294e-19	17210-2	TCL1A	P56279	T-cell leukemia/lymphoma protein 1A	95714196	95709947	14	TRANS
cg04131610	3	CCR5;CCR5	46411447	-	-1.00404	0.111407	2.01599e-19	3440-7	GZMA	P12544	Granzyme A	55102646	55110252	5	TRANS
cg00951913	19	NA	39745265	+	-1.35037	0.149835	2.01611e-19	9545-156	GZMK	P49863	Granzyme K	55024256	55034570	5	TRANS
cg09139085	16	GNAO1;GNAO1	56370568	+	-1.49987	0.166423	2.01615e-19	9545-156	GZMK	P49863	Granzyme K	55024256	55034570	5	TRANS
cg11482794	5	TGFBI	135364827	+	0.714749	0.0793077	2.01677e-19	3440-7	GZMA	P12544	Granzyme A	55102646	55110252	5	TRANS
cg05667883	14	LOC101928791;LINC01146	88493720	+	-1.49938	0.16637	2.01729e-19	9545-156	GZMK	P49863	Granzyme K	55024256	55034570	5	TRANS
cg26636193	5	NA	146889265	+	0.556704	0.0617715	2.01747e-19	9545-156	GZMK	P49863	Granzyme K	55024256	55034570	5	TRANS
cg26872137	8	UNC5D	35092870	+	0.645528	0.0716274	2.01759e-19	9545-156	GZMK	P49863	Granzyme K	55024256	55034570	5	TRANS
cg10293909	2	POLE4	75185152	-	-0.71724	0.0795851	2.01897e-19	5339-49	S100A9	P06702	Protein S100-A9	153357854	153361023	1	TRANS
cg12405677	12	NA	96535258	-	-1.36324	0.151266	2.01938e-19	9545-156	GZMK	P49863	Granzyme K	55024256	55034570	5	TRANS
cg11965370	11	NTM;NTM;NTM;NTM;NTM;NTM;NTM	131780946	-	0.80431	0.0892469	2.01988e-19	3195-50	GNLY	P22749	Granulysin	85685175	85698852	2	TRANS
cg05701438	15	NA	74523417	-	-1.39113	0.154361	2.02045e-19	3195-50	GNLY	P22749	Granulysin	85685175	85698852	2	TRANS
cg13751524	5	TRPC7;TRPC7;TRPC7	135578954	+	-1.59074	0.176511	2.02054e-19	3440-7	GZMA	P12544	Granzyme A	55102646	55110252	5	TRANS
cg09523372	11	MYO7A;MYO7A	76913537	-	-1.38925	0.154153	2.02055e-19	3195-50	GNLY	P22749	Granulysin	85685175	85698852	2	TRANS
cg03799948	19	SPINT2;SPINT2	38779333	-	-1.08814	0.120742	2.02242e-19	3440-7	GZMA	P12544	Granzyme A	55102646	55110252	5	TRANS
cg01933405	7	NA	128862133	+	1.1827	0.131236	2.02265e-19	3440-7	GZMA	P12544	Granzyme A	55102646	55110252	5	TRANS
cg27115690	7	NA	1651824	-	-1.705	0.189193	2.02333e-19	3195-50	GNLY	P22749	Granulysin	85685175	85698852	2	TRANS
cg05892213	17	CD300C	72542430	-	-1.43722	0.159478	2.02378e-19	3195-50	GNLY	P22749	Granulysin	85685175	85698852	2	TRANS
cg19128233	6	NA	148514164	+	-1.70798	0.189524	2.02485e-19	3440-7	GZMA	P12544	Granzyme A	55102646	55110252	5	TRANS
cg04673737	1	NA	41830161	+	-1.41095	0.156566	2.02561e-19	9545-156	GZMK	P49863	Granzyme K	55024256	55034570	5	TRANS
cg10389138	2	ATOH8	85998068	+	-1.8559	0.205941	2.02678e-19	9545-156	GZMK	P49863	Granzyme K	55024256	55034570	5	TRANS
cg10755263	10	NA	80326162	+	-1.2773	0.141737	2.02838e-19	3195-50	GNLY	P22749	Granulysin	85685175	85698852	2	TRANS
cg17636752	6	RUNX2;RUNX2;RUNX2	45391973	+	0.817737	0.0907415	2.02851e-19	9545-156	GZMK	P49863	Granzyme K	55024256	55034570	5	TRANS
cg00468146	6	ID4	19838211	+	0.950396	0.105463	2.02998e-19	9545-156	GZMK	P49863	Granzyme K	55024256	55034570	5	TRANS
cg20264482	8	LINC00968	57472110	-	-0.915256	0.101565	2.03138e-19	5339-49	S100A9	P06702	Protein S100-A9	153357854	153361023	1	TRANS
cg08368849	14	NA	103663129	+	-1.29268	0.143447	2.03161e-19	3440-7	GZMA	P12544	Granzyme A	55102646	55110252	5	TRANS
cg10271993	8	SYBU;SYBU;SYBU;SYBU;SYBU;SYBU;SYBU;SYBU;SYBU;SYBU;SYBU;SYBU;SYBU;SYBU;SYBU	110593242	-	-1.53991	0.170882	2.03203e-19	9545-156	GZMK	P49863	Granzyme K	55024256	55034570	5	TRANS
cg15923513	2	CD302	160654168	-	0.942894	0.104633	2.03324e-19	9545-156	GZMK	P49863	Granzyme K	55024256	55034570	5	TRANS
cg00840708	4	LINC01182	13783919	+	-1.6387	0.181847	2.0338e-19	3195-50	GNLY	P22749	Granulysin	85685175	85698852	2	TRANS
cg01719995	4	USP38	144104893	-	0.904862	0.100413	2.03396e-19	3195-50	GNLY	P22749	Granulysin	85685175	85698852	2	TRANS
cg24110639	7	GRM8;GRM8;GRM8	126442716	-	-1.48265	0.16453	2.03415e-19	9545-156	GZMK	P49863	Granzyme K	55024256	55034570	5	TRANS
cg10559736	11	LRP5;LRP5	68171269	-	-1.58512	0.175902	2.03537e-19	9545-156	GZMK	P49863	Granzyme K	55024256	55034570	5	TRANS
cg14160170	10	CDH23;CDH23;CDH23;CDH23;CDH23	73239376	+	-1.35415	0.150273	2.03584e-19	3440-7	GZMA	P12544	Granzyme A	55102646	55110252	5	TRANS
cg16651347	1	TNN	175042297	+	-0.99389	0.110294	2.03676e-19	5339-49	S100A9	P06702	Protein S100-A9	153357854	153361023	1	TRANS
cg07562002	15	NA	68549709	-	1.06022	0.117656	2.03766e-19	9545-156	GZMK	P49863	Granzyme K	55024256	55034570	5	TRANS
cg27520170	1	KCNJ10	160040660	+	0.908441	0.100812	2.03803e-19	3195-50	GNLY	P22749	Granulysin	85685175	85698852	2	TRANS
cg09468228	2	NA	231815170	-	-1.10111	0.122195	2.03984e-19	3440-7	GZMA	P12544	Granzyme A	55102646	55110252	5	TRANS
cg04100967	22	NA	42752683	-	-1.71225	0.190015	2.0399e-19	6485-59	IGLL1	P15814	Immunoglobulin lambda-like polypeptide 1	23580302	23573125	22	TRANS
cg05926837	10	WDFY4	50146991	-	-1.42861	0.15854	2.04041e-19	3195-50	GNLY	P22749	Granulysin	85685175	85698852	2	TRANS
cg18655025	14	TTC7B	91008005	-	-1.13266	0.125696	2.04059e-19	3195-50	GNLY	P22749	Granulysin	85685175	85698852	2	TRANS
cg15599826	5	GHR;GHR;GHR;GHR;GHR;GHR;GHR;GHR	42550096	+	-1.59104	0.176566	2.04135e-19	9545-156	GZMK	P49863	Granzyme K	55024256	55034570	5	TRANS
cg00709979	16	NA	85866348	-	-0.943517	0.104708	2.04275e-19	6485-59	IGLL1	P15814	Immunoglobulin lambda-like polypeptide 1	23580302	23573125	22	TRANS
cg19265110	14	PPP2R5C;PPP2R5C	102240987	-	-1.20432	0.133651	2.04337e-19	6485-59	IGLL1	P15814	Immunoglobulin lambda-like polypeptide 1	23580302	23573125	22	TRANS
cg09794722	22	LARGE;LARGE	33916175	-	-1.23571	0.137136	2.04509e-19	5728-60	FCRL1	Q96LA6	Fc receptor-like protein 1	157820120	157794403	1	TRANS
cg07698025	2	NA	130055329	-	-1.90348	0.211245	2.04648e-19	3195-50	GNLY	P22749	Granulysin	85685175	85698852	2	TRANS
cg09180634	2	SNTG2	1095477	+	-1.71848	0.190715	2.04659e-19	9545-156	GZMK	P49863	Granzyme K	55024256	55034570	5	TRANS
cg15259746	5	ANKRD33B	10607652	+	0.815894	0.0905477	2.04826e-19	9545-156	GZMK	P49863	Granzyme K	55024256	55034570	5	TRANS
cg17131410	20	PTPRA;PTPRA	2882140	+	0.925818	0.102747	2.04835e-19	9545-156	GZMK	P49863	Granzyme K	55024256	55034570	5	TRANS
cg06055724	6	KIAA0319;KIAA0319;KIAA0319;KIAA0319;KIAA0319;KIAA0319	24564365	+	-1.25068	0.138801	2.04923e-19	3195-50	GNLY	P22749	Granulysin	85685175	85698852	2	TRANS
cg18535415	1	KIF21B	200983238	+	-1.40056	0.155436	2.05021e-19	5339-49	S100A9	P06702	Protein S100-A9	153357854	153361023	1	TRANS
cg08816988	17	TIMP2	76893060	-	-1.54272	0.171213	2.05057e-19	9545-156	GZMK	P49863	Granzyme K	55024256	55034570	5	TRANS
cg10910862	4	NEK1	170414111	+	-1.75458	0.194726	2.05089e-19	3195-50	GNLY	P22749	Granulysin	85685175	85698852	2	TRANS
cg01173441	2	RNF103;RNF103;RNF103-CHMP3	86831057	-	-0.858501	0.0952779	2.05132e-19	5339-49	S100A9	P06702	Protein S100-A9	153357854	153361023	1	TRANS
cg13151146	17	NA	53510730	+	-1.18781	0.131826	2.05198e-19	9545-156	GZMK	P49863	Granzyme K	55024256	55034570	5	TRANS
cg15527175	1	ALG14;ALG14;ALG14	95532966	-	-0.807522	0.0896209	2.05264e-19	5339-49	S100A9	P06702	Protein S100-A9	153357854	153361023	1	TRANS
cg03994891	6	NA	156952445	+	-1.53326	0.170167	2.05482e-19	9545-156	GZMK	P49863	Granzyme K	55024256	55034570	5	TRANS
cg27512316	8	SCARA3;SCARA3	27516631	-	-1.63386	0.181334	2.05652e-19	3195-50	GNLY	P22749	Granulysin	85685175	85698852	2	TRANS
cg12582959	19	CCDC106;CCDC106	56159199	-	0.866295	0.0961459	2.05652e-19	3440-7	GZMA	P12544	Granzyme A	55102646	55110252	5	TRANS
cg15658966	3	NA	14825923	+	-1.98309	0.220093	2.05655e-19	9545-156	GZMK	P49863	Granzyme K	55024256	55034570	5	TRANS
cg20737500	4	CRMP1;CRMP1	5865654	-	-1.47712	0.16394	2.05827e-19	3440-7	GZMA	P12544	Granzyme A	55102646	55110252	5	TRANS
cg27526546	1	LRRN2;LRRN2	204591335	-	-1.59235	0.176731	2.06085e-19	3195-50	GNLY	P22749	Granulysin	85685175	85698852	2	TRANS
cg05472466	15	ARNT2	80870768	+	-1.16682	0.129505	2.06354e-19	3440-7	GZMA	P12544	Granzyme A	55102646	55110252	5	TRANS
cg02593932	2	GALNT13	154728308	+	0.808667	0.0897556	2.06706e-19	9545-156	GZMK	P49863	Granzyme K	55024256	55034570	5	TRANS
cg21532758	9	ABCA1	107594136	+	-1.2456	0.138253	2.0685e-19	3440-7	GZMA	P12544	Granzyme A	55102646	55110252	5	TRANS
cg13700250	4	SHROOM3	77702233	-	-0.990971	0.109991	2.0694e-19	9545-156	GZMK	P49863	Granzyme K	55024256	55034570	5	TRANS
cg03003745	19	CXCL17	42948167	+	-1.71316	0.190151	2.07084e-19	3195-50	GNLY	P22749	Granulysin	85685175	85698852	2	TRANS
cg08112866	5	HMGCR;HMGCR	74635575	+	-0.790705	0.0877645	2.07211e-19	5339-49	S100A9	P06702	Protein S100-A9	153357854	153361023	1	TRANS
cg18899777	8	GRHL2	102506551	-	0.690169	0.0766057	2.07243e-19	3195-50	GNLY	P22749	Granulysin	85685175	85698852	2	TRANS
cg22240312	21	NA	36430147	+	-2.04435	0.226915	2.07316e-19	3195-50	GNLY	P22749	Granulysin	85685175	85698852	2	TRANS
cg16465403	22	HORMAD2	30549748	-	-1.60878	0.178568	2.07323e-19	9015-1	PRG3	Q9Y2Y8	Proteoglycan 3	57381150	57376769	11	TRANS
cg03171478	22	NA	37572916	-	1.084	0.12032	2.07327e-19	3440-7	GZMA	P12544	Granzyme A	55102646	55110252	5	TRANS
cg04476336	3	NA	12926735	-	-1.33156	0.147798	2.07336e-19	5728-60	FCRL1	Q96LA6	Fc receptor-like protein 1	157820120	157794403	1	TRANS
cg04702692	2	GLI2	121728578	+	-1.42989	0.158713	2.07381e-19	3440-7	GZMA	P12544	Granzyme A	55102646	55110252	5	TRANS
cg14046477	9	NR6A1;NR6A1	127531952	-	0.821797	0.0912167	2.07418e-19	3195-50	GNLY	P22749	Granulysin	85685175	85698852	2	TRANS
cg22902998	2	NA	70629122	-	-1.04741	0.116262	2.07782e-19	3195-50	GNLY	P22749	Granulysin	85685175	85698852	2	TRANS
cg05329720	9	COL5A1	137718814	+	-1.43893	0.159722	2.08012e-19	3195-50	GNLY	P22749	Granulysin	85685175	85698852	2	TRANS
cg10081390	12	NA	107594490	-	-1.06082	0.117752	2.08016e-19	3440-7	GZMA	P12544	Granzyme A	55102646	55110252	5	TRANS
cg21686890	22	NA	35773089	-	0.713848	0.0792379	2.08086e-19	9545-156	GZMK	P49863	Granzyme K	55024256	55034570	5	TRANS
cg09279927	5	NA	32964712	-	-1.17321	0.130229	2.08205e-19	9545-156	GZMK	P49863	Granzyme K	55024256	55034570	5	TRANS
cg20761997	17	LINC00469	71762559	+	-1.30894	0.145295	2.0823e-19	9545-156	GZMK	P49863	Granzyme K	55024256	55034570	5	TRANS
cg20452714	1	ARTN;ARTN;ARTN;ARTN;ARTN;ARTN	44399069	+	0.741478	0.0823067	2.08496e-19	3195-50	GNLY	P22749	Granulysin	85685175	85698852	2	TRANS
cg10899768	8	GRHL2	102506635	-	1.10771	0.12296	2.08517e-19	3195-50	GNLY	P22749	Granulysin	85685175	85698852	2	TRANS
cg11301281	7	CREB5;CREB5;CREB5	28513286	+	-1.65391	0.183594	2.08816e-19	3195-50	GNLY	P22749	Granulysin	85685175	85698852	2	TRANS
cg02386994	11	BDNF;BDNF;BDNF;BDNF;BDNF;BDNF;BDNF;BDNF;BDNF;BDNF;BDNF;BDNF;BDNF;BDNF;BDNF;BDNF;BDNF;BDNF-AS;BDNF-AS;BDNF-AS;BDNF-AS;BDNF-AS	27679976	+	-1.65168	0.183347	2.08863e-19	9545-156	GZMK	P49863	Granzyme K	55024256	55034570	5	TRANS
cg03602064	2	GPR39	133204592	+	-1.44244	0.160122	2.09157e-19	3440-7	GZMA	P12544	Granzyme A	55102646	55110252	5	TRANS
cg14451275	1	NA	16081988	-	-1.55968	0.173138	2.09211e-19	3440-7	GZMA	P12544	Granzyme A	55102646	55110252	5	TRANS
cg26047127	11	FXYD6;FXYD6;FXYD6;FXYD6;FXYD6	117743514	+	-1.54348	0.171339	2.09233e-19	9545-156	GZMK	P49863	Granzyme K	55024256	55034570	5	TRANS
cg18310170	8	FER1L6	124938595	-	-1.15801	0.12855	2.09296e-19	9545-156	GZMK	P49863	Granzyme K	55024256	55034570	5	TRANS
cg17614903	2	DOCK10	225833963	-	1.01269	0.112421	2.09843e-19	5339-49	S100A9	P06702	Protein S100-A9	153357854	153361023	1	TRANS
cg26876444	1	LEPR;LEPR;LEPROT;LEPR	65887413	+	0.876212	0.0972713	2.10015e-19	9545-156	GZMK	P49863	Granzyme K	55024256	55034570	5	TRANS
cg02886077	4	FRYL	48779921	-	0.904895	0.100456	2.10015e-19	3195-50	GNLY	P22749	Granulysin	85685175	85698852	2	TRANS
cg10277044	20	NA	48391841	+	-0.801306	0.0889566	2.10171e-19	5339-49	S100A9	P06702	Protein S100-A9	153357854	153361023	1	TRANS
cg08608053	7	ADCY1	45750807	+	-1.26645	0.140595	2.10308e-19	3195-50	GNLY	P22749	Granulysin	85685175	85698852	2	TRANS
cg15283373	12	DTX3	57998317	+	0.995983	0.11057	2.10322e-19	3440-7	GZMA	P12544	Granzyme A	55102646	55110252	5	TRANS
cg15325186	14	HSP90AA1	102562217	-	-1.97011	0.218714	2.10416e-19	9545-156	GZMK	P49863	Granzyme K	55024256	55034570	5	TRANS
cg02546590	14	MEG3;MEG3;MEG3;MEG3;MEG3;MEG3;MEG3;MEG3;MEG3;MEG3;MEG3;MEG3;MEG3;MEG3;MEG3;MEG3;MEG3;MEG3;MEG3;MEG3;MEG3;MEG3;MEG3;MEG3;MEG3;MEG3;MEG3;MEG3;MEG3;MEG3;MEG3;MEG3	101295386	-	-1.18523	0.131581	2.10594e-19	3195-50	GNLY	P22749	Granulysin	85685175	85698852	2	TRANS
cg08274234	7	SEMA3E;SEMA3E	83277971	+	1.04763	0.116306	2.10658e-19	3440-7	GZMA	P12544	Granzyme A	55102646	55110252	5	TRANS
cg11965370	11	NTM;NTM;NTM;NTM;NTM;NTM;NTM	131780946	-	0.811388	0.0900784	2.10662e-19	9545-156	GZMK	P49863	Granzyme K	55024256	55034570	5	TRANS
cg18275051	1	CYB5R1	202937114	+	0.910227	0.101052	2.10768e-19	3195-50	GNLY	P22749	Granulysin	85685175	85698852	2	TRANS
cg07146073	17	RAB11FIP4	29852668	-	-1.06043	0.117727	2.10864e-19	9545-156	GZMK	P49863	Granzyme K	55024256	55034570	5	TRANS
cg27310319	5	GABRB2;GABRB2	160975978	+	0.966323	0.10728	2.10874e-19	3195-50	GNLY	P22749	Granulysin	85685175	85698852	2	TRANS
cg17327931	2	EDAR	109527253	-	-1.87389	0.208039	2.11052e-19	3195-50	GNLY	P22749	Granulysin	85685175	85698852	2	TRANS
cg08146323	19	ZNF835	57183118	-	0.683721	0.0759079	2.11285e-19	3195-50	GNLY	P22749	Granulysin	85685175	85698852	2	TRANS
cg06770731	16	SLC7A5	87863812	-	-0.987837	0.109672	2.11426e-19	3291-30	FCER2	P06734	Low affinity immunoglobulin epsilon Fc receptor	7702146	7688758	19	TRANS
cg01910182	7	LOC100630923;PRKRIP1	102061627	+	0.824058	0.0914893	2.11477e-19	3440-7	GZMA	P12544	Granzyme A	55102646	55110252	5	TRANS
cg00929887	10	NA	125202596	+	-1.32068	0.146628	2.11691e-19	9545-156	GZMK	P49863	Granzyme K	55024256	55034570	5	TRANS
cg12448724	6	SH3BGRL2	80340883	+	0.75758	0.0841098	2.11707e-19	9545-156	GZMK	P49863	Granzyme K	55024256	55034570	5	TRANS
cg20246452	14	MARK3;MARK3;MARK3;MARK3;MARK3	103871434	+	-0.768319	0.0853026	2.11807e-19	5339-49	S100A9	P06702	Protein S100-A9	153357854	153361023	1	TRANS
cg27651254	3	IGSF10	151161483	-	-1.52766	0.169609	2.11872e-19	9545-156	GZMK	P49863	Granzyme K	55024256	55034570	5	TRANS
cg23069970	12	BTBD11	107887188	-	-1.43218	0.15901	2.1198e-19	9545-156	GZMK	P49863	Granzyme K	55024256	55034570	5	TRANS
cg12123300	7	NA	139910412	+	0.980815	0.108897	2.12155e-19	5339-49	S100A9	P06702	Protein S100-A9	153357854	153361023	1	TRANS
cg19095282	5	LHFPL2	77810671	-	-1.5714	0.17447	2.12331e-19	3440-7	GZMA	P12544	Granzyme A	55102646	55110252	5	TRANS
cg10389741	10	C10orf11;C10orf11;C10orf11	77794758	-	-1.05251	0.116859	2.12482e-19	9545-156	GZMK	P49863	Granzyme K	55024256	55034570	5	TRANS
cg20273343	12	LOC643339	93559432	-	-1.27673	0.141755	2.12582e-19	3440-7	GZMA	P12544	Granzyme A	55102646	55110252	5	TRANS
cg06077226	6	CNR1;CNR1;CNR1;CNR1;CNR1	88851970	-	-1.09026	0.121052	2.12711e-19	17210-2	TCL1A	P56279	T-cell leukemia/lymphoma protein 1A	95714196	95709947	14	TRANS
cg07329451	2	NA	45494671	+	-1.78838	0.198565	2.12764e-19	9545-156	GZMK	P49863	Granzyme K	55024256	55034570	5	TRANS
cg14673189	1	PRDM16;PRDM16	3346002	+	-1.5288	0.169746	2.12956e-19	9545-156	GZMK	P49863	Granzyme K	55024256	55034570	5	TRANS
cg00342062	16	CRISPLD2	84859968	-	-1.12798	0.125243	2.13029e-19	9545-156	GZMK	P49863	Granzyme K	55024256	55034570	5	TRANS
cg25945356	15	NA	78123017	-	-1.57848	0.175264	2.13042e-19	3195-50	GNLY	P22749	Granulysin	85685175	85698852	2	TRANS
cg04228468	3	SLITRK3	164913627	+	1.09773	0.121885	2.13093e-19	3195-50	GNLY	P22749	Granulysin	85685175	85698852	2	TRANS
cg03466124	3	GNB4	179168156	-	0.83797	0.0930427	2.13152e-19	9545-156	GZMK	P49863	Granzyme K	55024256	55034570	5	TRANS
cg12111234	1	NA	208124376	+	-1.39467	0.154856	2.13231e-19	9545-156	GZMK	P49863	Granzyme K	55024256	55034570	5	TRANS
cg16988998	3	NEK4;NEK4	52755038	-	0.778048	0.0863905	2.13351e-19	3195-50	GNLY	P22749	Granulysin	85685175	85698852	2	TRANS
cg02043408	1	NA	184970623	-	-1.22657	0.136194	2.13504e-19	3440-7	GZMA	P12544	Granzyme A	55102646	55110252	5	TRANS
cg09009536	4	EPHA5;EPHA5	66535383	-	0.696789	0.0773688	2.13551e-19	3195-50	GNLY	P22749	Granulysin	85685175	85698852	2	TRANS
cg02321062	3	BBX;BBX	107244746	+	0.549966	0.0610661	2.13558e-19	3195-50	GNLY	P22749	Granulysin	85685175	85698852	2	TRANS
cg04536498	19	GNG7	2583412	-	-1.26464	0.140421	2.13614e-19	9545-156	GZMK	P49863	Granzyme K	55024256	55034570	5	TRANS
cg10302941	8	NA	143137199	+	-1.84212	0.204543	2.13707e-19	3195-50	GNLY	P22749	Granulysin	85685175	85698852	2	TRANS
cg12768236	6	KIF13A;KIF13A;KIF13A;KIF13A;KIF13A	17968302	-	-1.56887	0.174204	2.13819e-19	9545-156	GZMK	P49863	Granzyme K	55024256	55034570	5	TRANS
cg19302979	2	SLC8A1;SLC8A1;SLC8A1;SLC8A1	40436843	+	-1.03266	0.114665	2.13831e-19	3195-50	GNLY	P22749	Granulysin	85685175	85698852	2	TRANS
cg01054402	2	TGOLN2	85551850	+	0.982347	0.109078	2.13842e-19	6485-59	IGLL1	P15814	Immunoglobulin lambda-like polypeptide 1	23580302	23573125	22	TRANS
cg00967711	3	TMEM45A	100281202	+	-1.49096	0.165555	2.14052e-19	3195-50	GNLY	P22749	Granulysin	85685175	85698852	2	TRANS
cg24670241	9	NCRNA00032;NCRNA00032	27282776	+	-1.83896	0.204199	2.14225e-19	3195-50	GNLY	P22749	Granulysin	85685175	85698852	2	TRANS
cg03331238	5	NA	176329724	-	-0.93419	0.103733	2.14268e-19	5339-49	S100A9	P06702	Protein S100-A9	153357854	153361023	1	TRANS
cg20241876	6	NOTCH4	32180045	+	-1.03541	0.114973	2.14318e-19	5339-49	S100A9	P06702	Protein S100-A9	153357854	153361023	1	TRANS
cg11687247	11	NA	71111311	+	-1.17477	0.130448	2.14347e-19	3195-50	GNLY	P22749	Granulysin	85685175	85698852	2	TRANS
cg11819928	4	NA	190534170	-	-1.33854	0.148634	2.14442e-19	3440-7	GZMA	P12544	Granzyme A	55102646	55110252	5	TRANS
cg17042723	2	LOC101926913	171600960	+	-0.72268	0.0802483	2.14596e-19	5339-49	S100A9	P06702	Protein S100-A9	153357854	153361023	1	TRANS
cg23989903	7	DGKI	137353032	+	-1.20264	0.133545	2.14626e-19	3440-7	GZMA	P12544	Granzyme A	55102646	55110252	5	TRANS
cg13598834	3	NA	96328302	-	-1.92822	0.214116	2.14694e-19	9545-156	GZMK	P49863	Granzyme K	55024256	55034570	5	TRANS
cg18266828	17	NA	46027572	+	1.69556	0.188281	2.14699e-19	3195-50	GNLY	P22749	Granulysin	85685175	85698852	2	TRANS
cg03014628	5	RAB3C;RAB3C	57879001	+	0.802444	0.0891069	2.14875e-19	3195-50	GNLY	P22749	Granulysin	85685175	85698852	2	TRANS
cg01362383	19	CCDC9	47760943	-	1.01264	0.112449	2.14908e-19	3440-7	GZMA	P12544	Granzyme A	55102646	55110252	5	TRANS
cg04450501	16	SLC6A2	55718994	-	-1.62548	0.180502	2.14991e-19	3195-50	GNLY	P22749	Granulysin	85685175	85698852	2	TRANS
cg12913296	7	SCRN1;SCRN1;SCRN1;SCRN1	30008637	+	-1.18998	0.132142	2.15065e-19	9545-156	GZMK	P49863	Granzyme K	55024256	55034570	5	TRANS
cg09798252	8	TOX	59763565	-	-0.861296	0.0956434	2.15099e-19	3440-7	GZMA	P12544	Granzyme A	55102646	55110252	5	TRANS
cg25710235	13	IL17D	21276842	-	0.827601	0.0919018	2.1512e-19	3440-7	GZMA	P12544	Granzyme A	55102646	55110252	5	TRANS
cg15087782	22	TRIOBP	38132097	-	-1.45204	0.161244	2.15278e-19	9545-156	GZMK	P49863	Granzyme K	55024256	55034570	5	TRANS
cg24503966	18	NOL4;NOL4;NOL4;NOL4;NOL4	31803678	+	0.975215	0.108295	2.1532e-19	3195-50	GNLY	P22749	Granulysin	85685175	85698852	2	TRANS
cg26863514	2	NA	30173594	+	-1.85645	0.206154	2.15364e-19	9545-156	GZMK	P49863	Granzyme K	55024256	55034570	5	TRANS
cg00295879	3	XXYLT1;XXYLT1	194826392	+	-0.85846	0.0953299	2.15376e-19	5339-49	S100A9	P06702	Protein S100-A9	153357854	153361023	1	TRANS
cg21650640	2	NA	237783849	+	-1.28681	0.142897	2.15434e-19	9545-156	GZMK	P49863	Granzyme K	55024256	55034570	5	TRANS
cg14917244	8	CLU;CLU;CLU	27469001	+	0.736785	0.0818189	2.15537e-19	9545-156	GZMK	P49863	Granzyme K	55024256	55034570	5	TRANS
cg01685665	15	CORO2B	68905043	-	-1.14729	0.127406	2.15719e-19	9545-156	GZMK	P49863	Granzyme K	55024256	55034570	5	TRANS
cg17706274	17	CCL11	32611779	-	-1.33968	0.148771	2.15794e-19	9545-156	GZMK	P49863	Granzyme K	55024256	55034570	5	TRANS
cg15577373	2	NA	48642414	+	0.990882	0.110038	2.15797e-19	9545-156	GZMK	P49863	Granzyme K	55024256	55034570	5	TRANS
cg02550008	1	NA	230960613	+	-1.37959	0.153205	2.16038e-19	3195-50	GNLY	P22749	Granulysin	85685175	85698852	2	TRANS
cg14665891	10	C10orf11;C10orf11	77536561	+	-1.22369	0.135894	2.16118e-19	9545-156	GZMK	P49863	Granzyme K	55024256	55034570	5	TRANS
cg05259379	13	DIAPH3;DIAPH3;DIAPH3;DIAPH3	60308743	-	-1.00574	0.111689	2.16146e-19	3440-7	GZMA	P12544	Granzyme A	55102646	55110252	5	TRANS
cg14103473	1	SYT6;SYT6	114641851	+	-1.48311	0.164704	2.16199e-19	9545-156	GZMK	P49863	Granzyme K	55024256	55034570	5	TRANS
cg14512523	11	NA	17230914	-	0.774191	0.0859762	2.16235e-19	9545-156	GZMK	P49863	Granzyme K	55024256	55034570	5	TRANS
cg12859826	16	ADCY9	4021441	+	-1.21686	0.135137	2.16386e-19	9545-156	GZMK	P49863	Granzyme K	55024256	55034570	5	TRANS
cg04388983	11	P2RY2;P2RY2;P2RY2	72929844	-	0.92983	0.103261	2.16409e-19	3440-7	GZMA	P12544	Granzyme A	55102646	55110252	5	TRANS
cg03506640	14	FLRT2	85997753	+	0.572272	0.0635536	2.16547e-19	3440-7	GZMA	P12544	Granzyme A	55102646	55110252	5	TRANS
cg07655471	9	NA	110815971	+	-1.13311	0.125838	2.16575e-19	3440-7	GZMA	P12544	Granzyme A	55102646	55110252	5	TRANS
cg03882759	12	RARG;RARG;RARG;RARG;RARG	53611648	+	0.838783	0.0931511	2.16583e-19	3440-7	GZMA	P12544	Granzyme A	55102646	55110252	5	TRANS
cg12479406	15	IGF1R;IGF1R	99212711	+	-1.43083	0.158902	2.16658e-19	3440-7	GZMA	P12544	Granzyme A	55102646	55110252	5	TRANS
cg07413155	2	VPS54;VPS54	64242795	-	-0.7597	0.0843693	2.1675e-19	5339-49	S100A9	P06702	Protein S100-A9	153357854	153361023	1	TRANS
cg00248297	10	FAM196A;DOCK1;DOCK1	128943833	-	-1.46219	0.162385	2.16761e-19	3195-50	GNLY	P22749	Granulysin	85685175	85698852	2	TRANS
cg13825098	11	NA	15934588	-	-1.30043	0.144421	2.16855e-19	3440-7	GZMA	P12544	Granzyme A	55102646	55110252	5	TRANS
cg00353432	7	HIPK2;HIPK2	139372972	+	-1.2017	0.133458	2.16933e-19	3440-7	GZMA	P12544	Granzyme A	55102646	55110252	5	TRANS
cg26154816	16	CHST6	75515745	+	-1.40153	0.155651	2.17019e-19	9545-156	GZMK	P49863	Granzyme K	55024256	55034570	5	TRANS
cg10661191	3	NA	128417196	+	0.809081	0.0898557	2.17189e-19	3195-50	GNLY	P22749	Granulysin	85685175	85698852	2	TRANS
cg19401538	12	CACNA1C;CACNA1C;CACNA1C;CACNA1C;CACNA1C;CACNA1C;CACNA1C;CACNA1C;CACNA1C;CACNA1C;CACNA1C;CACNA1C;CACNA1C;CACNA1C;CACNA1C;CACNA1C;CACNA1C;CACNA1C;CACNA1C;CACNA1C;CACNA1C;CACNA1C;CACNA1C	2757744	+	-1.31921	0.146511	2.17253e-19	3440-7	GZMA	P12544	Granzyme A	55102646	55110252	5	TRANS
cg01658902	12	PLEKHG6;PLEKHG6;PLEKHG6	6424374	-	-1.74603	0.193915	2.17414e-19	3195-50	GNLY	P22749	Granulysin	85685175	85698852	2	TRANS
cg22359781	11	NA	109947654	-	0.912404	0.101333	2.17555e-19	9545-156	GZMK	P49863	Granzyme K	55024256	55034570	5	TRANS
cg07427381	20	NA	47984459	-	-1.35318	0.150286	2.17573e-19	9545-156	GZMK	P49863	Granzyme K	55024256	55034570	5	TRANS
cg02234983	11	C11orf39;NTM	131533548	+	-1.69203	0.187919	2.17589e-19	9545-156	GZMK	P49863	Granzyme K	55024256	55034570	5	TRANS
cg23515460	14	DPF3	73361747	+	1.09392	0.121493	2.17806e-19	3195-50	GNLY	P22749	Granulysin	85685175	85698852	2	TRANS
cg02408910	10	GRID1	88015417	+	-1.73167	0.192325	2.17858e-19	9545-156	GZMK	P49863	Granzyme K	55024256	55034570	5	TRANS
cg18780021	17	NA	13256766	+	-1.94088	0.215561	2.17932e-19	3440-7	GZMA	P12544	Granzyme A	55102646	55110252	5	TRANS
cg14563201	12	KLRD1;KLRD1;KLRD1	10466071	-	-1.02498	0.113839	2.18053e-19	3195-50	GNLY	P22749	Granulysin	85685175	85698852	2	TRANS
cg12126035	20	TRPC4AP;TRPC4AP	33658033	+	-1.13317	0.125855	2.1811e-19	3440-7	GZMA	P12544	Granzyme A	55102646	55110252	5	TRANS
cg04550823	1	LOC339524	87617916	+	1.02006	0.113294	2.18316e-19	3440-7	GZMA	P12544	Granzyme A	55102646	55110252	5	TRANS
cg12470092	21	CLDN14;CLDN14	37948808	-	-1.21263	0.134682	2.18326e-19	3440-7	GZMA	P12544	Granzyme A	55102646	55110252	5	TRANS
cg12084436	20	C20orf160	30597664	-	-1.31317	0.145849	2.18355e-19	3440-7	GZMA	P12544	Granzyme A	55102646	55110252	5	TRANS
cg27063372	16	NHLRC4	616857	-	0.92773	0.10304	2.18366e-19	3195-50	GNLY	P22749	Granulysin	85685175	85698852	2	TRANS
cg04266870	1	DNM3;DNM3	172292157	-	-1.76834	0.196404	2.18433e-19	9545-156	GZMK	P49863	Granzyme K	55024256	55034570	5	TRANS
cg25271915	9	SNX30	115580424	-	-1.15074	0.127809	2.18473e-19	5728-60	FCRL1	Q96LA6	Fc receptor-like protein 1	157820120	157794403	1	TRANS
cg10405075	16	NA	79463964	+	-1.39641	0.155095	2.18512e-19	9545-156	GZMK	P49863	Granzyme K	55024256	55034570	5	TRANS
cg16800932	10	ANTXRLP1;ANTXRLP1	47637564	+	-1.4447	0.160459	2.18586e-19	6485-59	IGLL1	P15814	Immunoglobulin lambda-like polypeptide 1	23580302	23573125	22	TRANS
cg22909050	4	APELA	165816010	-	-1.44417	0.160401	2.18596e-19	3440-7	GZMA	P12544	Granzyme A	55102646	55110252	5	TRANS
cg06021990	13	FLT1	28912746	+	-1.51524	0.168294	2.18599e-19	3440-7	GZMA	P12544	Granzyme A	55102646	55110252	5	TRANS
cg15996739	14	NA	90890298	+	-1.47127	0.163411	2.18665e-19	9545-156	GZMK	P49863	Granzyme K	55024256	55034570	5	TRANS
cg22707878	3	LOC100129550	122604848	+	-1.36122	0.151189	2.18783e-19	3195-50	GNLY	P22749	Granulysin	85685175	85698852	2	TRANS
cg13063157	2	NA	231915808	-	-1.07816	0.11975	2.18836e-19	3440-7	GZMA	P12544	Granzyme A	55102646	55110252	5	TRANS
cg17965386	4	NA	106057079	-	0.855023	0.094967	2.18885e-19	3440-7	GZMA	P12544	Granzyme A	55102646	55110252	5	TRANS
cg13190942	10	CDH23;CDH23;CDH23;CDH23;CDH23	73203851	-	-1.35336	0.150317	2.18901e-19	9545-156	GZMK	P49863	Granzyme K	55024256	55034570	5	TRANS
cg01209199	6	CRIP3	43274833	-	-1.4018	0.155698	2.1892e-19	3195-50	GNLY	P22749	Granulysin	85685175	85698852	2	TRANS
cg04792365	12	NA	5126150	+	-1.29469	0.143801	2.1894e-19	3195-50	GNLY	P22749	Granulysin	85685175	85698852	2	TRANS
cg24869116	8	FAM167A	11315529	+	-1.01972	0.113261	2.18941e-19	9545-156	GZMK	P49863	Granzyme K	55024256	55034570	5	TRANS
cg15049092	5	LOC101929710	95903026	-	0.968218	0.10754	2.1897e-19	9545-156	GZMK	P49863	Granzyme K	55024256	55034570	5	TRANS
cg12279650	22	DEPDC5;DEPDC5;DEPDC5;DEPDC5;DEPDC5;DEPDC5	32170979	+	-1.86231	0.206847	2.18986e-19	4148-49	PAPPA	Q13219	Pappalysin-1	116153791	116402321	9	TRANS
cg03433942	3	C3orf27	128295045	-	-1.88105	0.208929	2.19038e-19	3440-7	GZMA	P12544	Granzyme A	55102646	55110252	5	TRANS
cg14532827	2	GBX2;GBX2	237076820	-	0.607048	0.0674253	2.19098e-19	3440-7	GZMA	P12544	Granzyme A	55102646	55110252	5	TRANS
cg06768399	1	NA	223205231	-	-1.52049	0.168883	2.19261e-19	9545-156	GZMK	P49863	Granzyme K	55024256	55034570	5	TRANS
cg10171724	7	KIAA1549;KIAA1549	138605500	-	-1.3247	0.147137	2.19276e-19	3440-7	GZMA	P12544	Granzyme A	55102646	55110252	5	TRANS
cg02426623	12	TSPAN9;TSPAN9	3259078	+	-1.57164	0.174565	2.19313e-19	9545-156	GZMK	P49863	Granzyme K	55024256	55034570	5	TRANS
cg23124309	16	NA	85405144	-	-1.98826	0.220842	2.19455e-19	9545-156	GZMK	P49863	Granzyme K	55024256	55034570	5	TRANS
cg17807479	17	SHISA6	11145042	+	1.07119	0.118982	2.19681e-19	3195-50	GNLY	P22749	Granulysin	85685175	85698852	2	TRANS
cg16533901	8	IMPAD1	57901234	-	-1.16918	0.129866	2.1973e-19	3440-7	GZMA	P12544	Granzyme A	55102646	55110252	5	TRANS
cg03517120	11	NA	109940454	-	0.944409	0.1049	2.19758e-19	3440-7	GZMA	P12544	Granzyme A	55102646	55110252	5	TRANS
cg08237027	21	NA	34673704	+	0.85089	0.0945126	2.19777e-19	3195-50	GNLY	P22749	Granulysin	85685175	85698852	2	TRANS
cg16341159	17	DLG4;DLG4	7121370	-	1.1715	0.130125	2.19853e-19	3440-7	GZMA	P12544	Granzyme A	55102646	55110252	5	TRANS
cg23173248	10	NA	112620732	-	1.78591	0.198372	2.19979e-19	5339-49	S100A9	P06702	Protein S100-A9	153357854	153361023	1	TRANS
cg11797741	10	CHST3	73755332	-	-1.20735	0.13411	2.20203e-19	3440-7	GZMA	P12544	Granzyme A	55102646	55110252	5	TRANS
cg07106543	1	BATF3	212865230	-	-1.13749	0.12635	2.2031e-19	3195-50	GNLY	P22749	Granulysin	85685175	85698852	2	TRANS
cg19063688	2	LINC01119	47081813	-	-1.8942	0.210404	2.20316e-19	3195-50	GNLY	P22749	Granulysin	85685175	85698852	2	TRANS
cg26865263	18	NA	9066930	-	-1.47822	0.164199	2.20484e-19	17210-2	TCL1A	P56279	T-cell leukemia/lymphoma protein 1A	95714196	95709947	14	TRANS
cg24987622	11	PDE2A;PDE2A;PDE2A;PDE2A	72288270	+	-1.66469	0.184913	2.20521e-19	9545-156	GZMK	P49863	Granzyme K	55024256	55034570	5	TRANS
cg02045009	8	PTK2;PTK2;PTK2	141729789	+	-1.35856	0.150909	2.20667e-19	3440-7	GZMA	P12544	Granzyme A	55102646	55110252	5	TRANS
cg00430562	11	FAM168A;FAM168A;FAM168A	73116329	-	-1.04347	0.11591	2.20716e-19	5339-49	S100A9	P06702	Protein S100-A9	153357854	153361023	1	TRANS
cg13705216	11	NA	17599691	+	-2.03627	0.22619	2.20726e-19	3440-7	GZMA	P12544	Granzyme A	55102646	55110252	5	TRANS
cg22136354	2	SERTAD2	64871593	+	0.968314	0.107562	2.20825e-19	9545-156	GZMK	P49863	Granzyme K	55024256	55034570	5	TRANS
cg15964468	6	ZSCAN12	28351351	-	0.875035	0.097201	2.20981e-19	9545-156	GZMK	P49863	Granzyme K	55024256	55034570	5	TRANS
cg16362181	3	NA	45390583	+	-1.48655	0.16513	2.21021e-19	9545-156	GZMK	P49863	Granzyme K	55024256	55034570	5	TRANS
cg15755948	2	NA	240648616	+	-1.25446	0.13935	2.21173e-19	3195-50	GNLY	P22749	Granulysin	85685175	85698852	2	TRANS
cg07859177	15	NA	57098497	-	-1.13382	0.125949	2.21234e-19	9545-156	GZMK	P49863	Granzyme K	55024256	55034570	5	TRANS
cg09344033	11	CLMP	123047766	+	-1.55078	0.172269	2.21407e-19	3440-7	GZMA	P12544	Granzyme A	55102646	55110252	5	TRANS
cg18906919	16	ITGAL;ITGAL	30534431	+	-1.52198	0.16907	2.21553e-19	3440-7	GZMA	P12544	Granzyme A	55102646	55110252	5	TRANS
cg19965221	15	TJP1;TJP1;TJP1;TJP1	30114474	+	0.608612	0.0676082	2.21569e-19	9545-156	GZMK	P49863	Granzyme K	55024256	55034570	5	TRANS
cg23156711	15	ALPK3	85376403	-	-1.16164	0.129041	2.21571e-19	3195-50	GNLY	P22749	Granulysin	85685175	85698852	2	TRANS
cg08776660	16	CRAMP1L	1670473	-	-1.18009	0.131092	2.21702e-19	3440-7	GZMA	P12544	Granzyme A	55102646	55110252	5	TRANS
cg04930601	13	NA	45390670	-	-1.43652	0.159579	2.21773e-19	9545-156	GZMK	P49863	Granzyme K	55024256	55034570	5	TRANS
cg19711297	10	TM9SF3	98347867	+	0.971943	0.107971	2.21802e-19	9545-156	GZMK	P49863	Granzyme K	55024256	55034570	5	TRANS
cg26297809	1	NA	202004218	-	-2.02326	0.22476	2.21931e-19	9545-156	GZMK	P49863	Granzyme K	55024256	55034570	5	TRANS
cg01698298	11	VWCE	61062964	-	0.967721	0.107503	2.21975e-19	3195-50	GNLY	P22749	Granulysin	85685175	85698852	2	TRANS
cg07162704	6	NA	91113687	+	-0.774511	0.0860394	2.22014e-19	5339-49	S100A9	P06702	Protein S100-A9	153357854	153361023	1	TRANS
cg02842227	21	NCAM2	22370444	-	0.617864	0.0686383	2.22173e-19	3195-50	GNLY	P22749	Granulysin	85685175	85698852	2	TRANS
cg01844717	4	MGST2;MGST2;MAML3	140651971	+	-1.36464	0.151598	2.22216e-19	9545-156	GZMK	P49863	Granzyme K	55024256	55034570	5	TRANS
cg02947408	8	NA	112370730	-	-1.92341	0.213672	2.2224e-19	3440-7	GZMA	P12544	Granzyme A	55102646	55110252	5	TRANS
cg11548355	10	NA	133113824	+	-1.01302	0.112537	2.22294e-19	9545-156	GZMK	P49863	Granzyme K	55024256	55034570	5	TRANS
cg12502262	8	FER1L6;FER1L6-AS1	125047263	+	-1.05626	0.11734	2.22302e-19	3440-7	GZMA	P12544	Granzyme A	55102646	55110252	5	TRANS
cg00578917	21	CYYR1;CYYR1	27945542	+	0.671305	0.0745758	2.2236e-19	3440-7	GZMA	P12544	Granzyme A	55102646	55110252	5	TRANS
cg03523538	16	MAZ;MAZ	29820460	+	-1.43596	0.159522	2.22361e-19	9545-156	GZMK	P49863	Granzyme K	55024256	55034570	5	TRANS
cg18500988	4	NA	54959708	+	1.08644	0.120694	2.22436e-19	3440-7	GZMA	P12544	Granzyme A	55102646	55110252	5	TRANS
cg06299540	11	NUMA1;NUMA1;NUMA1	71753240	+	0.855525	0.0950417	2.225e-19	3440-7	GZMA	P12544	Granzyme A	55102646	55110252	5	TRANS
cg15922640	11	PHLDB1;PHLDB1;PHLDB1;PHLDB1;PHLDB1;PHLDB1	118520907	-	-1.36464	0.151601	2.22556e-19	3440-7	GZMA	P12544	Granzyme A	55102646	55110252	5	TRANS
cg02116225	17	SHMT1;SHMT1	18267416	+	-1.522	0.169082	2.22577e-19	12334-25	SHMT1	P34896	Serine hydroxymethyltransferase, cytosolic	18363567	18327860	17	CIS
cg24787755	10	HHEX	94451016	-	0.87681	0.0974072	2.22682e-19	9545-156	GZMK	P49863	Granzyme K	55024256	55034570	5	TRANS
cg12844912	19	ZNF471	57019060	+	0.438076	0.0486671	2.2272e-19	3440-7	GZMA	P12544	Granzyme A	55102646	55110252	5	TRANS
cg15061530	1	LOC100128071;LOC100128071;TSSK3	32827834	-	0.627488	0.0697096	2.22758e-19	3440-7	GZMA	P12544	Granzyme A	55102646	55110252	5	TRANS
cg22383423	1	NPHP4;NPHP4;NPHP4;NPHP4	5962051	+	-1.6301	0.181093	2.22765e-19	9545-156	GZMK	P49863	Granzyme K	55024256	55034570	5	TRANS
cg22455760	4	ART3	76949683	+	0.863505	0.09593	2.22849e-19	3440-7	GZMA	P12544	Granzyme A	55102646	55110252	5	TRANS
cg10410483	7	NA	22652368	-	-1.19711	0.132992	2.22874e-19	3440-7	GZMA	P12544	Granzyme A	55102646	55110252	5	TRANS
cg03393802	1	ZNF362	33738772	-	-1.5263	0.169563	2.22968e-19	3195-50	GNLY	P22749	Granulysin	85685175	85698852	2	TRANS
cg14032438	3	NA	135399916	-	-1.84651	0.205139	2.23119e-19	9545-156	GZMK	P49863	Granzyme K	55024256	55034570	5	TRANS
cg01203847	3	LOC647323	193700086	-	-1.68562	0.187266	2.23193e-19	3195-50	GNLY	P22749	Granulysin	85685175	85698852	2	TRANS
cg25575961	16	C16orf74;MIR1910	85775359	-	-1.40131	0.15568	2.23232e-19	9545-156	GZMK	P49863	Granzyme K	55024256	55034570	5	TRANS
cg10035236	17	NA	30078619	+	-1.41909	0.157658	2.23518e-19	3440-7	GZMA	P12544	Granzyme A	55102646	55110252	5	TRANS
cg04903450	5	SH3PXD2B;SH3PXD2B	171810653	+	-1.71807	0.190875	2.23604e-19	9545-156	GZMK	P49863	Granzyme K	55024256	55034570	5	TRANS
cg03070633	2	MYT1L;MYT1L	1991629	-	-1.4966	0.16627	2.23638e-19	3440-7	GZMA	P12544	Granzyme A	55102646	55110252	5	TRANS
cg14884305	13	NA	105736621	-	-1.29998	0.144427	2.23803e-19	3440-7	GZMA	P12544	Granzyme A	55102646	55110252	5	TRANS
cg15624861	10	NA	116479525	-	-1.3111	0.145663	2.23804e-19	3440-7	GZMA	P12544	Granzyme A	55102646	55110252	5	TRANS
cg25999997	10	NA	126919794	-	-1.15014	0.127781	2.2384e-19	3440-7	GZMA	P12544	Granzyme A	55102646	55110252	5	TRANS
cg22430565	1	C1orf49;C1orf49;C1orf49;C1orf49	178482328	+	-1.4977	0.166394	2.23853e-19	3440-7	GZMA	P12544	Granzyme A	55102646	55110252	5	TRANS
cg08494843	5	SLIT3	168591808	-	-1.67108	0.185658	2.23913e-19	9545-156	GZMK	P49863	Granzyme K	55024256	55034570	5	TRANS
cg11058558	6	GMDS;GMDS	2028828	+	0.866886	0.0963116	2.2397e-19	3195-50	GNLY	P22749	Granulysin	85685175	85698852	2	TRANS
cg19890119	2	IL1B	113589723	-	0.957265	0.106353	2.23989e-19	9545-156	GZMK	P49863	Granzyme K	55024256	55034570	5	TRANS
cg16549490	1	CHIT1;CHIT1;CHIT1;CHIT1;CHIT1	203187773	-	-1.22422	0.136012	2.24011e-19	3195-50	GNLY	P22749	Granulysin	85685175	85698852	2	TRANS
cg05371331	14	NA	105586785	-	-1.45893	0.16209	2.24106e-19	3195-50	GNLY	P22749	Granulysin	85685175	85698852	2	TRANS
cg11675876	3	TPRG1-AS1	188665436	+	0.627363	0.0697011	2.24159e-19	9545-156	GZMK	P49863	Granzyme K	55024256	55034570	5	TRANS
cg22763134	4	MAML3	140715994	-	-1.1928	0.132522	2.24184e-19	9545-156	GZMK	P49863	Granzyme K	55024256	55034570	5	TRANS
cg08712219	12	NA	31155442	+	-1.64356	0.182603	2.24187e-19	3440-7	GZMA	P12544	Granzyme A	55102646	55110252	5	TRANS
cg24848704	11	TRIM3;TRIM3;TRIM3;TRIM3	6472637	+	-1.40295	0.155871	2.24234e-19	3440-7	GZMA	P12544	Granzyme A	55102646	55110252	5	TRANS
cg02193859	18	PARD6G	77960683	-	-0.923731	0.102629	2.24347e-19	3440-7	GZMA	P12544	Granzyme A	55102646	55110252	5	TRANS
cg10574570	12	NA	92860575	-	-1.37142	0.15237	2.24488e-19	6485-59	IGLL1	P15814	Immunoglobulin lambda-like polypeptide 1	23580302	23573125	22	TRANS
cg05372614	2	FBXO36	230865144	+	-0.976878	0.108535	2.245e-19	3440-7	GZMA	P12544	Granzyme A	55102646	55110252	5	TRANS
cg14134128	17	CYTH1;CYTH1	76774832	-	-0.952626	0.105841	2.24664e-19	3440-7	GZMA	P12544	Granzyme A	55102646	55110252	5	TRANS
cg14135248	7	MAD1L1;MAD1L1;MAD1L1;MAD1L1;MAD1L1	2020495	+	-0.656807	0.0729746	2.24703e-19	6485-59	IGLL1	P15814	Immunoglobulin lambda-like polypeptide 1	23580302	23573125	22	TRANS
cg09660173	9	NA	127232074	-	-1.67092	0.185651	2.25017e-19	3195-50	GNLY	P22749	Granulysin	85685175	85698852	2	TRANS
cg15729230	1	FASLG	172628514	+	-0.782628	0.0869555	2.25051e-19	3440-7	GZMA	P12544	Granzyme A	55102646	55110252	5	TRANS
cg00497086	16	PRKCB;PRKCB	23869600	+	-1.67939	0.186592	2.2507e-19	4148-49	PAPPA	Q13219	Pappalysin-1	116153791	116402321	9	TRANS
cg06679661	8	NA	94966773	+	-0.895301	0.0994748	2.25154e-19	3440-7	GZMA	P12544	Granzyme A	55102646	55110252	5	TRANS
cg16144718	1	EPHB2;EPHB2;EPHB2;EPHB2	23115066	-	-1.57742	0.175265	2.25383e-19	9545-156	GZMK	P49863	Granzyme K	55024256	55034570	5	TRANS
cg14134551	1	LRRN2;LRRN2	204598444	-	-1.52208	0.169117	2.25413e-19	3440-7	GZMA	P12544	Granzyme A	55102646	55110252	5	TRANS
cg10918987	7	NA	24810221	+	-1.3168	0.146309	2.25458e-19	9545-156	GZMK	P49863	Granzyme K	55024256	55034570	5	TRANS
cg07441659	13	NA	46349975	+	-1.95114	0.21679	2.25468e-19	3195-50	GNLY	P22749	Granulysin	85685175	85698852	2	TRANS
cg04716990	20	MACROD2	13976126	-	0.56676	0.0629726	2.25501e-19	3195-50	GNLY	P22749	Granulysin	85685175	85698852	2	TRANS
cg25478797	8	TRAPPC9;TRAPPC9	141064908	-	-0.977763	0.108639	2.25552e-19	9545-156	GZMK	P49863	Granzyme K	55024256	55034570	5	TRANS
cg13236858	12	LRP1	57596889	-	-1.29495	0.143882	2.25584e-19	3440-7	GZMA	P12544	Granzyme A	55102646	55110252	5	TRANS
cg02863856	13	NA	33924537	-	0.678001	0.0753332	2.25639e-19	3195-50	GNLY	P22749	Granulysin	85685175	85698852	2	TRANS
cg09054143	1	PROK1	110993625	+	-1.76702	0.196336	2.25769e-19	3195-50	GNLY	P22749	Granulysin	85685175	85698852	2	TRANS
cg13658022	2	FARP2;FARP2;FARP2	242316376	+	-1.23861	0.137625	2.25836e-19	3440-7	GZMA	P12544	Granzyme A	55102646	55110252	5	TRANS
cg12206756	16	IL34;IL34	70647244	-	-1.37478	0.152755	2.25907e-19	9015-1	PRG3	Q9Y2Y8	Proteoglycan 3	57381150	57376769	11	TRANS
cg10209670	15	NA	93128681	-	-1.33195	0.147997	2.2607e-19	3440-7	GZMA	P12544	Granzyme A	55102646	55110252	5	TRANS
cg20231639	17	STX8;STX8	9375626	+	-1.36492	0.15166	2.26104e-19	9545-156	GZMK	P49863	Granzyme K	55024256	55034570	5	TRANS
cg22038273	15	NA	75382874	+	0.894514	0.0993926	2.26113e-19	3195-50	GNLY	P22749	Granulysin	85685175	85698852	2	TRANS
cg13797191	2	SEMA4F;SEMA4F;SEMA4F;SEMA4F;SEMA4F	74903475	-	-1.68745	0.187499	2.26117e-19	3195-50	GNLY	P22749	Granulysin	85685175	85698852	2	TRANS
cg26189539	18	NA	56791106	+	-1.01159	0.112401	2.26155e-19	9545-156	GZMK	P49863	Granzyme K	55024256	55034570	5	TRANS
cg05041265	6	PREP	105807958	-	-1.36223	0.151362	2.26177e-19	3195-50	GNLY	P22749	Granulysin	85685175	85698852	2	TRANS
cg25405138	10	PARD3	34488427	-	-1.22323	0.135918	2.26231e-19	3195-50	GNLY	P22749	Granulysin	85685175	85698852	2	TRANS
cg04906747	5	NA	150953808	-	-1.22247	0.135835	2.26301e-19	3195-50	GNLY	P22749	Granulysin	85685175	85698852	2	TRANS
cg08305436	19	NA	22806184	+	0.803442	0.0892743	2.26328e-19	9545-156	GZMK	P49863	Granzyme K	55024256	55034570	5	TRANS
cg12784953	13	SMAD9;SMAD9	37454811	-	-1.02147	0.1135	2.26328e-19	3440-7	GZMA	P12544	Granzyme A	55102646	55110252	5	TRANS
cg07094521	11	NA	132227828	+	-1.1585	0.128727	2.26437e-19	3440-7	GZMA	P12544	Granzyme A	55102646	55110252	5	TRANS
cg25094495	1	NA	238953455	+	-1.59785	0.177546	2.26449e-19	9545-156	GZMK	P49863	Granzyme K	55024256	55034570	5	TRANS
cg07470302	2	NA	2768974	+	-1.55587	0.172882	2.26539e-19	9545-156	GZMK	P49863	Granzyme K	55024256	55034570	5	TRANS
cg24956715	2	MEMO1;MEMO1;MEMO1;MEMO1;MEMO1;MEMO1	32157955	-	-0.92915	0.103245	2.26739e-19	9545-156	GZMK	P49863	Granzyme K	55024256	55034570	5	TRANS
cg26784874	2	NA	112437855	-	-1.368	0.152009	2.26742e-19	3195-50	GNLY	P22749	Granulysin	85685175	85698852	2	TRANS
cg03260240	17	HOXB3	46632965	-	0.872	0.0968945	2.268e-19	9545-156	GZMK	P49863	Granzyme K	55024256	55034570	5	TRANS
cg17371764	18	NA	60655164	-	-1.8207	0.202312	2.26816e-19	9545-156	GZMK	P49863	Granzyme K	55024256	55034570	5	TRANS
cg23976846	3	NA	168794896	+	-1.55551	0.172845	2.26825e-19	3440-7	GZMA	P12544	Granzyme A	55102646	55110252	5	TRANS
cg10623227	2	ITGA6;ITGA6	173293425	+	0.926819	0.102986	2.26829e-19	9545-156	GZMK	P49863	Granzyme K	55024256	55034570	5	TRANS
cg17539824	7	RAMP3	45196400	+	-1.46311	0.162578	2.26891e-19	9545-156	GZMK	P49863	Granzyme K	55024256	55034570	5	TRANS
cg07137382	8	FUT10	33313401	-	-1.53316	0.170363	2.26955e-19	3291-30	FCER2	P06734	Low affinity immunoglobulin epsilon Fc receptor	7702146	7688758	19	TRANS
cg19194167	15	NA	57846210	+	-1.50661	0.167414	2.27076e-19	3195-50	GNLY	P22749	Granulysin	85685175	85698852	2	TRANS
cg25812718	16	NA	79908910	-	-1.59139	0.176835	2.27171e-19	3195-50	GNLY	P22749	Granulysin	85685175	85698852	2	TRANS
cg26975860	1	DAB1	57590662	+	-1.06812	0.118689	2.27244e-19	3440-7	GZMA	P12544	Granzyme A	55102646	55110252	5	TRANS
cg23165348	11	LDLRAD3;LDLRAD3;LDLRAD3	36172658	-	-1.38508	0.153911	2.27316e-19	9545-156	GZMK	P49863	Granzyme K	55024256	55034570	5	TRANS
cg07495748	18	RNF165;RNF165	43967176	-	-1.58872	0.176539	2.2734e-19	3195-50	GNLY	P22749	Granulysin	85685175	85698852	2	TRANS
cg03653636	1	SLC35F3	234205614	-	-1.55089	0.172336	2.27379e-19	9545-156	GZMK	P49863	Granzyme K	55024256	55034570	5	TRANS
cg17500332	9	VAV2;VAV2	136819239	+	-1.44291	0.160338	2.2738e-19	3440-7	GZMA	P12544	Granzyme A	55102646	55110252	5	TRANS
cg01711160	14	FLRT2;FLRT2	85996499	-	0.718993	0.0798953	2.27386e-19	3440-7	GZMA	P12544	Granzyme A	55102646	55110252	5	TRANS
cg16856695	5	ZBED3	76379139	+	-1.76118	0.195707	2.27601e-19	9545-156	GZMK	P49863	Granzyme K	55024256	55034570	5	TRANS
cg19526374	21	GRIK1-AS1;GRIK1;GRIK1	31130470	-	-1.29657	0.144079	2.27638e-19	9545-156	GZMK	P49863	Granzyme K	55024256	55034570	5	TRANS
cg10778072	1	PADI1	17564995	+	-1.60105	0.177914	2.27768e-19	9545-156	GZMK	P49863	Granzyme K	55024256	55034570	5	TRANS
cg25450700	3	XXYLT1;XXYLT1	194823465	-	-0.863461	0.0959513	2.27901e-19	5339-49	S100A9	P06702	Protein S100-A9	153357854	153361023	1	TRANS
cg06263438	1	ATP1A2	160109149	-	-1.42053	0.157856	2.27987e-19	9545-156	GZMK	P49863	Granzyme K	55024256	55034570	5	TRANS
cg15212590	1	NFASC;NFASC;NFASC;NFASC	204960014	+	-1.01823	0.113151	2.28003e-19	3195-50	GNLY	P22749	Granulysin	85685175	85698852	2	TRANS
cg26894523	4	ZNF718	107725	-	0.721671	0.0801962	2.28151e-19	9545-156	GZMK	P49863	Granzyme K	55024256	55034570	5	TRANS
cg16972619	12	NA	28078288	+	-1.40942	0.156623	2.2817e-19	3195-50	GNLY	P22749	Granulysin	85685175	85698852	2	TRANS
cg15541798	11	ROBO4;ROBO4;ROBO4;ROBO4	124763926	-	-1.36918	0.152151	2.28185e-19	3440-7	GZMA	P12544	Granzyme A	55102646	55110252	5	TRANS
cg08815220	15	NA	81789941	+	-1.22335	0.135946	2.28196e-19	3440-7	GZMA	P12544	Granzyme A	55102646	55110252	5	TRANS
cg16111461	22	SHANK3	51154009	-	-1.29552	0.143967	2.28406e-19	3440-7	GZMA	P12544	Granzyme A	55102646	55110252	5	TRANS
cg16365601	14	LGMN;LGMN	93185446	-	-1.74695	0.194134	2.28498e-19	3195-50	GNLY	P22749	Granulysin	85685175	85698852	2	TRANS
cg00957010	10	NA	106349398	-	-1.3797	0.153323	2.28547e-19	3195-50	GNLY	P22749	Granulysin	85685175	85698852	2	TRANS
cg13964092	9	LHX2	126773442	+	0.698758	0.0776519	2.28614e-19	3195-50	GNLY	P22749	Granulysin	85685175	85698852	2	TRANS
cg04960948	13	MYO16;MYO16	109554783	+	-1.40151	0.155747	2.28636e-19	3195-50	GNLY	P22749	Granulysin	85685175	85698852	2	TRANS
cg05569018	13	COL4A1;COL4A1	110932927	-	-1.2555	0.139522	2.28668e-19	9545-156	GZMK	P49863	Granzyme K	55024256	55034570	5	TRANS
cg09647108	17	CD300LG;CD300LG;CD300LG;CD300LG	41934923	-	-1.35484	0.150564	2.29e-19	9545-156	GZMK	P49863	Granzyme K	55024256	55034570	5	TRANS
cg11346733	5	NA	14041860	-	-1.25666	0.139654	2.29074e-19	3195-50	GNLY	P22749	Granulysin	85685175	85698852	2	TRANS
cg20179939	11	KIRREL3;KIRREL3;KIRREL3	126363802	-	-1.45439	0.161631	2.29445e-19	9545-156	GZMK	P49863	Granzyme K	55024256	55034570	5	TRANS
cg22136363	11	LSP1;LSP1;LSP1;LSP1	1911511	-	0.730434	0.0811763	2.29615e-19	9545-156	GZMK	P49863	Granzyme K	55024256	55034570	5	TRANS
cg06479604	5	GABRA1;GABRA1;GABRA1;GABRA1;GABRA1;GABRA1	161275123	-	1.12115	0.124598	2.29618e-19	3195-50	GNLY	P22749	Granulysin	85685175	85698852	2	TRANS
cg06095270	6	PRDM13	100060980	-	0.82363	0.0915337	2.29643e-19	3195-50	GNLY	P22749	Granulysin	85685175	85698852	2	TRANS
cg18628639	6	EXOC2;EXOC2	636869	-	-1.0624	0.118069	2.2969e-19	3440-7	GZMA	P12544	Granzyme A	55102646	55110252	5	TRANS
cg03208825	12	VWF	6178792	+	1.23258	0.136983	2.29758e-19	17210-2	TCL1A	P56279	T-cell leukemia/lymphoma protein 1A	95714196	95709947	14	TRANS
cg00945209	17	USP36	76801579	-	-1.05488	0.117234	2.29817e-19	9545-156	GZMK	P49863	Granzyme K	55024256	55034570	5	TRANS
cg21508192	12	HECTD4	112780564	-	-0.75776	0.0842145	2.29914e-19	5339-49	S100A9	P06702	Protein S100-A9	153357854	153361023	1	TRANS
cg25421409	13	NA	107026684	+	1.03098	0.11458	2.30071e-19	3195-50	GNLY	P22749	Granulysin	85685175	85698852	2	TRANS
cg15583517	15	TMOD2;TMOD2	52051142	+	-1.90771	0.212018	2.30132e-19	3195-50	GNLY	P22749	Granulysin	85685175	85698852	2	TRANS
cg11967108	4	MAML3	140704455	-	-1.71492	0.190595	2.305e-19	3195-50	GNLY	P22749	Granulysin	85685175	85698852	2	TRANS
cg06254661	20	NA	30427925	+	-1.55354	0.172659	2.30512e-19	3195-50	GNLY	P22749	Granulysin	85685175	85698852	2	TRANS
cg27660448	8	NA	86855099	-	-0.985007	0.109473	2.30534e-19	5339-49	S100A9	P06702	Protein S100-A9	153357854	153361023	1	TRANS
cg19216788	3	SLC15A2;SLC15A2	121633802	+	-1.24238	0.138077	2.30538e-19	5728-60	FCRL1	Q96LA6	Fc receptor-like protein 1	157820120	157794403	1	TRANS
cg15393399	16	SNX20;SNX20;SNX20	50715700	+	-1.12529	0.125064	2.30553e-19	3195-50	GNLY	P22749	Granulysin	85685175	85698852	2	TRANS
cg24760696	21	NA	46301044	-	1.01874	0.113223	2.30565e-19	3440-7	GZMA	P12544	Granzyme A	55102646	55110252	5	TRANS
cg01767711	6	NA	141179708	+	-1.03241	0.114742	2.30661e-19	9545-156	GZMK	P49863	Granzyme K	55024256	55034570	5	TRANS
cg22330021	11	NA	64372277	-	-1.28303	0.142597	2.30706e-19	3195-50	GNLY	P22749	Granulysin	85685175	85698852	2	TRANS
cg16765746	20	LINC01271;LINC01270	48927451	+	-1.78986	0.198928	2.30837e-19	3195-50	GNLY	P22749	Granulysin	85685175	85698852	2	TRANS
cg00672359	9	OLFM1;OLFM1;OLFM1;OLFM1	137967411	-	0.68939	0.0766203	2.30955e-19	3440-7	GZMA	P12544	Granzyme A	55102646	55110252	5	TRANS
cg00368922	9	GALNT12	101573412	+	-1.33479	0.148352	2.31017e-19	9545-156	GZMK	P49863	Granzyme K	55024256	55034570	5	TRANS
cg26487031	11	MPZL2;MPZL2	118134801	+	0.854614	0.0949841	2.31033e-19	9545-156	GZMK	P49863	Granzyme K	55024256	55034570	5	TRANS
cg24968721	4	SFRP2	154711620	+	1.44122	0.160182	2.31122e-19	9545-156	GZMK	P49863	Granzyme K	55024256	55034570	5	TRANS
cg09046550	5	NA	79258838	-	-1.31838	0.146529	2.3114e-19	3195-50	GNLY	P22749	Granulysin	85685175	85698852	2	TRANS
cg17508816	8	NA	38423639	-	-1.64421	0.182743	2.31143e-19	3195-50	GNLY	P22749	Granulysin	85685175	85698852	2	TRANS
cg16812893	21	KRTAP15-1;KRTAP15-1	31813075	-	-1.64602	0.182944	2.31192e-19	3195-50	GNLY	P22749	Granulysin	85685175	85698852	2	TRANS
cg14860676	20	NA	48393157	-	-1.70638	0.189654	2.31264e-19	3440-7	GZMA	P12544	Granzyme A	55102646	55110252	5	TRANS
cg16295637	6	NA	78360731	+	-1.94268	0.215917	2.31275e-19	3195-50	GNLY	P22749	Granulysin	85685175	85698852	2	TRANS
cg24290640	11	LUZP2;LUZP2;LUZP2;LUZP2;LUZP2;LUZP2	24518571	+	0.751107	0.0834814	2.31334e-19	3195-50	GNLY	P22749	Granulysin	85685175	85698852	2	TRANS
cg13817550	17	NA	77654087	-	-1.4333	0.159304	2.31409e-19	3195-50	GNLY	P22749	Granulysin	85685175	85698852	2	TRANS
cg23166164	10	CHST15;CHST15;CHST15;CHST15	125822049	-	-1.67529	0.1862	2.31413e-19	3195-50	GNLY	P22749	Granulysin	85685175	85698852	2	TRANS
cg23140149	19	SIPA1L3	38470550	-	-1.28045	0.142316	2.31503e-19	3291-30	FCER2	P06734	Low affinity immunoglobulin epsilon Fc receptor	7702146	7688758	19	TRANS
cg13847701	2	XDH	31570468	+	-1.68394	0.187163	2.31521e-19	3195-50	GNLY	P22749	Granulysin	85685175	85698852	2	TRANS
cg01190276	3	THRB;THRB;THRB	24284272	+	-1.63109	0.181289	2.31532e-19	9545-156	GZMK	P49863	Granzyme K	55024256	55034570	5	TRANS
cg11119525	1	TNFSF4;TNFSF4	173174836	-	0.765788	0.0851146	2.31674e-19	3440-7	GZMA	P12544	Granzyme A	55102646	55110252	5	TRANS
cg12940822	5	FBN2;FBN2	127873397	-	0.640289	0.071166	2.31712e-19	3440-7	GZMA	P12544	Granzyme A	55102646	55110252	5	TRANS
cg26639747	7	PTPRN2;PTPRN2;PTPRN2	157590318	-	-0.952724	0.105892	2.31715e-19	3195-50	GNLY	P22749	Granulysin	85685175	85698852	2	TRANS
cg02098875	3	NA	126287725	+	-1.39888	0.155482	2.31869e-19	3195-50	GNLY	P22749	Granulysin	85685175	85698852	2	TRANS
cg21583467	2	NA	237591649	-	-1.56934	0.174429	2.31907e-19	3195-50	GNLY	P22749	Granulysin	85685175	85698852	2	TRANS
cg20643554	11	NA	1142860	+	-1.64263	0.182576	2.32021e-19	3195-50	GNLY	P22749	Granulysin	85685175	85698852	2	TRANS
cg10055771	1	C1orf51	150254869	-	0.707939	0.0786864	2.32058e-19	9545-156	GZMK	P49863	Granzyme K	55024256	55034570	5	TRANS
cg21553436	3	CLASP2;CLASP2	33701149	+	0.792343	0.0880681	2.32094e-19	9545-156	GZMK	P49863	Granzyme K	55024256	55034570	5	TRANS
cg11828741	11	MRVI1;MRVI1;MRVI1	10715767	+	-1.20639	0.134092	2.32455e-19	9545-156	GZMK	P49863	Granzyme K	55024256	55034570	5	TRANS
cg20063728	7	PDGFA;PDGFA	553423	+	-0.931253	0.10351	2.32481e-19	9545-156	GZMK	P49863	Granzyme K	55024256	55034570	5	TRANS
cg05789420	18	ZNF236;ZNF236	74644235	+	-1.42539	0.158434	2.325e-19	3440-7	GZMA	P12544	Granzyme A	55102646	55110252	5	TRANS
cg07355841	16	TPPP3;TPPP3;TPPP3;TPPP3	67427339	-	0.854134	0.0949395	2.32793e-19	3440-7	GZMA	P12544	Granzyme A	55102646	55110252	5	TRANS
cg11811513	2	ZNF804A	185462408	-	1.02504	0.113936	2.32818e-19	3195-50	GNLY	P22749	Granulysin	85685175	85698852	2	TRANS
cg19759093	21	NA	40410304	-	-1.87239	0.208122	2.32837e-19	9545-156	GZMK	P49863	Granzyme K	55024256	55034570	5	TRANS
cg07091500	3	NA	185678074	-	0.898537	0.0998754	2.32852e-19	3440-7	GZMA	P12544	Granzyme A	55102646	55110252	5	TRANS
cg25029194	17	NA	10278551	+	-1.05385	0.117141	2.33111e-19	9545-156	GZMK	P49863	Granzyme K	55024256	55034570	5	TRANS
cg00405112	3	CLDN18;CLDN18	137728329	-	-0.980042	0.108937	2.33136e-19	3440-7	GZMA	P12544	Granzyme A	55102646	55110252	5	TRANS
cg23151024	7	NA	84815940	+	0.785955	0.0873628	2.33152e-19	3440-7	GZMA	P12544	Granzyme A	55102646	55110252	5	TRANS
cg10178685	7	FLNC;FLNC	128480236	-	-1.32533	0.147318	2.33223e-19	3440-7	GZMA	P12544	Granzyme A	55102646	55110252	5	TRANS
cg05279757	9	LINGO2	29213781	-	0.823993	0.0915926	2.33483e-19	3440-7	GZMA	P12544	Granzyme A	55102646	55110252	5	TRANS
cg19044062	3	NA	152364975	-	-1.43747	0.159785	2.33541e-19	3440-7	GZMA	P12544	Granzyme A	55102646	55110252	5	TRANS
cg06804992	8	NA	128695231	-	-1.612	0.179186	2.33648e-19	3195-50	GNLY	P22749	Granulysin	85685175	85698852	2	TRANS
cg10679301	6	NA	50818268	+	0.704731	0.0783365	2.33662e-19	3440-7	GZMA	P12544	Granzyme A	55102646	55110252	5	TRANS
cg00232231	11	ABTB2	34268826	+	-1.18944	0.132217	2.33733e-19	9545-156	GZMK	P49863	Granzyme K	55024256	55034570	5	TRANS
cg10217454	6	NA	218489	-	-1.40904	0.156627	2.33806e-19	17210-2	TCL1A	P56279	T-cell leukemia/lymphoma protein 1A	95714196	95709947	14	TRANS
cg16090801	1	SLC19A2	169455894	+	0.740911	0.0823589	2.33827e-19	9545-156	GZMK	P49863	Granzyme K	55024256	55034570	5	TRANS
cg21929993	5	RNF130	179498114	-	1.20107	0.13351	2.33931e-19	3440-7	GZMA	P12544	Granzyme A	55102646	55110252	5	TRANS
cg10918987	7	NA	24810221	+	-1.3162	0.146308	2.33933e-19	3440-7	GZMA	P12544	Granzyme A	55102646	55110252	5	TRANS
cg08089513	21	FAM3B;FAM3B	42688191	-	-1.6315	0.181357	2.33937e-19	3195-50	GNLY	P22749	Granulysin	85685175	85698852	2	TRANS
cg14109388	4	NA	25940163	+	-1.1092	0.123299	2.33958e-19	9545-156	GZMK	P49863	Granzyme K	55024256	55034570	5	TRANS
cg13669455	10	KCNMA1-AS1;KCNMA1;KCNMA1;KCNMA1;KCNMA1;KCNMA1;KCNMA1	78737430	-	-1.6727	0.185937	2.33985e-19	9545-156	GZMK	P49863	Granzyme K	55024256	55034570	5	TRANS
cg16717651	9	NR6A1;NR6A1;NR6A1	127282445	-	-1.43952	0.160017	2.34014e-19	3195-50	GNLY	P22749	Granulysin	85685175	85698852	2	TRANS
cg11936289	10	NA	33407061	+	-1.20803	0.134285	2.34042e-19	3440-7	GZMA	P12544	Granzyme A	55102646	55110252	5	TRANS
cg00176348	14	LOC254028;RNASE11	21055927	-	-1.1994	0.133326	2.34063e-19	3195-50	GNLY	P22749	Granulysin	85685175	85698852	2	TRANS
cg05839235	5	NPR3	32712237	-	0.739562	0.0822108	2.34256e-19	9545-156	GZMK	P49863	Granzyme K	55024256	55034570	5	TRANS
cg06679661	8	NA	94966773	+	-0.894857	0.0994754	2.34593e-19	9545-156	GZMK	P49863	Granzyme K	55024256	55034570	5	TRANS
cg13408086	9	EXD3	140221397	+	0.683732	0.0760063	2.34682e-19	3440-7	GZMA	P12544	Granzyme A	55102646	55110252	5	TRANS
cg26244013	12	SCNN1A;SCNN1A;SCNN1A	6470176	-	-1.20025	0.133425	2.34773e-19	3440-7	GZMA	P12544	Granzyme A	55102646	55110252	5	TRANS
cg14731400	2	NA	42300755	-	-1.16553	0.129566	2.34844e-19	3440-7	GZMA	P12544	Granzyme A	55102646	55110252	5	TRANS
cg04942092	7	CDK13;CDK13	40018499	+	1.18231	0.131432	2.34885e-19	9545-156	GZMK	P49863	Granzyme K	55024256	55034570	5	TRANS
cg01132368	8	NA	118806393	+	-1.62311	0.180433	2.34933e-19	9545-156	GZMK	P49863	Granzyme K	55024256	55034570	5	TRANS
cg15654433	15	RASL12;RASL12	65350259	-	-1.79012	0.199	2.34977e-19	3195-50	GNLY	P22749	Granulysin	85685175	85698852	2	TRANS
cg02137956	7	NA	157092982	+	-1.41324	0.157105	2.35108e-19	5339-49	S100A9	P06702	Protein S100-A9	153357854	153361023	1	TRANS
cg06380475	7	GALNTL5;GALNTL5	151691457	+	-1.33243	0.148122	2.35155e-19	9545-156	GZMK	P49863	Granzyme K	55024256	55034570	5	TRANS
cg09875213	5	TIFAB	134786596	-	-1.14122	0.126866	2.3518e-19	9545-156	GZMK	P49863	Granzyme K	55024256	55034570	5	TRANS
cg24937000	17	RAD51C;RAD51C	56783942	+	-1.5814	0.175801	2.35405e-19	9545-156	GZMK	P49863	Granzyme K	55024256	55034570	5	TRANS
cg19724187	12	PPM1H	63192572	-	-1.69854	0.188825	2.35557e-19	3195-50	GNLY	P22749	Granulysin	85685175	85698852	2	TRANS
cg06745684	21	CLDN14	37949239	-	-1.5068	0.16751	2.35615e-19	9545-156	GZMK	P49863	Granzyme K	55024256	55034570	5	TRANS
cg08058756	19	NA	56833959	-	-1.74246	0.193708	2.35635e-19	9015-1	PRG3	Q9Y2Y8	Proteoglycan 3	57381150	57376769	11	TRANS
cg21454692	7	NA	69030201	+	-1.01569	0.112914	2.35654e-19	3195-50	GNLY	P22749	Granulysin	85685175	85698852	2	TRANS
cg12172089	6	NA	135555373	+	-0.991816	0.11026	2.3566e-19	9545-156	GZMK	P49863	Granzyme K	55024256	55034570	5	TRANS
cg17760500	5	NA	95197416	+	0.957205	0.106413	2.35758e-19	3440-7	GZMA	P12544	Granzyme A	55102646	55110252	5	TRANS
cg01859872	10	NA	28670027	-	-0.808822	0.0899171	2.35808e-19	5339-49	S100A9	P06702	Protein S100-A9	153357854	153361023	1	TRANS
cg18385447	10	GSTO2;GSTO2	106027915	-	-0.960886	0.106823	2.35913e-19	9545-156	GZMK	P49863	Granzyme K	55024256	55034570	5	TRANS
cg00672359	9	OLFM1;OLFM1;OLFM1;OLFM1	137967411	-	0.680785	0.075684	2.36025e-19	3195-50	GNLY	P22749	Granulysin	85685175	85698852	2	TRANS
cg12816995	18	NA	76699288	-	-1.38245	0.15369	2.36049e-19	9545-156	GZMK	P49863	Granzyme K	55024256	55034570	5	TRANS
cg13594367	3	KCNAB1;KCNAB1;KCNAB1;KCNAB1;KCNAB1	156150980	+	-1.54948	0.172259	2.36068e-19	3440-7	GZMA	P12544	Granzyme A	55102646	55110252	5	TRANS
cg20095507	10	NA	3027087	+	-1.27325	0.14155	2.36074e-19	3195-50	GNLY	P22749	Granulysin	85685175	85698852	2	TRANS
cg07030950	4	ALPK1;ALPK1	113277866	+	-1.40723	0.156446	2.36283e-19	3440-7	GZMA	P12544	Granzyme A	55102646	55110252	5	TRANS
cg16899280	1	TGFB2;TGFB2	218518579	+	0.91399	0.101612	2.36425e-19	9545-156	GZMK	P49863	Granzyme K	55024256	55034570	5	TRANS
cg04252526	9	NA	140132615	+	-1.56909	0.174444	2.36706e-19	3291-30	FCER2	P06734	Low affinity immunoglobulin epsilon Fc receptor	7702146	7688758	19	TRANS
cg25087423	11	CXCR5	118754535	-	-1.40124	0.155784	2.36709e-19	6485-59	IGLL1	P15814	Immunoglobulin lambda-like polypeptide 1	23580302	23573125	22	TRANS
cg23542356	11	NA	119390413	-	-1.5003	0.166798	2.3684e-19	9545-156	GZMK	P49863	Granzyme K	55024256	55034570	5	TRANS
cg08125287	22	NA	50227466	+	-0.9246	0.102794	2.36857e-19	5339-49	S100A9	P06702	Protein S100-A9	153357854	153361023	1	TRANS
cg09206224	2	NA	129774372	+	-1.55598	0.172989	2.3687e-19	3440-7	GZMA	P12544	Granzyme A	55102646	55110252	5	TRANS
cg05361559	8	EGR3	22549103	-	0.802382	0.0892064	2.3696e-19	9545-156	GZMK	P49863	Granzyme K	55024256	55034570	5	TRANS
cg08770755	7	LINC00996	150144057	-	-1.29967	0.144495	2.37158e-19	6485-59	IGLL1	P15814	Immunoglobulin lambda-like polypeptide 1	23580302	23573125	22	TRANS
cg18786720	7	PDE1C;PDE1C;PDE1C;PDE1C;PDE1C;PDE1C	32110673	-	0.749461	0.0833238	2.37182e-19	3440-7	GZMA	P12544	Granzyme A	55102646	55110252	5	TRANS
cg09344033	11	CLMP	123047766	+	-1.52785	0.169864	2.37204e-19	3195-50	GNLY	P22749	Granulysin	85685175	85698852	2	TRANS
cg16265932	10	RBM20	112460964	-	-0.872349	0.0969865	2.37225e-19	3440-7	GZMA	P12544	Granzyme A	55102646	55110252	5	TRANS
cg10257849	16	DRC7;DRC7;DRC7	57738710	-	-1.45635	0.161915	2.3723e-19	3195-50	GNLY	P22749	Granulysin	85685175	85698852	2	TRANS
cg25882366	17	HOXB2	46622037	+	0.888677	0.0988028	2.37415e-19	9545-156	GZMK	P49863	Granzyme K	55024256	55034570	5	TRANS
cg13647520	2	RFX8	102058574	+	1.00884	0.112163	2.37417e-19	6485-59	IGLL1	P15814	Immunoglobulin lambda-like polypeptide 1	23580302	23573125	22	TRANS
cg17230176	14	KIAA0391;KIAA0391;KIAA0391;KIAA0391;KIAA0391	35629353	+	-1.09171	0.121377	2.37425e-19	3195-50	GNLY	P22749	Granulysin	85685175	85698852	2	TRANS
cg11883423	4	FBXW7;FBXW7;FBXW7;FBXW7	153273933	+	-1.30543	0.145139	2.37665e-19	6485-59	IGLL1	P15814	Immunoglobulin lambda-like polypeptide 1	23580302	23573125	22	TRANS
cg03716731	2	HEATR5B	37238488	+	0.778146	0.0865157	2.37789e-19	3195-50	GNLY	P22749	Granulysin	85685175	85698852	2	TRANS
cg05603440	16	MIR5095	48482984	+	-1.16703	0.129752	2.3782e-19	9545-156	GZMK	P49863	Granzyme K	55024256	55034570	5	TRANS
cg14102807	16	CD19	28943677	+	-1.49055	0.165726	2.38215e-19	6485-59	IGLL1	P15814	Immunoglobulin lambda-like polypeptide 1	23580302	23573125	22	TRANS
cg19896982	10	UBE2D1;UBE2D1	60120366	-	1.0725	0.119245	2.38238e-19	5728-60	FCRL1	Q96LA6	Fc receptor-like protein 1	157820120	157794403	1	TRANS
cg13367589	11	CHKA;CHKA	67858441	-	0.821331	0.0913192	2.38263e-19	9545-156	GZMK	P49863	Granzyme K	55024256	55034570	5	TRANS
cg02025136	10	FAM107B;FAM107B	14793263	+	-1.40617	0.156345	2.38327e-19	6485-59	IGLL1	P15814	Immunoglobulin lambda-like polypeptide 1	23580302	23573125	22	TRANS
cg07581999	2	NA	109030597	-	-1.38834	0.154364	2.38509e-19	3195-50	GNLY	P22749	Granulysin	85685175	85698852	2	TRANS
cg14437602	16	LINC01567	24679876	-	-1.09515	0.121765	2.38559e-19	9545-156	GZMK	P49863	Granzyme K	55024256	55034570	5	TRANS
cg09886578	1	G0S2	209847680	-	-1.27492	0.141754	2.38629e-19	5339-49	S100A9	P06702	Protein S100-A9	153357854	153361023	1	TRANS
cg13417483	1	NA	186565483	+	-1.07008	0.118979	2.38735e-19	3440-7	GZMA	P12544	Granzyme A	55102646	55110252	5	TRANS
cg08077942	2	USP34	61596228	-	-1.15163	0.128047	2.38858e-19	3195-50	GNLY	P22749	Granulysin	85685175	85698852	2	TRANS
cg07240557	12	STK38L	27396937	+	1.02662	0.114148	2.3891e-19	17210-2	TCL1A	P56279	T-cell leukemia/lymphoma protein 1A	95714196	95709947	14	TRANS
cg19745810	13	CARS2	111316234	+	-1.34383	0.149419	2.38974e-19	9015-1	PRG3	Q9Y2Y8	Proteoglycan 3	57381150	57376769	11	TRANS
cg27204197	7	GRB10;GRB10;GRB10;GRB10	50731484	-	-1.17885	0.131076	2.39125e-19	3195-50	GNLY	P22749	Granulysin	85685175	85698852	2	TRANS
cg17876191	2	NA	120509541	+	-1.23903	0.137767	2.39126e-19	9545-156	GZMK	P49863	Granzyme K	55024256	55034570	5	TRANS
cg10610428	12	ANO2	5884295	-	-1.31276	0.145965	2.39183e-19	3440-7	GZMA	P12544	Granzyme A	55102646	55110252	5	TRANS
cg05276971	11	SBF2	10066307	+	-0.874446	0.0972297	2.39255e-19	9545-156	GZMK	P49863	Granzyme K	55024256	55034570	5	TRANS
cg05073004	6	NA	109061059	-	-1.05912	0.117764	2.3926e-19	3440-7	GZMA	P12544	Granzyme A	55102646	55110252	5	TRANS
cg06754698	3	ITIH3	52828393	-	-1.24698	0.138652	2.39285e-19	3440-7	GZMA	P12544	Granzyme A	55102646	55110252	5	TRANS
cg04177691	8	NA	40850062	+	-1.64665	0.183096	2.39719e-19	9545-156	GZMK	P49863	Granzyme K	55024256	55034570	5	TRANS
cg11499681	17	DNAH9	11501663	-	0.848197	0.0943148	2.39999e-19	3195-50	GNLY	P22749	Granulysin	85685175	85698852	2	TRANS
cg15264393	10	SLIT1	98763300	+	-1.27888	0.142205	2.40018e-19	3195-50	GNLY	P22749	Granulysin	85685175	85698852	2	TRANS
cg04415023	5	NA	67435702	+	-1.30474	0.14508	2.40028e-19	3440-7	GZMA	P12544	Granzyme A	55102646	55110252	5	TRANS
cg17810176	19	GAPDHS;TMEM147	36035831	+	0.773268	0.0859833	2.40049e-19	3195-50	GNLY	P22749	Granulysin	85685175	85698852	2	TRANS
cg23925173	12	RASAL1	113537607	+	-1.59345	0.177184	2.4012e-19	9545-156	GZMK	P49863	Granzyme K	55024256	55034570	5	TRANS
cg16622616	1	PDE4B;PDE4B;PDE4B;PDE4B;PDE4B	66713511	+	-1.08053	0.12015	2.4021e-19	3195-50	GNLY	P22749	Granulysin	85685175	85698852	2	TRANS
cg12005818	9	MOB3B	27367365	+	1.19351	0.132713	2.40226e-19	5339-49	S100A9	P06702	Protein S100-A9	153357854	153361023	1	TRANS
cg19526374	21	GRIK1-AS1;GRIK1;GRIK1	31130470	-	-1.29571	0.144078	2.40317e-19	3440-7	GZMA	P12544	Granzyme A	55102646	55110252	5	TRANS
cg03499256	8	MSC-AS1;MSC-AS1	72912611	-	-1.09322	0.121563	2.40426e-19	9545-156	GZMK	P49863	Granzyme K	55024256	55034570	5	TRANS
cg21070688	2	NA	72028629	+	-1.48917	0.165591	2.40432e-19	9545-156	GZMK	P49863	Granzyme K	55024256	55034570	5	TRANS
cg05417534	9	RFX3;RFX3;RFX3	3256732	-	-0.775071	0.0861855	2.40434e-19	5339-49	S100A9	P06702	Protein S100-A9	153357854	153361023	1	TRANS
cg25760426	10	CDH23;CDH23;CDH23;CDH23;CDH23	73189015	+	-1.54343	0.171627	2.40719e-19	3195-50	GNLY	P22749	Granulysin	85685175	85698852	2	TRANS
cg05373519	18	NA	57459767	+	-1.0119	0.112522	2.40768e-19	3440-7	GZMA	P12544	Granzyme A	55102646	55110252	5	TRANS
cg19913465	19	FCER2	7767075	-	-1.87132	0.208091	2.41077e-19	6485-59	IGLL1	P15814	Immunoglobulin lambda-like polypeptide 1	23580302	23573125	22	TRANS
cg11591813	17	BCAS3;BCAS3	59458263	-	-1.35885	0.151106	2.41134e-19	3440-7	GZMA	P12544	Granzyme A	55102646	55110252	5	TRANS
cg11353250	6	COL12A1;COL12A1	75794995	-	0.883879	0.098289	2.41328e-19	3440-7	GZMA	P12544	Granzyme A	55102646	55110252	5	TRANS
cg21694941	8	PENK;PENK;PENK	57358590	+	1.05566	0.117391	2.41337e-19	3440-7	GZMA	P12544	Granzyme A	55102646	55110252	5	TRANS
cg12164171	20	NA	4750246	+	-1.37813	0.153251	2.41478e-19	3195-50	GNLY	P22749	Granulysin	85685175	85698852	2	TRANS
cg14675410	15	CORO2B;CORO2B;CORO2B	68948740	-	-1.3092	0.145587	2.41585e-19	3195-50	GNLY	P22749	Granulysin	85685175	85698852	2	TRANS
cg24536818	12	KIAA0748;KIAA0748	55371892	+	0.780696	0.0868163	2.41641e-19	3195-50	GNLY	P22749	Granulysin	85685175	85698852	2	TRANS
cg15566798	9	LINC01507	82439301	+	1.4764	0.164182	2.41838e-19	5339-49	S100A9	P06702	Protein S100-A9	153357854	153361023	1	TRANS
cg13353542	9	NA	80826125	-	1.16205	0.129225	2.41843e-19	5339-49	S100A9	P06702	Protein S100-A9	153357854	153361023	1	TRANS
cg12378055	1	FPGT-TNNI3K;FPGT-TNNI3K;TNNI3K	74929525	-	-1.11961	0.124506	2.41857e-19	9545-156	GZMK	P49863	Granzyme K	55024256	55034570	5	TRANS
cg03182596	3	NA	141378979	+	0.955813	0.106291	2.41867e-19	9545-156	GZMK	P49863	Granzyme K	55024256	55034570	5	TRANS
cg02226827	4	NA	185754633	-	-1.04377	0.116072	2.41928e-19	5339-49	S100A9	P06702	Protein S100-A9	153357854	153361023	1	TRANS
cg04170400	5	P4HA2;P4HA2;P4HA2;P4HA2;P4HA2	131529382	-	-1.52499	0.169588	2.42155e-19	3440-7	GZMA	P12544	Granzyme A	55102646	55110252	5	TRANS
cg00394062	19	ELL	18601728	+	-1.04699	0.116434	2.42408e-19	3440-7	GZMA	P12544	Granzyme A	55102646	55110252	5	TRANS
cg06861426	5	SQSTM1;SQSTM1	179244317	-	0.752631	0.083699	2.4253e-19	3440-7	GZMA	P12544	Granzyme A	55102646	55110252	5	TRANS
cg04914198	1	PPFIA4	203019107	+	-1.47581	0.164127	2.43031e-19	9545-156	GZMK	P49863	Granzyme K	55024256	55034570	5	TRANS
cg07192717	20	ACSS2;ACSS2;ACSS2	33463908	-	0.880776	0.0979526	2.43074e-19	9545-156	GZMK	P49863	Granzyme K	55024256	55034570	5	TRANS
cg17421241	1	PRDM16;PRDM16	3201953	+	-1.52021	0.169067	2.43291e-19	3195-50	GNLY	P22749	Granulysin	85685175	85698852	2	TRANS
cg22141130	19	NA	3066161	-	-1.41633	0.157516	2.43583e-19	17210-2	TCL1A	P56279	T-cell leukemia/lymphoma protein 1A	95714196	95709947	14	TRANS
cg13533801	6	SLC22A23;SLC22A23;SLC22A23;SLC22A23;SLC22A23	3351745	+	-1.39715	0.155383	2.43593e-19	3195-50	GNLY	P22749	Granulysin	85685175	85698852	2	TRANS
cg12887144	8	FSBP;RAD54B;RAD54B;RAD54B	95449216	+	1.17702	0.130902	2.4362e-19	9545-156	GZMK	P49863	Granzyme K	55024256	55034570	5	TRANS
cg02183831	11	NA	76341486	-	1.18574	0.131872	2.43646e-19	9545-156	GZMK	P49863	Granzyme K	55024256	55034570	5	TRANS
cg00673633	15	NA	37867444	-	-1.25722	0.139822	2.43724e-19	3440-7	GZMA	P12544	Granzyme A	55102646	55110252	5	TRANS
cg05603440	16	MIR5095	48482984	+	-1.16665	0.129751	2.44011e-19	3440-7	GZMA	P12544	Granzyme A	55102646	55110252	5	TRANS
cg08647910	6	SGK1;SGK1;SGK1;SGK1	134497084	+	1.30753	0.14542	2.44111e-19	3440-7	GZMA	P12544	Granzyme A	55102646	55110252	5	TRANS
cg02493939	19	LOC80054;CEBPA	33794746	-	0.996259	0.110801	2.44128e-19	9545-156	GZMK	P49863	Granzyme K	55024256	55034570	5	TRANS
cg00100158	5	NA	42873127	+	-1.2886	0.143316	2.44234e-19	9545-156	GZMK	P49863	Granzyme K	55024256	55034570	5	TRANS
cg04900356	2	TNS1;TNS1;TNS1;TNS1;TNS1;TNS1	218758179	+	-1.29716	0.144269	2.4444e-19	9545-156	GZMK	P49863	Granzyme K	55024256	55034570	5	TRANS
cg21289583	14	NA	100786808	-	-1.65512	0.184082	2.44446e-19	9545-156	GZMK	P49863	Granzyme K	55024256	55034570	5	TRANS
cg12260832	19	GNG7	2696687	+	-1.81323	0.201667	2.44503e-19	5728-60	FCRL1	Q96LA6	Fc receptor-like protein 1	157820120	157794403	1	TRANS
cg24831477	20	NA	17906276	+	-1.48928	0.165638	2.44635e-19	9015-1	PRG3	Q9Y2Y8	Proteoglycan 3	57381150	57376769	11	TRANS
cg05759948	10	MBL2	54532533	-	-1.59489	0.177386	2.4481e-19	3440-7	GZMA	P12544	Granzyme A	55102646	55110252	5	TRANS
cg19430967	3	TMEM108;TMEM108	132757741	+	0.722195	0.080324	2.44926e-19	9545-156	GZMK	P49863	Granzyme K	55024256	55034570	5	TRANS
cg14540810	6	NA	33838508	+	-1.60138	0.178111	2.45141e-19	9545-156	GZMK	P49863	Granzyme K	55024256	55034570	5	TRANS
cg26938580	18	NA	73973916	-	-1.70973	0.190162	2.45148e-19	3195-50	GNLY	P22749	Granulysin	85685175	85698852	2	TRANS
cg16297770	4	NA	118755478	-	-1.82135	0.202577	2.45206e-19	9545-156	GZMK	P49863	Granzyme K	55024256	55034570	5	TRANS
cg23370883	7	MYL7	44180604	-	-1.44826	0.161081	2.45288e-19	3195-50	GNLY	P22749	Granulysin	85685175	85698852	2	TRANS
cg09165649	9	NR6A1;NR6A1;NR6A1	127295434	+	-1.50391	0.167273	2.45448e-19	3440-7	GZMA	P12544	Granzyme A	55102646	55110252	5	TRANS
cg27617011	20	APCDD1L;APCDD1L;APCDD1L	57070142	-	-1.24575	0.138559	2.45453e-19	3440-7	GZMA	P12544	Granzyme A	55102646	55110252	5	TRANS
cg04031158	1	NA	175772135	+	-1.7671	0.196546	2.45457e-19	4148-49	PAPPA	Q13219	Pappalysin-1	116153791	116402321	9	TRANS
cg06898168	7	TNRC18	5447353	-	-1.12463	0.125087	2.45571e-19	5339-49	S100A9	P06702	Protein S100-A9	153357854	153361023	1	TRANS
cg06266293	11	UBASH3B	122629326	-	1.55427	0.172877	2.45783e-19	5339-49	S100A9	P06702	Protein S100-A9	153357854	153361023	1	TRANS
cg12621285	11	TMEM45B	129724659	-	-1.51946	0.169004	2.45818e-19	3195-50	GNLY	P22749	Granulysin	85685175	85698852	2	TRANS
cg16944411	8	RUNX1T1;RUNX1T1;RUNX1T1;RUNX1T1;RUNX1T1;RUNX1T1;RUNX1T1;RUNX1T1;RUNX1T1;RUNX1T1;RUNX1T1;RUNX1T1;RUNX1T1;RUNX1T1;RUNX1T1;RUNX1T1;RUNX1T1	93107615	+	0.914243	0.101689	2.45853e-19	3440-7	GZMA	P12544	Granzyme A	55102646	55110252	5	TRANS
cg21786295	19	NA	34352841	-	-1.37523	0.152965	2.46133e-19	3440-7	GZMA	P12544	Granzyme A	55102646	55110252	5	TRANS
cg15564650	1	NA	43520973	-	-1.38657	0.154226	2.46134e-19	3440-7	GZMA	P12544	Granzyme A	55102646	55110252	5	TRANS
cg12438215	11	ALDH3B2;ALDH3B2	67441397	-	-1.39729	0.155419	2.46175e-19	3195-50	GNLY	P22749	Granulysin	85685175	85698852	2	TRANS
cg26853993	6	NA	155302246	-	-1.19093	0.132466	2.46297e-19	9545-156	GZMK	P49863	Granzyme K	55024256	55034570	5	TRANS
cg00235865	2	UGP2;UGP2	64069505	+	0.95803	0.106562	2.46462e-19	3440-7	GZMA	P12544	Granzyme A	55102646	55110252	5	TRANS
cg11622938	14	REC8;REC8	24648514	+	-1.72566	0.191947	2.46492e-19	17210-2	TCL1A	P56279	T-cell leukemia/lymphoma protein 1A	95714196	95709947	14	TRANS
cg04567445	1	DNAJC6	65730409	-	0.840812	0.0935252	2.46758e-19	9545-156	GZMK	P49863	Granzyme K	55024256	55034570	5	TRANS
cg22457516	11	DLG2;DLG2;DLG2;DLG2;DLG2;DLG2;DLG2	83393422	-	-1.53306	0.170526	2.46846e-19	9545-156	GZMK	P49863	Granzyme K	55024256	55034570	5	TRANS
cg24376793	1	PPP1R12B;PPP1R12B;PPP1R12B;PPP1R12B	202545589	-	-1.6425	0.1827	2.46865e-19	9015-1	PRG3	Q9Y2Y8	Proteoglycan 3	57381150	57376769	11	TRANS
cg04275692	7	NA	45610627	+	-1.37859	0.153345	2.46934e-19	9545-156	GZMK	P49863	Granzyme K	55024256	55034570	5	TRANS
cg10123802	4	NA	38763484	-	0.686194	0.0763279	2.47053e-19	3440-7	GZMA	P12544	Granzyme A	55102646	55110252	5	TRANS
cg20529344	13	NA	50707427	+	1.27482	0.141803	2.47063e-19	9545-156	GZMK	P49863	Granzyme K	55024256	55034570	5	TRANS
cg09152451	5	NA	31742848	+	-1.26493	0.140704	2.47204e-19	9545-156	GZMK	P49863	Granzyme K	55024256	55034570	5	TRANS
cg07412502	22	FBLN1;FBLN1;FBLN1;FBLN1	45941235	+	-1.48859	0.165583	2.47304e-19	3195-50	GNLY	P22749	Granulysin	85685175	85698852	2	TRANS
cg00183186	6	HTR1B	78174065	-	0.771639	0.085834	2.47442e-19	3195-50	GNLY	P22749	Granulysin	85685175	85698852	2	TRANS
cg19125716	3	HEG1	124738355	+	-1.16333	0.129404	2.47451e-19	9545-156	GZMK	P49863	Granzyme K	55024256	55034570	5	TRANS
cg15640140	19	RPL18AP3;SNORA68;RPL18A	17972376	-	-1.1883	0.132181	2.47455e-19	9545-156	GZMK	P49863	Granzyme K	55024256	55034570	5	TRANS
cg14394537	2	MLPH;MLPH;MLPH;MLPH;MLPH	238429065	-	-1.65033	0.183578	2.47615e-19	3195-50	GNLY	P22749	Granulysin	85685175	85698852	2	TRANS
cg25614758	22	NA	28110926	-	-1.20286	0.133803	2.47635e-19	3440-7	GZMA	P12544	Granzyme A	55102646	55110252	5	TRANS
cg02057391	13	TRPC4;TRPC4;TRPC4;TRPC4;TRPC4;TRPC4;TRPC4;TRPC4;TRPC4;TRPC4;TRPC4;TRPC4	38443783	-	0.859405	0.0955976	2.47637e-19	3440-7	GZMA	P12544	Granzyme A	55102646	55110252	5	TRANS
cg19011688	5	2003-03-01	126335301	-	-1.28821	0.143297	2.47652e-19	9545-156	GZMK	P49863	Granzyme K	55024256	55034570	5	TRANS
cg27120816	16	CDH8	62070164	-	0.817395	0.0909247	2.47665e-19	3195-50	GNLY	P22749	Granulysin	85685175	85698852	2	TRANS
cg14458292	6	NKAIN2	124236421	-	-1.21182	0.1348	2.47841e-19	3440-7	GZMA	P12544	Granzyme A	55102646	55110252	5	TRANS
cg11737899	5	NA	105510861	-	-1.38459	0.154019	2.47884e-19	3440-7	GZMA	P12544	Granzyme A	55102646	55110252	5	TRANS
cg08171890	3	ZBTB38	141050620	+	-1.68406	0.187333	2.48033e-19	9545-156	GZMK	P49863	Granzyme K	55024256	55034570	5	TRANS
cg13223326	10	LINC00705;LINC00704	4704105	-	-2.38437	0.265235	2.48045e-19	3195-50	GNLY	P22749	Granulysin	85685175	85698852	2	TRANS
cg03967485	3	VEPH1;VEPH1;VEPH1;VEPH1;VEPH1;VEPH1	157213779	-	-1.72331	0.1917	2.4811e-19	3440-7	GZMA	P12544	Granzyme A	55102646	55110252	5	TRANS
cg11751848	16	PRSS54;PRSS54;PRSS54;PRSS54;PRSS54;PRSS54	58328846	-	-1.22648	0.136433	2.48136e-19	9545-156	GZMK	P49863	Granzyme K	55024256	55034570	5	TRANS
cg03238090	2	NA	8666220	+	0.857223	0.0953574	2.48186e-19	3195-50	GNLY	P22749	Granulysin	85685175	85698852	2	TRANS
cg20212364	4	NA	101745102	+	-1.05281	0.117115	2.48202e-19	9545-156	GZMK	P49863	Granzyme K	55024256	55034570	5	TRANS
cg22625232	3	TTC21A;TTC21A	39164511	-	-1.59255	0.177155	2.48238e-19	6485-59	IGLL1	P15814	Immunoglobulin lambda-like polypeptide 1	23580302	23573125	22	TRANS
cg15924525	19	HPN-AS1;HPN-AS1	35591700	-	-1.68424	0.187357	2.4835e-19	3195-50	GNLY	P22749	Granulysin	85685175	85698852	2	TRANS
cg17504641	10	NA	44458167	+	-1.32893	0.147832	2.48353e-19	3440-7	GZMA	P12544	Granzyme A	55102646	55110252	5	TRANS
cg23160016	4	GABRA2;GABRA2;GABRA2	46391929	-	0.757	0.0842097	2.48429e-19	3440-7	GZMA	P12544	Granzyme A	55102646	55110252	5	TRANS
cg07969475	10	NEURL	105341914	-	-1.32304	0.147178	2.48597e-19	3195-50	GNLY	P22749	Granulysin	85685175	85698852	2	TRANS
cg16294045	1	NPR1	153656268	-	-1.2882	0.143303	2.48605e-19	3440-7	GZMA	P12544	Granzyme A	55102646	55110252	5	TRANS
cg26905726	17	EFTUD2;EFTUD2;EFTUD2;EFTUD2	42934554	+	-1.01872	0.113326	2.4873e-19	6485-59	IGLL1	P15814	Immunoglobulin lambda-like polypeptide 1	23580302	23573125	22	TRANS
cg06930957	3	BPESC1	138829117	+	-1.83435	0.204062	2.49048e-19	3195-50	GNLY	P22749	Granulysin	85685175	85698852	2	TRANS
cg06430860	3	BTD;BTD;BTD;BTD;BTD	15651863	+	-0.772308	0.0859155	2.49143e-19	5339-49	S100A9	P06702	Protein S100-A9	153357854	153361023	1	TRANS
cg15913671	17	TMEM105;TMEM105	79304420	+	-1.5722	0.174901	2.4921e-19	9545-156	GZMK	P49863	Granzyme K	55024256	55034570	5	TRANS
cg04179415	12	PLXNC1;PLXNC1	94676694	-	0.928985	0.103346	2.4923e-19	17210-2	TCL1A	P56279	T-cell leukemia/lymphoma protein 1A	95714196	95709947	14	TRANS
cg16275974	8	LOC101929315;LOC101929294	24373112	+	-1.5332	0.170565	2.49619e-19	9545-156	GZMK	P49863	Granzyme K	55024256	55034570	5	TRANS
cg26663236	6	NA	169789725	-	-1.72492	0.191894	2.4968e-19	9545-156	GZMK	P49863	Granzyme K	55024256	55034570	5	TRANS
cg26183050	10	NA	99583715	-	-1.4071	0.156538	2.49707e-19	9545-156	GZMK	P49863	Granzyme K	55024256	55034570	5	TRANS
cg27411802	8	NA	144931304	-	-1.47493	0.164084	2.498e-19	3440-7	GZMA	P12544	Granzyme A	55102646	55110252	5	TRANS
cg15515311	3	LOC100128164	169666703	-	-1.34368	0.149484	2.49951e-19	3440-7	GZMA	P12544	Granzyme A	55102646	55110252	5	TRANS
cg16913955	20	CDC25B;CDC25B;CDC25B;CDC25B;CDC25B;CDC25B;CDC25B;CDC25B;CDC25B;CDC25B	3780651	-	-1.41078	0.156949	2.4996e-19	5728-60	FCRL1	Q96LA6	Fc receptor-like protein 1	157820120	157794403	1	TRANS
cg01414124	7	NA	152292768	+	-1.5056	0.167497	2.49985e-19	9545-156	GZMK	P49863	Granzyme K	55024256	55034570	5	TRANS
cg24488891	10	LOC100128811;GPR158	25464132	+	0.805573	0.0896199	2.4999e-19	9545-156	GZMK	P49863	Granzyme K	55024256	55034570	5	TRANS
cg06481122	15	NA	37403088	+	0.924278	0.102826	2.50053e-19	9545-156	GZMK	P49863	Granzyme K	55024256	55034570	5	TRANS
cg21596498	19	POU2F2	42618407	-	-1.4321	0.159322	2.50058e-19	3291-30	FCER2	P06734	Low affinity immunoglobulin epsilon Fc receptor	7702146	7688758	19	TRANS
cg02807882	6	TPD52L1;TPD52L1;TPD52L1;TPD52L1	125534847	+	-1.11692	0.124258	2.50063e-19	9545-156	GZMK	P49863	Granzyme K	55024256	55034570	5	TRANS
cg18719158	10	NA	80136983	+	-1.45213	0.16155	2.50153e-19	9545-156	GZMK	P49863	Granzyme K	55024256	55034570	5	TRANS
cg14132982	1	NA	157931698	+	-1.25451	0.139565	2.50244e-19	3440-7	GZMA	P12544	Granzyme A	55102646	55110252	5	TRANS
cg09396892	22	PRR5;PRR5;PRR5;PRR5-ARHGAP8;PRR5;PRR5	45132934	+	-1.457	0.162093	2.50337e-19	3440-7	GZMA	P12544	Granzyme A	55102646	55110252	5	TRANS
cg05712302	6	AKAP7;AKAP7;AKAP7;AKAP7;AKAP7	131571441	-	0.704469	0.0783739	2.50474e-19	3440-7	GZMA	P12544	Granzyme A	55102646	55110252	5	TRANS
cg20948431	4	C4orf10;NOP14	2941316	-	-1.02479	0.11401	2.5049e-19	9545-156	GZMK	P49863	Granzyme K	55024256	55034570	5	TRANS
cg16397028	16	ZFHX3;ZFHX3	72884581	+	-1.7458	0.194225	2.50532e-19	3195-50	GNLY	P22749	Granulysin	85685175	85698852	2	TRANS
cg20892139	3	RAB43;RAB43;RAB43;RAB43;RAB43;RAB43;RAB43;ISY1-RAB43	128838576	+	0.743916	0.0827628	2.50543e-19	3440-7	GZMA	P12544	Granzyme A	55102646	55110252	5	TRANS
cg18679410	3	LRRC3B;LRRC3B	26664308	-	0.963126	0.107151	2.50585e-19	3195-50	GNLY	P22749	Granulysin	85685175	85698852	2	TRANS
cg09601944	10	NA	74398891	-	-0.818764	0.0910901	2.50608e-19	5339-49	S100A9	P06702	Protein S100-A9	153357854	153361023	1	TRANS
cg15643264	16	ADAT1;ADAT1	75635960	+	-1.07481	0.119576	2.50614e-19	9545-156	GZMK	P49863	Granzyme K	55024256	55034570	5	TRANS
cg11601763	7	NA	44388816	-	-1.51062	0.168062	2.50685e-19	9545-156	GZMK	P49863	Granzyme K	55024256	55034570	5	TRANS
cg08454922	6	NA	3895506	-	-1.30035	0.144669	2.5072e-19	3195-50	GNLY	P22749	Granulysin	85685175	85698852	2	TRANS
cg27322612	5	C5orf66	134456168	+	-1.50889	0.167871	2.50831e-19	3195-50	GNLY	P22749	Granulysin	85685175	85698852	2	TRANS
cg21139344	10	NA	48603486	+	-1.21641	0.135332	2.51029e-19	3440-7	GZMA	P12544	Granzyme A	55102646	55110252	5	TRANS
cg03995361	3	VIPR1	42575730	+	-1.55358	0.172844	2.51049e-19	3195-50	GNLY	P22749	Granulysin	85685175	85698852	2	TRANS
cg13516704	11	NA	5299308	+	-1.15875	0.128918	2.5108e-19	9545-156	GZMK	P49863	Granzyme K	55024256	55034570	5	TRANS
cg04822456	4	NA	142297721	+	-1.71504	0.190808	2.51088e-19	9545-156	GZMK	P49863	Granzyme K	55024256	55034570	5	TRANS
cg12072789	1	SLC6A17	110735112	+	-1.31641	0.146459	2.51097e-19	9545-156	GZMK	P49863	Granzyme K	55024256	55034570	5	TRANS
cg07973435	6	SIM1	100905458	-	0.771404	0.0858238	2.51262e-19	9545-156	GZMK	P49863	Granzyme K	55024256	55034570	5	TRANS
cg22970595	3	NA	141652645	+	-1.58088	0.175884	2.5134e-19	9545-156	GZMK	P49863	Granzyme K	55024256	55034570	5	TRANS
cg26442890	10	KCNMA1;KCNMA1;KCNMA1;KCNMA1	79289545	+	-1.252	0.139294	2.51394e-19	3440-7	GZMA	P12544	Granzyme A	55102646	55110252	5	TRANS
cg17932830	19	TM6SF2	19377758	-	-1.5655	0.174175	2.51504e-19	3195-50	GNLY	P22749	Granulysin	85685175	85698852	2	TRANS
cg09606036	7	ITGB8	20415833	-	-1.43045	0.159153	2.51973e-19	3440-7	GZMA	P12544	Granzyme A	55102646	55110252	5	TRANS
cg27394911	16	NA	23304561	-	-1.14942	0.127886	2.52077e-19	3440-7	GZMA	P12544	Granzyme A	55102646	55110252	5	TRANS
cg09800500	12	BCAT1	24992256	+	-0.685041	0.0762187	2.52142e-19	9545-156	GZMK	P49863	Granzyme K	55024256	55034570	5	TRANS
cg04277560	7	CADPS2;CADPS2;CADPS2	122525949	-	0.925247	0.102944	2.52143e-19	3195-50	GNLY	P22749	Granulysin	85685175	85698852	2	TRANS
cg07531374	12	SSH1;SSH1	109252647	+	0.850578	0.0946367	2.52167e-19	9545-156	GZMK	P49863	Granzyme K	55024256	55034570	5	TRANS
cg10624445	16	CNGB1;CNGB1	58006124	+	-1.53138	0.170384	2.52209e-19	3195-50	GNLY	P22749	Granulysin	85685175	85698852	2	TRANS
cg23106010	2	SFXN5	73222793	-	-1.22742	0.136565	2.52212e-19	3195-50	GNLY	P22749	Granulysin	85685175	85698852	2	TRANS
cg01719007	1	MEGF6	3517255	+	-1.51391	0.168441	2.52266e-19	9545-156	GZMK	P49863	Granzyme K	55024256	55034570	5	TRANS
cg09701062	5	NA	133446318	-	1.65541	0.184186	2.52472e-19	3195-50	GNLY	P22749	Granulysin	85685175	85698852	2	TRANS
cg16510349	5	NA	106621507	+	-1.41551	0.157496	2.52675e-19	9545-156	GZMK	P49863	Granzyme K	55024256	55034570	5	TRANS
cg09404516	2	SPTBN1;SPTBN1	54832147	+	1.02736	0.114309	2.52702e-19	3195-50	GNLY	P22749	Granulysin	85685175	85698852	2	TRANS
cg14963724	18	CNDP2;CNDP2	72166303	-	1.28309	0.142763	2.52885e-19	6485-59	IGLL1	P15814	Immunoglobulin lambda-like polypeptide 1	23580302	23573125	22	TRANS
cg24748523	8	NA	9040044	+	-1.4473	0.161035	2.52899e-19	3195-50	GNLY	P22749	Granulysin	85685175	85698852	2	TRANS
cg24290756	2	C2orf85	242811552	+	-1.22763	0.136593	2.52929e-19	3440-7	GZMA	P12544	Granzyme A	55102646	55110252	5	TRANS
cg16409049	1	AK5;AK5	77747374	+	0.792443	0.0881719	2.52958e-19	3195-50	GNLY	P22749	Granulysin	85685175	85698852	2	TRANS
cg20054209	14	TMEM63C;TMEM63C	77709262	-	0.939521	0.104537	2.52977e-19	3195-50	GNLY	P22749	Granulysin	85685175	85698852	2	TRANS
cg03602064	2	GPR39	133204592	+	-1.42994	0.159103	2.53002e-19	3195-50	GNLY	P22749	Granulysin	85685175	85698852	2	TRANS
cg06154060	10	TM9SF3	98347412	-	0.798618	0.0888596	2.53109e-19	3195-50	GNLY	P22749	Granulysin	85685175	85698852	2	TRANS
cg17123881	11	NA	128481324	-	0.973643	0.108335	2.53279e-19	3195-50	GNLY	P22749	Granulysin	85685175	85698852	2	TRANS
cg16119835	14	MMP14	23306850	+	0.996155	0.11084	2.53393e-19	3195-50	GNLY	P22749	Granulysin	85685175	85698852	2	TRANS
cg05133814	3	NA	112135991	-	-1.43348	0.159502	2.53495e-19	3195-50	GNLY	P22749	Granulysin	85685175	85698852	2	TRANS
cg04792777	14	NA	106322429	+	-1.43928	0.160147	2.53516e-19	5728-60	FCRL1	Q96LA6	Fc receptor-like protein 1	157820120	157794403	1	TRANS
cg14138324	1	NA	157259408	-	-1.34104	0.149216	2.53547e-19	9545-156	GZMK	P49863	Granzyme K	55024256	55034570	5	TRANS
cg13319235	8	C8orf37-AS1;C8orf37-AS1;C8orf37-AS1;C8orf37-AS1;C8orf37-AS1;C8orf37-AS1;C8orf37-AS1;C8orf37-AS1;C8orf37-AS1	96364247	+	-1.65294	0.183921	2.536e-19	9545-156	GZMK	P49863	Granzyme K	55024256	55034570	5	TRANS
cg12483301	1	RUNX3;RUNX3	25239107	+	-1.63298	0.181701	2.53637e-19	3195-50	GNLY	P22749	Granulysin	85685175	85698852	2	TRANS
cg10679542	1	NA	21532794	-	-0.981068	0.109163	2.53675e-19	3440-7	GZMA	P12544	Granzyme A	55102646	55110252	5	TRANS
cg01264780	15	KLF13;KLF13	31654442	-	1.62386	0.180686	2.53679e-19	5339-49	S100A9	P06702	Protein S100-A9	153357854	153361023	1	TRANS
cg03221793	13	CARKD;CARKD;CARKD;CARKD;CARKD;CARKD	111279312	+	-1.98057	0.22038	2.53899e-19	3195-50	GNLY	P22749	Granulysin	85685175	85698852	2	TRANS
cg13867963	8	UNC5D	35092878	+	0.755388	0.084053	2.53975e-19	3195-50	GNLY	P22749	Granulysin	85685175	85698852	2	TRANS
cg00706867	15	NA	69831206	+	-1.88964	0.210264	2.54132e-19	3440-7	GZMA	P12544	Granzyme A	55102646	55110252	5	TRANS
cg20190597	2	NA	219119100	+	1.13809	0.126638	2.54207e-19	5716-49	CSAG1	Q6PB30	Putative chondrosarcoma-associated gene 1 protein	152733735	152727484	X	TRANS
cg00565412	21	MIR155HG	26933554	+	-1.10013	0.122414	2.54217e-19	3440-7	GZMA	P12544	Granzyme A	55102646	55110252	5	TRANS
cg18388084	2	KIF1A	241664439	+	-1.42064	0.158079	2.54282e-19	3195-50	GNLY	P22749	Granulysin	85685175	85698852	2	TRANS
cg13641920	9	C9orf47;S1PR3;C9orf47	91607073	+	0.908886	0.101135	2.54355e-19	3440-7	GZMA	P12544	Granzyme A	55102646	55110252	5	TRANS
cg24473663	3	DNASE1L3;DNASE1L3	58197120	+	-1.33354	0.148388	2.54412e-19	3195-50	GNLY	P22749	Granulysin	85685175	85698852	2	TRANS
cg26289022	3	NA	197319080	-	-1.15754	0.128805	2.54509e-19	9545-156	GZMK	P49863	Granzyme K	55024256	55034570	5	TRANS
cg13761159	12	NA	52811233	-	-1.59271	0.177229	2.54646e-19	9545-156	GZMK	P49863	Granzyme K	55024256	55034570	5	TRANS
cg25272143	11	AHNAK	62211990	-	0.9395	0.104543	2.54652e-19	3195-50	GNLY	P22749	Granulysin	85685175	85698852	2	TRANS
cg27060599	13	NA	109866026	+	-1.43451	0.159625	2.54713e-19	3440-7	GZMA	P12544	Granzyme A	55102646	55110252	5	TRANS
cg14867459	18	ZBTB7C	45563634	-	-1.58724	0.176621	2.54789e-19	9545-156	GZMK	P49863	Granzyme K	55024256	55034570	5	TRANS
cg16014491	9	CDK5RAP2;CDK5RAP2;CDK5RAP2;CDK5RAP2;CDK5RAP2;CDK5RAP2;CDK5RAP2;CDK5RAP2	123267471	-	-1.16048	0.129133	2.54811e-19	3195-50	GNLY	P22749	Granulysin	85685175	85698852	2	TRANS
cg23152227	9	HABP4	99239015	+	-1.17778	0.13106	2.54929e-19	3195-50	GNLY	P22749	Granulysin	85685175	85698852	2	TRANS
cg16644418	11	SORL1	121330388	-	0.916996	0.102041	2.55042e-19	3195-50	GNLY	P22749	Granulysin	85685175	85698852	2	TRANS
cg15100145	4	CCSER1	91048412	-	0.672441	0.0748275	2.55103e-19	9545-156	GZMK	P49863	Granzyme K	55024256	55034570	5	TRANS
cg27383859	3	PDIA5;PDIA5	122830175	+	-1.87151	0.208258	2.55231e-19	5728-60	FCRL1	Q96LA6	Fc receptor-like protein 1	157820120	157794403	1	TRANS
cg22493080	5	EBF1;EBF1;EBF1	158301526	-	-1.04908	0.116742	2.55627e-19	3195-50	GNLY	P22749	Granulysin	85685175	85698852	2	TRANS
cg16294045	1	NPR1	153656268	-	-1.28238	0.142705	2.5587e-19	3195-50	GNLY	P22749	Granulysin	85685175	85698852	2	TRANS
cg17377746	2	NA	223707599	+	-0.818305	0.0910623	2.55888e-19	5339-49	S100A9	P06702	Protein S100-A9	153357854	153361023	1	TRANS
cg22724228	6	CNKSR3	154826964	+	-0.99513	0.11074	2.55944e-19	3440-7	GZMA	P12544	Granzyme A	55102646	55110252	5	TRANS
cg26678648	8	NA	145082140	-	-1.49338	0.166187	2.55977e-19	9545-156	GZMK	P49863	Granzyme K	55024256	55034570	5	TRANS
cg26064862	20	CTNNBL1;CTNNBL1	36485420	-	-1.11187	0.123732	2.56187e-19	3440-7	GZMA	P12544	Granzyme A	55102646	55110252	5	TRANS
cg21560521	13	DIAPH3;DIAPH3;DIAPH3;DIAPH3	60308688	-	-0.965308	0.107423	2.56248e-19	9545-156	GZMK	P49863	Granzyme K	55024256	55034570	5	TRANS
cg08644046	2	NA	241929774	+	-1.33561	0.148632	2.56269e-19	9545-156	GZMK	P49863	Granzyme K	55024256	55034570	5	TRANS
cg08491437	1	FUBP1	78442533	-	-1.07524	0.119657	2.56281e-19	3440-7	GZMA	P12544	Granzyme A	55102646	55110252	5	TRANS
cg14096855	10	CALML5	5541823	+	-1.54395	0.171817	2.5636e-19	9545-156	GZMK	P49863	Granzyme K	55024256	55034570	5	TRANS
cg09321400	16	SLC6A2	55690443	-	0.636793	0.0708656	2.56553e-19	9545-156	GZMK	P49863	Granzyme K	55024256	55034570	5	TRANS
cg06401021	6	HMGCLL1;HMGCLL1;HMGCLL1;HMGCLL1	55443868	-	0.69091	0.076888	2.56575e-19	3440-7	GZMA	P12544	Granzyme A	55102646	55110252	5	TRANS
cg08676970	2	LINC00299	8453146	-	-1.14198	0.127085	2.56617e-19	3195-50	GNLY	P22749	Granulysin	85685175	85698852	2	TRANS
cg00816814	12	SLC2A14;SLC2A14;SLC2A14;SLC2A14;SLC2A14;SLC2A14;SLC2A14	8023784	+	-1.26637	0.140929	2.56737e-19	9545-156	GZMK	P49863	Granzyme K	55024256	55034570	5	TRANS
cg02520919	11	SPON1	14206467	-	-1.64386	0.182939	2.56843e-19	9545-156	GZMK	P49863	Granzyme K	55024256	55034570	5	TRANS
cg21269473	14	MOK;MOK	102731024	-	-1.45799	0.162255	2.56946e-19	3440-7	GZMA	P12544	Granzyme A	55102646	55110252	5	TRANS
cg10872931	19	APOC4-APOC2;APOC2	45449150	-	0.89183	0.0992495	2.57015e-19	18899-82	HDGFRP3	Q9Y3E1	Hepatoma-derived growth factor-related protein 3	83207823	83112738	15	TRANS
cg00656410	1	SDF4;SDF4	1157541	-	-1.21913	0.135674	2.57088e-19	3195-50	GNLY	P22749	Granulysin	85685175	85698852	2	TRANS
cg19045353	9	SHB	37954074	+	-0.93179	0.103698	2.57366e-19	3195-50	GNLY	P22749	Granulysin	85685175	85698852	2	TRANS
cg07161341	4	TBC1D1;TBC1D1;TBC1D1	38110932	-	-1.49152	0.165991	2.57367e-19	4148-49	PAPPA	Q13219	Pappalysin-1	116153791	116402321	9	TRANS
cg03928887	17	PLCD3	43200129	+	-1.29993	0.144669	2.57431e-19	9545-156	GZMK	P49863	Granzyme K	55024256	55034570	5	TRANS
cg17055207	4	ACOX3;ACOX3	8412736	-	-1.46475	0.163013	2.57527e-19	6485-59	IGLL1	P15814	Immunoglobulin lambda-like polypeptide 1	23580302	23573125	22	TRANS
cg03527274	1	PRDM16;PRDM16	3147443	-	-1.40543	0.156411	2.57622e-19	9545-156	GZMK	P49863	Granzyme K	55024256	55034570	5	TRANS
cg18105842	17	FGF11	7341440	+	1.19224	0.132685	2.57648e-19	3195-50	GNLY	P22749	Granulysin	85685175	85698852	2	TRANS
cg03370957	7	BAZ1B	72933161	-	-1.24558	0.138623	2.57777e-19	9545-156	GZMK	P49863	Granzyme K	55024256	55034570	5	TRANS
cg19304065	1	SLC6A17	110715477	+	-1.82652	0.203281	2.58315e-19	3195-50	GNLY	P22749	Granulysin	85685175	85698852	2	TRANS
cg20556361	7	LOC101926963;LOC101926963;PRKAR1B;PRKAR1B;PRKAR1B;PRKAR1B;PRKAR1B;PRKAR1B	647637	+	-1.37905	0.153481	2.58321e-19	5728-60	FCRL1	Q96LA6	Fc receptor-like protein 1	157820120	157794403	1	TRANS
cg11926561	21	KCNJ6	39241273	+	-1.29919	0.144594	2.58505e-19	9545-156	GZMK	P49863	Granzyme K	55024256	55034570	5	TRANS
cg09826311	5	LINC01484	173157156	+	-1.43375	0.159571	2.58607e-19	9545-156	GZMK	P49863	Granzyme K	55024256	55034570	5	TRANS
cg26862622	21	UBASH3A;UBASH3A;UBASH3A	43860746	-	-1.24558	0.138628	2.58705e-19	3440-7	GZMA	P12544	Granzyme A	55102646	55110252	5	TRANS
cg01357233	10	LRRC18;WDFY4	50123030	-	-1.41502	0.157487	2.58713e-19	9545-156	GZMK	P49863	Granzyme K	55024256	55034570	5	TRANS
cg15937811	4	STAP1	68424633	+	0.804294	0.0895154	2.58775e-19	9545-156	GZMK	P49863	Granzyme K	55024256	55034570	5	TRANS
cg14679780	19	ZBTB7A	4059525	-	-1.08798	0.12109	2.59014e-19	3195-50	GNLY	P22749	Granulysin	85685175	85698852	2	TRANS
cg09443153	10	PYROXD2;MIR1287	100156205	-	-1.78244	0.198383	2.59102e-19	3440-7	GZMA	P12544	Granzyme A	55102646	55110252	5	TRANS
cg26976513	4	ENPP6	185139177	-	-1.35039	0.150297	2.59162e-19	3195-50	GNLY	P22749	Granulysin	85685175	85698852	2	TRANS
cg23496571	20	HCK	30644728	-	-1.79575	0.199866	2.59288e-19	9545-156	GZMK	P49863	Granzyme K	55024256	55034570	5	TRANS
cg08153158	3	NA	49470268	+	-1.38802	0.154488	2.59494e-19	3440-7	GZMA	P12544	Granzyme A	55102646	55110252	5	TRANS
cg23901212	2	NA	228632807	+	-1.39797	0.155596	2.59546e-19	3195-50	GNLY	P22749	Granulysin	85685175	85698852	2	TRANS
cg06754496	10	SGMS1	52268375	-	-0.912159	0.101525	2.59695e-19	3440-7	GZMA	P12544	Granzyme A	55102646	55110252	5	TRANS
cg17405840	12	NA	24717001	-	0.723032	0.0804752	2.59835e-19	3440-7	GZMA	P12544	Granzyme A	55102646	55110252	5	TRANS
cg13611334	4	LDB2;LDB2;LDB2;LDB2	16629574	-	-1.51427	0.168542	2.59845e-19	3440-7	GZMA	P12544	Granzyme A	55102646	55110252	5	TRANS
cg07721872	16	LOC100129637	87735256	+	-1.02698	0.114305	2.59862e-19	6485-59	IGLL1	P15814	Immunoglobulin lambda-like polypeptide 1	23580302	23573125	22	TRANS
cg10089801	2	NA	203036235	+	0.867964	0.0966079	2.60167e-19	3440-7	GZMA	P12544	Granzyme A	55102646	55110252	5	TRANS
cg17497824	1	PRKCZ;PRKCZ	2021003	-	-1.57885	0.175733	2.60187e-19	3195-50	GNLY	P22749	Granulysin	85685175	85698852	2	TRANS
cg24092655	7	RAPGEF5;RAPGEF5	22233634	-	-1.63142	0.181584	2.60204e-19	3195-50	GNLY	P22749	Granulysin	85685175	85698852	2	TRANS
cg15678767	10	SGMS1	52287323	-	-1.08888	0.121197	2.60298e-19	9545-156	GZMK	P49863	Granzyme K	55024256	55034570	5	TRANS
cg05485304	1	SLC35F3;SLC35F3	234382487	-	-1.0216	0.113709	2.60487e-19	3440-7	GZMA	P12544	Granzyme A	55102646	55110252	5	TRANS
cg13632208	20	ACSS2;ACSS2;ACSS2	33491767	+	-1.35013	0.150277	2.60538e-19	9545-156	GZMK	P49863	Granzyme K	55024256	55034570	5	TRANS
cg26884557	11	LOC105376671;LOC105376671;LGR4	27493080	-	1.05351	0.117262	2.60595e-19	9545-156	GZMK	P49863	Granzyme K	55024256	55034570	5	TRANS
cg11852499	9	ADAMTS13;ADAMTS13;ADAMTS13;ADAMTS13	136287070	-	-1.19381	0.132881	2.60856e-19	9545-156	GZMK	P49863	Granzyme K	55024256	55034570	5	TRANS
cg21603432	2	SESTD1	180100632	-	-0.969604	0.107925	2.60883e-19	5339-49	S100A9	P06702	Protein S100-A9	153357854	153361023	1	TRANS
cg01255414	3	FGF12;FGF12	192127991	-	0.823471	0.0916592	2.60976e-19	3195-50	GNLY	P22749	Granulysin	85685175	85698852	2	TRANS
cg19200319	2	NA	11061566	-	-1.38914	0.154625	2.61169e-19	9545-156	GZMK	P49863	Granzyme K	55024256	55034570	5	TRANS
cg24632873	3	NA	50561368	-	-1.63764	0.182285	2.61238e-19	3440-7	GZMA	P12544	Granzyme A	55102646	55110252	5	TRANS
cg07437533	3	CNTN4;CNTN4;CNTN4;CNTN4	2965274	-	0.906311	0.100882	2.61315e-19	9545-156	GZMK	P49863	Granzyme K	55024256	55034570	5	TRANS
cg13787551	3	NA	18933400	-	0.960814	0.106949	2.61363e-19	5728-60	FCRL1	Q96LA6	Fc receptor-like protein 1	157820120	157794403	1	TRANS
cg07411347	11	TENM4	78385832	+	-1.40842	0.156772	2.61365e-19	3195-50	GNLY	P22749	Granulysin	85685175	85698852	2	TRANS
cg13084154	11	DSCAML1	117444338	-	-1.35632	0.150973	2.61462e-19	3195-50	GNLY	P22749	Granulysin	85685175	85698852	2	TRANS
cg09720734	10	DOCK1;DOCK1;DOCK1;DOCK1	129046280	-	-0.981772	0.109283	2.61648e-19	3440-7	GZMA	P12544	Granzyme A	55102646	55110252	5	TRANS
cg03744689	16	KIAA0513;KIAA0513;KIAA0513;KIAA0513	85101187	+	-1.60907	0.179109	2.6166e-19	3195-50	GNLY	P22749	Granulysin	85685175	85698852	2	TRANS
cg23024967	3	MYRIP	40150853	+	-1.24307	0.138369	2.61842e-19	9545-156	GZMK	P49863	Granzyme K	55024256	55034570	5	TRANS
cg05647013	11	HEPACAM	124807726	+	-1.519	0.169086	2.61954e-19	3440-7	GZMA	P12544	Granzyme A	55102646	55110252	5	TRANS
cg21861651	5	NA	10479220	+	-1.35625	0.15097	2.6205e-19	9545-156	GZMK	P49863	Granzyme K	55024256	55034570	5	TRANS
cg19713460	22	SYNGR1;SYNGR1	39745530	+	0.856175	0.0953047	2.62146e-19	3195-50	GNLY	P22749	Granulysin	85685175	85698852	2	TRANS
cg06562246	17	CCL16	34309577	+	-2.09326	0.233014	2.62424e-19	3195-50	GNLY	P22749	Granulysin	85685175	85698852	2	TRANS
cg14947710	10	MSMB;MSMB;TIMM23B;TIMM23B;TIMM23B	51558979	+	-1.40569	0.156477	2.62533e-19	3440-7	GZMA	P12544	Granzyme A	55102646	55110252	5	TRANS
cg21832546	3	NA	52934426	+	-0.801529	0.0892234	2.62535e-19	5339-49	S100A9	P06702	Protein S100-A9	153357854	153361023	1	TRANS
cg18616300	20	NA	55480699	+	-1.67481	0.186435	2.62672e-19	9545-156	GZMK	P49863	Granzyme K	55024256	55034570	5	TRANS
cg11938367	3	IQCG;IQCG	197639960	+	-1.72604	0.192139	2.62714e-19	3195-50	GNLY	P22749	Granulysin	85685175	85698852	2	TRANS
cg25847316	19	ELL	18603367	-	-1.16346	0.129515	2.63006e-19	3195-50	GNLY	P22749	Granulysin	85685175	85698852	2	TRANS
cg01331430	12	KCCAT198	105721218	-	-1.63479	0.181984	2.6307e-19	3195-50	GNLY	P22749	Granulysin	85685175	85698852	2	TRANS
cg16582186	20	NA	10935250	+	-1.15339	0.128395	2.63099e-19	9545-156	GZMK	P49863	Granzyme K	55024256	55034570	5	TRANS
cg17537365	4	NA	75260310	+	-1.24215	0.138275	2.6311e-19	9545-156	GZMK	P49863	Granzyme K	55024256	55034570	5	TRANS
cg26689687	5	LOC101929380	86418216	-	-1.15778	0.128884	2.6316e-19	3440-7	GZMA	P12544	Granzyme A	55102646	55110252	5	TRANS
cg08451967	10	NA	99549843	+	-1.27855	0.142329	2.63247e-19	3440-7	GZMA	P12544	Granzyme A	55102646	55110252	5	TRANS
cg03577433	2	NA	174731517	+	-1.11682	0.124325	2.63328e-19	3195-50	GNLY	P22749	Granulysin	85685175	85698852	2	TRANS
cg06021611	8	ASH2L;ASH2L;ASH2L;ASH2L	37967201	-	-0.858558	0.0955768	2.63707e-19	5339-49	S100A9	P06702	Protein S100-A9	153357854	153361023	1	TRANS
cg27063372	16	NHLRC4	616857	-	0.923643	0.102822	2.63726e-19	3440-7	GZMA	P12544	Granzyme A	55102646	55110252	5	TRANS
cg07361830	2	IGFBP2	217513101	+	-1.74341	0.194082	2.63894e-19	9545-156	GZMK	P49863	Granzyme K	55024256	55034570	5	TRANS
cg13115073	3	NA	149074101	+	-1.17652	0.130975	2.63935e-19	9545-156	GZMK	P49863	Granzyme K	55024256	55034570	5	TRANS
cg12026822	18	NA	74216905	-	-0.814673	0.0906935	2.64187e-19	5339-49	S100A9	P06702	Protein S100-A9	153357854	153361023	1	TRANS
cg05192036	1	EXOSC10;EXOSC10	11133672	-	-1.00418	0.111791	2.64191e-19	3440-7	GZMA	P12544	Granzyme A	55102646	55110252	5	TRANS
cg16812893	21	KRTAP15-1;KRTAP15-1	31813075	-	-1.65633	0.184392	2.643e-19	3440-7	GZMA	P12544	Granzyme A	55102646	55110252	5	TRANS
cg15555076	3	NA	152365110	-	-1.31473	0.146363	2.64307e-19	3440-7	GZMA	P12544	Granzyme A	55102646	55110252	5	TRANS
cg07697234	10	NA	33405714	+	-1.01436	0.112924	2.64343e-19	3440-7	GZMA	P12544	Granzyme A	55102646	55110252	5	TRANS
cg26525355	2	NA	15814328	+	-1.34118	0.149308	2.64388e-19	3195-50	GNLY	P22749	Granulysin	85685175	85698852	2	TRANS
cg10374424	5	NIPAL4;NIPAL4	156896196	-	-1.46662	0.163273	2.64439e-19	3195-50	GNLY	P22749	Granulysin	85685175	85698852	2	TRANS
cg11043515	18	PQLC1;PQLC1;PQLC1	77695359	-	-1.27531	0.141976	2.64505e-19	9545-156	GZMK	P49863	Granzyme K	55024256	55034570	5	TRANS
cg06971683	2	PARD3B;PARD3B;PARD3B;PARD3B	206423064	-	-1.40038	0.155901	2.64634e-19	9545-156	GZMK	P49863	Granzyme K	55024256	55034570	5	TRANS
cg06905216	2	MYO7B	128300072	+	-1.28369	0.142911	2.64742e-19	9545-156	GZMK	P49863	Granzyme K	55024256	55034570	5	TRANS
cg23957809	2	TNS1;TNS1;TNS1	218683751	-	-1.33253	0.148348	2.64774e-19	3440-7	GZMA	P12544	Granzyme A	55102646	55110252	5	TRANS
cg12383160	12	FBXW8;FBXW8	117463293	+	-1.6988	0.189124	2.64795e-19	9015-1	PRG3	Q9Y2Y8	Proteoglycan 3	57381150	57376769	11	TRANS
cg18139074	9	ABCA1	107669990	-	-1.5122	0.16835	2.64815e-19	3195-50	GNLY	P22749	Granulysin	85685175	85698852	2	TRANS
cg21120661	21	TRPM2	45810508	-	-1.10155	0.122634	2.64884e-19	9545-156	GZMK	P49863	Granzyme K	55024256	55034570	5	TRANS
cg16360432	7	TRPV6	142583555	-	-2.13268	0.237428	2.64915e-19	9545-156	GZMK	P49863	Granzyme K	55024256	55034570	5	TRANS
cg10529022	11	TMEM132A;TMEM132A	60694470	+	-1.46557	0.163161	2.64955e-19	9545-156	GZMK	P49863	Granzyme K	55024256	55034570	5	TRANS
cg03764544	1	PHC2	33835013	+	-1.27866	0.142353	2.65021e-19	3195-50	GNLY	P22749	Granulysin	85685175	85698852	2	TRANS
cg04686481	2	PDE11A;PDE11A;PDE11A	178787069	-	-1.28087	0.142598	2.65056e-19	9545-156	GZMK	P49863	Granzyme K	55024256	55034570	5	TRANS
cg21646392	3	NA	23710303	+	-1.16831	0.130068	2.65156e-19	9545-156	GZMK	P49863	Granzyme K	55024256	55034570	5	TRANS
cg15113334	16	CAPNS2;LPCAT2	55600544	+	-1.58964	0.176975	2.65187e-19	3440-7	GZMA	P12544	Granzyme A	55102646	55110252	5	TRANS
cg04735129	2	CD302	160654086	-	0.833822	0.0928299	2.65252e-19	9545-156	GZMK	P49863	Granzyme K	55024256	55034570	5	TRANS
cg07410412	1	TRABD2B	48287762	-	-1.48349	0.165158	2.65322e-19	3440-7	GZMA	P12544	Granzyme A	55102646	55110252	5	TRANS
cg22451408	21	HSF2BP	45065904	-	0.952856	0.106083	2.65381e-19	3440-7	GZMA	P12544	Granzyme A	55102646	55110252	5	TRANS
cg17784811	6	C6orf15	31079617	-	-0.76202	0.0848373	2.65565e-19	9545-156	GZMK	P49863	Granzyme K	55024256	55034570	5	TRANS
cg01483153	7	GPR146;GPR146;GPR146;C7orf50;C7orf50;C7orf50	1094898	+	1.01812	0.113351	2.65831e-19	9545-156	GZMK	P49863	Granzyme K	55024256	55034570	5	TRANS
cg17633015	7	MAD1L1;MAD1L1;MAD1L1	2020501	+	-0.499922	0.0556582	2.65886e-19	5728-60	FCRL1	Q96LA6	Fc receptor-like protein 1	157820120	157794403	1	TRANS
cg25552843	10	ITPRIP	106088702	+	1.14848	0.127865	2.65929e-19	3440-7	GZMA	P12544	Granzyme A	55102646	55110252	5	TRANS
cg11844908	10	FAM53B	126357064	+	-1.6142	0.179717	2.66138e-19	3195-50	GNLY	P22749	Granulysin	85685175	85698852	2	TRANS
cg05916539	20	EPB41L1;EPB41L1;EPB41L1;EPB41L1;EPB41L1	34763531	+	-1.30065	0.144808	2.6627e-19	3195-50	GNLY	P22749	Granulysin	85685175	85698852	2	TRANS
cg11069146	10	C10orf11	77292595	+	-1.49703	0.166673	2.66325e-19	3195-50	GNLY	P22749	Granulysin	85685175	85698852	2	TRANS
cg11481063	20	NA	6036814	-	-1.51505	0.168681	2.66448e-19	3195-50	GNLY	P22749	Granulysin	85685175	85698852	2	TRANS
cg10566778	19	ZNF835	57183241	+	0.605897	0.0674586	2.66467e-19	3195-50	GNLY	P22749	Granulysin	85685175	85698852	2	TRANS
cg24198558	3	TMEM108;TMEM108	132757102	-	0.841791	0.0937226	2.66552e-19	9545-156	GZMK	P49863	Granzyme K	55024256	55034570	5	TRANS
cg06846777	20	NA	55151024	-	-1.65895	0.184706	2.66941e-19	3195-50	GNLY	P22749	Granulysin	85685175	85698852	2	TRANS
cg26156484	2	PDE11A;PDE11A;PDE11A;PDE11A	178562808	+	-1.45743	0.162269	2.66953e-19	9545-156	GZMK	P49863	Granzyme K	55024256	55034570	5	TRANS
cg19061132	22	HIRA	19407598	+	1.12185	0.124906	2.67068e-19	6485-59	IGLL1	P15814	Immunoglobulin lambda-like polypeptide 1	23580302	23573125	22	CIS
cg00491404	1	EPS8L3;EPS8L3;EPS8L3	110306591	-	-1.69923	0.189193	2.67283e-19	3195-50	GNLY	P22749	Granulysin	85685175	85698852	2	TRANS
cg00816814	12	SLC2A14;SLC2A14;SLC2A14;SLC2A14;SLC2A14;SLC2A14;SLC2A14	8023784	+	-1.26573	0.140928	2.67408e-19	3440-7	GZMA	P12544	Granzyme A	55102646	55110252	5	TRANS
cg26775614	10	NA	1002243	-	-1.51803	0.16902	2.67486e-19	3195-50	GNLY	P22749	Granulysin	85685175	85698852	2	TRANS
cg19021885	19	PRKCSH;PRKCSH;PRKCSH;PRKCSH;PRKCSH	11548922	+	-1.48838	0.16572	2.67544e-19	6485-59	IGLL1	P15814	Immunoglobulin lambda-like polypeptide 1	23580302	23573125	22	TRANS
cg17198978	16	NA	72277225	-	-1.10758	0.123321	2.67622e-19	9545-156	GZMK	P49863	Granzyme K	55024256	55034570	5	TRANS
cg16065021	12	NA	127940654	-	0.871154	0.0969979	2.67919e-19	3440-7	GZMA	P12544	Granzyme A	55102646	55110252	5	TRANS
cg09328789	1	RERE;RERE	8607931	-	-0.883641	0.0983889	2.68075e-19	5339-49	S100A9	P06702	Protein S100-A9	153357854	153361023	1	TRANS
cg07540103	17	FBXO39	6679499	-	0.671206	0.0747356	2.68137e-19	3440-7	GZMA	P12544	Granzyme A	55102646	55110252	5	TRANS
cg26673240	2	NA	108669215	-	-1.79547	0.19992	2.68455e-19	3440-7	GZMA	P12544	Granzyme A	55102646	55110252	5	TRANS
cg02305850	11	TIRAP;TIRAP	126152462	-	0.668188	0.0744012	2.68632e-19	3440-7	GZMA	P12544	Granzyme A	55102646	55110252	5	TRANS
cg05003322	1	COL16A1;COL16A1	32169706	-	0.888698	0.0989552	2.6879e-19	3195-50	GNLY	P22749	Granulysin	85685175	85698852	2	TRANS
cg15229892	6	NA	143050105	-	1.10564	0.123112	2.68902e-19	3440-7	GZMA	P12544	Granzyme A	55102646	55110252	5	TRANS
cg14413452	1	NFYC;NFYC;NFYC;NFYC;NFYC	41165626	+	-1.18403	0.131841	2.69019e-19	9545-156	GZMK	P49863	Granzyme K	55024256	55034570	5	TRANS
cg07909384	9	MIR181B2;MIR181A2HG;NR6A1;NR6A1;NR6A1	127455749	-	-0.899457	0.100155	2.69068e-19	5339-49	S100A9	P06702	Protein S100-A9	153357854	153361023	1	TRANS
cg00076797	1	CYMP	111022914	-	-1.39353	0.15517	2.69127e-19	3440-7	GZMA	P12544	Granzyme A	55102646	55110252	5	TRANS
cg22165175	1	KCNA2	111148915	-	0.867459	0.0965935	2.69518e-19	9545-156	GZMK	P49863	Granzyme K	55024256	55034570	5	TRANS
cg16363250	1	NA	59034842	-	-1.01508	0.113032	2.69561e-19	3195-50	GNLY	P22749	Granulysin	85685175	85698852	2	TRANS
cg25248659	11	GIF	59614247	-	-1.26608	0.140981	2.69564e-19	3195-50	GNLY	P22749	Granulysin	85685175	85698852	2	TRANS
cg00783070	1	CROCC	17296136	-	-1.30892	0.145751	2.69564e-19	3195-50	GNLY	P22749	Granulysin	85685175	85698852	2	TRANS
cg10679103	2	CCDC85A	56463190	+	-1.61253	0.17956	2.69604e-19	9545-156	GZMK	P49863	Granzyme K	55024256	55034570	5	TRANS
cg07210908	10	PSD;PSD;PSD;PSD	104165433	-	-1.57178	0.175024	2.69798e-19	9545-156	GZMK	P49863	Granzyme K	55024256	55034570	5	TRANS
cg26790059	5	CYFIP2;C5orf40;CYFIP2;CYFIP2;C5orf40	156772562	-	-1.19949	0.133568	2.69825e-19	9545-156	GZMK	P49863	Granzyme K	55024256	55034570	5	TRANS
cg27403635	5	KCNN2;KCNN2	113698291	+	0.935945	0.104222	2.70079e-19	9545-156	GZMK	P49863	Granzyme K	55024256	55034570	5	TRANS
cg27545630	16	SNORA64;SNORA10;RPS2	2013058	+	-1.04325	0.116171	2.70124e-19	3195-50	GNLY	P22749	Granulysin	85685175	85698852	2	TRANS
cg07769614	17	WFIKKN2	48915947	+	-1.39833	0.155712	2.70261e-19	3195-50	GNLY	P22749	Granulysin	85685175	85698852	2	TRANS
cg17477946	17	TBCD	80818599	-	-1.40929	0.156936	2.70617e-19	17210-2	TCL1A	P56279	T-cell leukemia/lymphoma protein 1A	95714196	95709947	14	TRANS
cg19190068	12	ERBB3	56488219	-	-1.36289	0.15177	2.70851e-19	9545-156	GZMK	P49863	Granzyme K	55024256	55034570	5	TRANS
cg00564450	21	NA	15607182	+	-1.09956	0.122447	2.70948e-19	9545-156	GZMK	P49863	Granzyme K	55024256	55034570	5	TRANS
cg05118587	1	ETV3L	157062170	+	-1.73079	0.19274	2.70966e-19	3195-50	GNLY	P22749	Granulysin	85685175	85698852	2	TRANS
cg07638261	4	NA	174336558	-	-0.73463	0.0818082	2.70994e-19	5339-49	S100A9	P06702	Protein S100-A9	153357854	153361023	1	TRANS
cg26937509	2	SLC4A5	74571556	-	-1.16771	0.130037	2.71163e-19	3195-50	GNLY	P22749	Granulysin	85685175	85698852	2	TRANS
cg13793580	3	LRRIQ4	169540297	+	-1.22052	0.135919	2.71419e-19	3440-7	GZMA	P12544	Granzyme A	55102646	55110252	5	TRANS
cg04350046	19	HPN;HPN	35545438	+	-1.77633	0.197816	2.71513e-19	3195-50	GNLY	P22749	Granulysin	85685175	85698852	2	TRANS
cg18235937	1	RNF207	6268858	-	0.545388	0.0607357	2.71532e-19	3195-50	GNLY	P22749	Granulysin	85685175	85698852	2	TRANS
cg10718267	2	NA	9783004	+	-1.28191	0.142757	2.71587e-19	3195-50	GNLY	P22749	Granulysin	85685175	85698852	2	TRANS
cg01048252	6	NA	2798912	-	-0.964835	0.107447	2.71663e-19	5339-49	S100A9	P06702	Protein S100-A9	153357854	153361023	1	TRANS
cg15984409	10	NA	72840198	+	-1.41659	0.157757	2.71909e-19	3440-7	GZMA	P12544	Granzyme A	55102646	55110252	5	TRANS
cg02251243	2	NA	74210857	-	1.05394	0.117373	2.72194e-19	9545-156	GZMK	P49863	Granzyme K	55024256	55034570	5	TRANS
cg14211915	9	NA	94187714	+	0.873708	0.0973012	2.72197e-19	3440-7	GZMA	P12544	Granzyme A	55102646	55110252	5	TRANS
cg00597107	7	GPR146;GPR146;GPR146;C7orf50;C7orf50;C7orf50	1094802	+	0.763354	0.0850122	2.72363e-19	3440-7	GZMA	P12544	Granzyme A	55102646	55110252	5	TRANS
cg07175635	22	CERK	47089857	-	-1.60234	0.178447	2.72402e-19	3195-50	GNLY	P22749	Granulysin	85685175	85698852	2	TRANS
cg02439964	13	IL17D	21276788	+	0.913796	0.101767	2.72413e-19	9545-156	GZMK	P49863	Granzyme K	55024256	55034570	5	TRANS
cg05520031	9	FAM125B	129262012	+	0.950138	0.105814	2.72462e-19	9545-156	GZMK	P49863	Granzyme K	55024256	55034570	5	TRANS
cg06221509	20	LINC01522;LINC01523	46612085	-	-1.69124	0.188349	2.72498e-19	3195-50	GNLY	P22749	Granulysin	85685175	85698852	2	TRANS
cg13393433	10	C10orf107	63525851	-	0.928635	0.10342	2.72543e-19	3195-50	GNLY	P22749	Granulysin	85685175	85698852	2	TRANS
cg19980260	3	FNDC3B;FNDC3B	171858472	+	-0.888497	0.0989497	2.72558e-19	5339-49	S100A9	P06702	Protein S100-A9	153357854	153361023	1	TRANS
cg07829759	6	C6orf132	42090057	+	-1.41422	0.1575	2.72785e-19	3440-7	GZMA	P12544	Granzyme A	55102646	55110252	5	TRANS
cg03338543	16	LOC101927814	21604860	-	-0.869028	0.0967827	2.72821e-19	5339-49	S100A9	P06702	Protein S100-A9	153357854	153361023	1	TRANS
cg02946548	8	SLC18A1;SLC18A1;SLC18A1;SLC18A1	20008318	-	-1.19583	0.133182	2.73395e-19	3440-7	GZMA	P12544	Granzyme A	55102646	55110252	5	TRANS
cg17903776	13	PCDH20	61989726	+	0.92412	0.102921	2.73401e-19	9545-156	GZMK	P49863	Granzyme K	55024256	55034570	5	TRANS
cg02117102	1	HSPG2	22210229	-	-1.40961	0.156992	2.73558e-19	3440-7	GZMA	P12544	Granzyme A	55102646	55110252	5	TRANS
cg23939182	4	NA	54461431	+	-1.56911	0.174756	2.73632e-19	3195-50	GNLY	P22749	Granulysin	85685175	85698852	2	TRANS
cg00486381	11	DKK3;DKK3;DKK3	12013993	-	-1.26115	0.140458	2.73783e-19	3195-50	GNLY	P22749	Granulysin	85685175	85698852	2	TRANS
cg11021893	1	NA	201505601	-	-1.56041	0.173788	2.73794e-19	9545-156	GZMK	P49863	Granzyme K	55024256	55034570	5	TRANS
cg13549174	9	LAMC3	133910264	-	-1.23565	0.13762	2.73856e-19	9545-156	GZMK	P49863	Granzyme K	55024256	55034570	5	TRANS
cg27176715	1	NA	60595457	+	-1.39425	0.155284	2.73943e-19	3440-7	GZMA	P12544	Granzyme A	55102646	55110252	5	TRANS
cg03874328	17	SDK2;SDK2	71468370	-	-1.78858	0.199203	2.73987e-19	9545-156	GZMK	P49863	Granzyme K	55024256	55034570	5	TRANS
cg00347818	8	CCDC26	130692530	-	-1.1674	0.130019	2.74001e-19	3195-50	GNLY	P22749	Granulysin	85685175	85698852	2	TRANS
cg04724290	10	CDH23;CDH23;CDH23;CDH23;CDH23	73232146	-	-1.25727	0.140028	2.74012e-19	3440-7	GZMA	P12544	Granzyme A	55102646	55110252	5	TRANS
cg15815235	1	PLA2G2E	20247384	-	-1.37396	0.153025	2.74054e-19	3440-7	GZMA	P12544	Granzyme A	55102646	55110252	5	TRANS
cg26227465	12	IFNG	68553577	+	-1.06176	0.118253	2.74129e-19	9545-156	GZMK	P49863	Granzyme K	55024256	55034570	5	TRANS
cg08342771	5	SPOCK1	136818271	+	-1.29682	0.144434	2.74199e-19	3440-7	GZMA	P12544	Granzyme A	55102646	55110252	5	TRANS
cg19322185	1	ARHGEF10L	17902469	-	-1.37175	0.152781	2.74334e-19	3440-7	GZMA	P12544	Granzyme A	55102646	55110252	5	TRANS
cg13732093	9	NA	139456541	+	-0.914662	0.101872	2.74418e-19	9545-156	GZMK	P49863	Granzyme K	55024256	55034570	5	TRANS
cg27124808	22	SCUBE1	43608286	-	-1.61257	0.179602	2.74419e-19	9545-156	GZMK	P49863	Granzyme K	55024256	55034570	5	TRANS
cg10886390	3	SRGAP3;SRGAP3	9203116	-	-1.65687	0.184538	2.74613e-19	3195-50	GNLY	P22749	Granulysin	85685175	85698852	2	TRANS
cg11867727	22	FBLN1;FBLN1;FBLN1;FBLN1	45903851	-	-1.57759	0.175709	2.74669e-19	9545-156	GZMK	P49863	Granzyme K	55024256	55034570	5	TRANS
cg08229320	10	ALOX5	45941351	-	-1.56914	0.174769	2.74843e-19	3195-50	GNLY	P22749	Granulysin	85685175	85698852	2	TRANS
cg11514097	1	SKI	2187762	-	1.14884	0.127957	2.74883e-19	6485-59	IGLL1	P15814	Immunoglobulin lambda-like polypeptide 1	23580302	23573125	22	TRANS
cg27663249	16	LOC100128788;SRRM2	2801092	+	-0.949658	0.105772	2.74926e-19	3440-7	GZMA	P12544	Granzyme A	55102646	55110252	5	TRANS
cg04040095	4	GUCY1B3	156680007	-	0.948148	0.105605	2.75008e-19	9545-156	GZMK	P49863	Granzyme K	55024256	55034570	5	TRANS
cg24346686	1	IL6R;IL6R	154377364	+	0.885772	0.0986576	2.75137e-19	3195-50	GNLY	P22749	Granulysin	85685175	85698852	2	TRANS
cg09469170	3	NA	52809942	+	-1.77745	0.197974	2.75169e-19	4148-49	PAPPA	Q13219	Pappalysin-1	116153791	116402321	9	TRANS
cg15173443	6	COL11A2;COL11A2;COL11A2	33138421	-	-1.58287	0.176302	2.75313e-19	3195-50	GNLY	P22749	Granulysin	85685175	85698852	2	TRANS
cg06088739	1	PLEKHA6	204232119	+	-1.42391	0.158599	2.7566e-19	9545-156	GZMK	P49863	Granzyme K	55024256	55034570	5	TRANS
cg14614844	5	NA	54179305	-	0.863872	0.0962207	2.75675e-19	3440-7	GZMA	P12544	Granzyme A	55102646	55110252	5	CIS
cg13631391	12	AVPR1A;AVPR1A	63544945	-	0.753612	0.0839406	2.75926e-19	3440-7	GZMA	P12544	Granzyme A	55102646	55110252	5	TRANS
cg03921332	14	TMED10	75611887	+	0.944395	0.105192	2.76159e-19	3440-7	GZMA	P12544	Granzyme A	55102646	55110252	5	TRANS
cg04160170	12	LIMA1;LIMA1	50640144	+	-1.42971	0.15925	2.76223e-19	3440-7	GZMA	P12544	Granzyme A	55102646	55110252	5	TRANS
cg01904414	10	ADAM12;ADAM12;ADAM12;ADAM12;ADAM12;ADAM12;ADAM12;ADAM12;ADAM12;ADAM12	128077082	-	0.484683	0.0539869	2.7626e-19	3195-50	GNLY	P22749	Granulysin	85685175	85698852	2	TRANS
cg27268501	11	NA	45707870	-	-1.29496	0.14424	2.76283e-19	9545-156	GZMK	P49863	Granzyme K	55024256	55034570	5	TRANS
cg13574858	17	ZBTB4;ZBTB4	7380990	-	1.2104	0.134823	2.76419e-19	3440-7	GZMA	P12544	Granzyme A	55102646	55110252	5	TRANS
cg11465213	15	NA	90880158	+	0.898416	0.100073	2.7673e-19	3195-50	GNLY	P22749	Granulysin	85685175	85698852	2	TRANS
cg23900375	14	REC8;REC8	24648638	+	-1.01646	0.113222	2.76862e-19	3291-30	FCER2	P06734	Low affinity immunoglobulin epsilon Fc receptor	7702146	7688758	19	TRANS
cg15449956	8	ZFPM2	106331995	-	0.637833	0.0710478	2.76959e-19	3440-7	GZMA	P12544	Granzyme A	55102646	55110252	5	TRANS
cg09652526	20	ZNF831	57833352	-	0.920699	0.102556	2.77008e-19	9545-156	GZMK	P49863	Granzyme K	55024256	55034570	5	TRANS
cg06462846	2	GLI2	121644610	-	-1.49288	0.166291	2.77043e-19	3195-50	GNLY	P22749	Granulysin	85685175	85698852	2	TRANS
cg01869288	15	NA	31523257	-	-1.4285	0.159121	2.77055e-19	6485-59	IGLL1	P15814	Immunoglobulin lambda-like polypeptide 1	23580302	23573125	22	TRANS
cg07429416	9	PRUNE2;PRUNE2;PRUNE2;PRUNE2	79472090	-	-1.48513	0.165429	2.77095e-19	9545-156	GZMK	P49863	Granzyme K	55024256	55034570	5	TRANS
cg18668813	6	MARCKS	114177341	-	1.04041	0.115892	2.77155e-19	3440-7	GZMA	P12544	Granzyme A	55102646	55110252	5	TRANS
cg18384778	19	NA	57618136	+	0.665574	0.074139	2.77306e-19	3440-7	GZMA	P12544	Granzyme A	55102646	55110252	5	TRANS
cg11136145	16	ZFHX3;ZFHX3	72988399	+	-1.19685	0.13332	2.77592e-19	9545-156	GZMK	P49863	Granzyme K	55024256	55034570	5	TRANS
cg21810619	17	RPTOR;RPTOR	78886517	+	-1.00642	0.112109	2.77818e-19	6485-59	IGLL1	P15814	Immunoglobulin lambda-like polypeptide 1	23580302	23573125	22	TRANS
cg03881418	21	APP;APP;APP;APP;APP;APP;APP;APP;APP;APP;APP	27512686	-	-1.20845	0.134615	2.78108e-19	5339-49	S100A9	P06702	Protein S100-A9	153357854	153361023	1	TRANS
cg05631194	6	PSORS1C3	31146417	-	-0.841593	0.0937495	2.78135e-19	9545-156	GZMK	P49863	Granzyme K	55024256	55034570	5	TRANS
cg01247693	2	NPAS2	101468450	+	-1.4406	0.160476	2.78139e-19	3195-50	GNLY	P22749	Granulysin	85685175	85698852	2	TRANS
cg02906765	7	NA	135443502	+	-1.71419	0.190953	2.78147e-19	3195-50	GNLY	P22749	Granulysin	85685175	85698852	2	TRANS
cg26698449	12	RFX4;RFX4;RFX4;LOC100287944	107147133	-	-1.24314	0.138481	2.78365e-19	9545-156	GZMK	P49863	Granzyme K	55024256	55034570	5	TRANS
cg10496627	13	ITGBL1;ITGBL1;ITGBL1;ITGBL1	102359193	+	0.895732	0.0997821	2.78559e-19	3195-50	GNLY	P22749	Granulysin	85685175	85698852	2	TRANS
cg04055211	11	NA	2459151	-	-1.5544	0.173157	2.78639e-19	3440-7	GZMA	P12544	Granzyme A	55102646	55110252	5	TRANS
cg22503301	8	C8orf37-AS1;C8orf37-AS1;C8orf37-AS1;C8orf37-AS1;C8orf37-AS1;C8orf37-AS1;C8orf37-AS1;C8orf37-AS1;C8orf37-AS1	96318034	+	-1.34653	0.15	2.78645e-19	3440-7	GZMA	P12544	Granzyme A	55102646	55110252	5	TRANS
cg04849556	9	RCL1;RCL1;RCL1;RCL1	4850517	+	-0.984829	0.109709	2.78837e-19	5339-49	S100A9	P06702	Protein S100-A9	153357854	153361023	1	TRANS
cg06056332	1	LY9;LY9;LY9;LY9;LY9;LY9;LY9;LY9	160765923	-	1.30491	0.145366	2.78855e-19	5339-49	S100A9	P06702	Protein S100-A9	153357854	153361023	1	CIS
cg08859215	17	FAM20A	66573573	-	-1.29414	0.144166	2.78881e-19	9545-156	GZMK	P49863	Granzyme K	55024256	55034570	5	TRANS
cg00203160	19	KCNJ14	48968685	+	-1.40736	0.156778	2.78906e-19	3195-50	GNLY	P22749	Granulysin	85685175	85698852	2	TRANS
cg21952207	2	SP110;SP140;SP140;SP140;SP140;SP140	231091920	+	-1.03451	0.115244	2.78908e-19	3440-7	GZMA	P12544	Granzyme A	55102646	55110252	5	TRANS
cg11596779	5	NA	77188947	-	-1.87026	0.208346	2.79046e-19	3195-50	GNLY	P22749	Granulysin	85685175	85698852	2	TRANS
cg22158366	2	NA	121437519	+	-1.24281	0.13845	2.79257e-19	3440-7	GZMA	P12544	Granzyme A	55102646	55110252	5	TRANS
cg25801622	12	PITPNM2	123596413	+	-1.44142	0.160579	2.79745e-19	3195-50	GNLY	P22749	Granulysin	85685175	85698852	2	TRANS
cg16818830	17	STAC2	37379606	+	-1.58071	0.176097	2.79918e-19	3440-7	GZMA	P12544	Granzyme A	55102646	55110252	5	TRANS
cg17555373	13	NA	53775108	-	0.79512	0.0885805	2.80163e-19	3440-7	GZMA	P12544	Granzyme A	55102646	55110252	5	TRANS
cg00523241	16	NA	30688961	-	-1.50901	0.168112	2.8024e-19	3195-50	GNLY	P22749	Granulysin	85685175	85698852	2	TRANS
cg08652808	4	NAA11	80246713	+	-1.50978	0.168199	2.80407e-19	3195-50	GNLY	P22749	Granulysin	85685175	85698852	2	TRANS
cg06831576	16	CDH8	62070086	+	0.555643	0.0619024	2.80495e-19	9545-156	GZMK	P49863	Granzyme K	55024256	55034570	5	TRANS
cg03281588	18	ZNF236;ZNF236	74642490	+	-1.11456	0.12417	2.80514e-19	3440-7	GZMA	P12544	Granzyme A	55102646	55110252	5	TRANS
cg18627139	14	SYT16	62548033	+	-1.4102	0.157107	2.80628e-19	17210-2	TCL1A	P56279	T-cell leukemia/lymphoma protein 1A	95714196	95709947	14	TRANS
cg15369466	22	MMP11	24124070	-	-1.29096	0.143823	2.80646e-19	3195-50	GNLY	P22749	Granulysin	85685175	85698852	2	TRANS
cg15293582	10	PRF1;PRF1	72362866	-	-0.975428	0.10867	2.80668e-19	3440-7	GZMA	P12544	Granzyme A	55102646	55110252	5	TRANS
cg21489565	5	NA	39723183	-	1.1965	0.1333	2.80678e-19	5339-49	S100A9	P06702	Protein S100-A9	153357854	153361023	1	TRANS
cg03117976	18	FAM38B	11149435	+	0.487557	0.054318	2.80879e-19	9545-156	GZMK	P49863	Granzyme K	55024256	55034570	5	TRANS
cg16086620	14	CHGA;CHGA	93389557	-	0.617055	0.0687453	2.80886e-19	3195-50	GNLY	P22749	Granulysin	85685175	85698852	2	TRANS
cg26667956	10	CELF2-AS1;CELF2;CELF2;CELF2;CELF2	11362901	-	-1.03515	0.115325	2.80904e-19	9545-156	GZMK	P49863	Granzyme K	55024256	55034570	5	TRANS
cg06092310	1	MAN1C1	26097918	+	0.924851	0.103037	2.80916e-19	3195-50	GNLY	P22749	Granulysin	85685175	85698852	2	TRANS
cg01105256	12	SUOX;SUOX;SUOX	56390867	-	0.89444	0.0996492	2.81081e-19	9545-156	GZMK	P49863	Granzyme K	55024256	55034570	5	TRANS
cg16043635	1	MEGF6	3416414	+	-1.34493	0.149839	2.81102e-19	3195-50	GNLY	P22749	Granulysin	85685175	85698852	2	TRANS
cg06401414	8	EIF2C2;EIF2C2	141599436	-	-0.864032	0.096262	2.8121e-19	9545-156	GZMK	P49863	Granzyme K	55024256	55034570	5	TRANS
cg04055283	21	LINC00322	44742342	+	-1.56208	0.174032	2.81335e-19	3195-50	GNLY	P22749	Granulysin	85685175	85698852	2	TRANS
cg03339288	19	LINC01531	35896314	+	-1.41544	0.157695	2.81368e-19	3440-7	GZMA	P12544	Granzyme A	55102646	55110252	5	TRANS
cg03565140	16	SNX29	12466566	+	-1.94846	0.217081	2.81422e-19	3195-50	GNLY	P22749	Granulysin	85685175	85698852	2	TRANS
cg01718116	2	DPP10;DPP10	115919829	-	0.74149	0.0826106	2.81481e-19	3440-7	GZMA	P12544	Granzyme A	55102646	55110252	5	TRANS
cg01928545	4	NA	48972614	-	-1.43457	0.159828	2.81482e-19	9545-156	GZMK	P49863	Granzyme K	55024256	55034570	5	TRANS
cg16138490	18	NA	10066065	-	-1.07154	0.119382	2.81663e-19	3440-7	GZMA	P12544	Granzyme A	55102646	55110252	5	TRANS
cg17877653	10	NA	98751367	-	-0.838618	0.0934336	2.8193e-19	3195-50	GNLY	P22749	Granulysin	85685175	85698852	2	TRANS
cg17440098	11	NA	34871589	+	-1.52682	0.17011	2.82186e-19	9545-156	GZMK	P49863	Granzyme K	55024256	55034570	5	TRANS
cg13793836	20	NA	52817325	+	-1.25288	0.13959	2.82237e-19	3440-7	GZMA	P12544	Granzyme A	55102646	55110252	5	TRANS
cg27219800	8	NA	30140310	-	-1.48519	0.165474	2.82345e-19	3440-7	GZMA	P12544	Granzyme A	55102646	55110252	5	TRANS
cg23383281	6	NA	138291896	-	-1.00973	0.1125	2.82458e-19	9545-156	GZMK	P49863	Granzyme K	55024256	55034570	5	TRANS
cg00704592	7	LOC101927497;LOC101927497;LOC101927497	92534346	-	-1.02579	0.114291	2.82548e-19	9545-156	GZMK	P49863	Granzyme K	55024256	55034570	5	TRANS
cg16291657	7	MIR148A	25990013	-	0.922787	0.102814	2.82562e-19	9545-156	GZMK	P49863	Granzyme K	55024256	55034570	5	TRANS
cg13161131	21	LOC100129027	47253391	-	-1.24699	0.138935	2.826e-19	3440-7	GZMA	P12544	Granzyme A	55102646	55110252	5	TRANS
cg24611815	13	NA	100111466	-	-1.01991	0.113636	2.82696e-19	3195-50	GNLY	P22749	Granulysin	85685175	85698852	2	TRANS
cg14055928	21	NA	40365867	-	-1.08114	0.120459	2.82825e-19	3440-7	GZMA	P12544	Granzyme A	55102646	55110252	5	TRANS
cg10391228	8	NA	59222640	-	-0.897493	0.0999976	2.82965e-19	3195-50	GNLY	P22749	Granulysin	85685175	85698852	2	TRANS
cg08964513	19	NA	4566759	-	-1.23546	0.137654	2.82966e-19	3195-50	GNLY	P22749	Granulysin	85685175	85698852	2	TRANS
cg24401711	9	PIP5K1B;PIP5K1B	71532723	+	-0.89581	0.0998105	2.83078e-19	3440-7	GZMA	P12544	Granzyme A	55102646	55110252	5	TRANS
cg01823497	3	PTH1R	46938943	-	-1.514	0.168688	2.8309e-19	3195-50	GNLY	P22749	Granulysin	85685175	85698852	2	TRANS
cg23447996	9	SYK;SYK;SYK	93564603	-	1.1002	0.122584	2.83135e-19	3440-7	GZMA	P12544	Granzyme A	55102646	55110252	5	TRANS
cg23275914	1	TTLL10;TTLL10	1114914	+	-1.26887	0.141378	2.83195e-19	3291-30	FCER2	P06734	Low affinity immunoglobulin epsilon Fc receptor	7702146	7688758	19	TRANS
cg23508796	6	NA	216043	-	-1.1456	0.127642	2.83253e-19	3440-7	GZMA	P12544	Granzyme A	55102646	55110252	5	TRANS
cg09426393	11	ABCC8;ABCC8	17452676	+	-1.918	0.213704	2.83259e-19	9545-156	GZMK	P49863	Granzyme K	55024256	55034570	5	TRANS
cg05349321	9	NA	111324523	-	-1.47691	0.164558	2.8331e-19	3440-7	GZMA	P12544	Granzyme A	55102646	55110252	5	TRANS
cg03078394	11	NA	66880628	+	1.18527	0.132063	2.83372e-19	5339-49	S100A9	P06702	Protein S100-A9	153357854	153361023	1	TRANS
cg09535475	2	EML4;EML4	42444827	+	-0.744236	0.0829236	2.83475e-19	5339-49	S100A9	P06702	Protein S100-A9	153357854	153361023	1	TRANS
cg11697953	2	SLC8A1-AS1	40332823	+	-1.43394	0.159772	2.83479e-19	9545-156	GZMK	P49863	Granzyme K	55024256	55034570	5	TRANS
cg14056206	2	NA	233914254	+	-1.44497	0.161002	2.83732e-19	3195-50	GNLY	P22749	Granulysin	85685175	85698852	2	TRANS
cg22898647	7	WBSCR17	70597440	+	0.876767	0.0976917	2.83756e-19	3195-50	GNLY	P22749	Granulysin	85685175	85698852	2	TRANS
cg04246277	16	CPPED1;CPPED1	12847194	+	-0.918433	0.102334	2.83779e-19	9545-156	GZMK	P49863	Granzyme K	55024256	55034570	5	TRANS
cg07060074	12	SUOX;SUOX;SUOX	56390878	-	0.915309	0.101986	2.83841e-19	9545-156	GZMK	P49863	Granzyme K	55024256	55034570	5	TRANS
cg12418544	1	NA	208190130	+	-1.40599	0.15666	2.83946e-19	3440-7	GZMA	P12544	Granzyme A	55102646	55110252	5	TRANS
cg19784140	20	NFATC2;NFATC2;NFATC2;NFATC2;NFATC2;NFATC2;NFATC2;NFATC2	50030434	+	-1.23997	0.138163	2.84106e-19	3440-7	GZMA	P12544	Granzyme A	55102646	55110252	5	TRANS
cg02014003	14	NOVA1;NOVA1;NOVA1	27067707	+	0.867974	0.0967139	2.84226e-19	3195-50	GNLY	P22749	Granulysin	85685175	85698852	2	TRANS
cg26705724	15	DNAJC17;C15orf62	41061984	+	0.986825	0.109957	2.84236e-19	3440-7	GZMA	P12544	Granzyme A	55102646	55110252	5	TRANS
cg10749109	18	EPB41L3;EPB41L3;EPB41L3;EPB41L3	5540616	-	-1.84443	0.205516	2.8425e-19	3440-7	GZMA	P12544	Granzyme A	55102646	55110252	5	TRANS
cg26215982	12	NA	4915878	+	-0.910803	0.101486	2.84253e-19	3440-7	GZMA	P12544	Granzyme A	55102646	55110252	5	TRANS
cg03496533	17	PRR15L	46035183	+	-1.44063	0.160523	2.84271e-19	3440-7	GZMA	P12544	Granzyme A	55102646	55110252	5	TRANS
cg20558790	11	LMO1;LMO1;LMO1	8274406	+	-1.44693	0.161224	2.84317e-19	3440-7	GZMA	P12544	Granzyme A	55102646	55110252	5	TRANS
cg13174306	1	NA	115822971	-	-1.07394	0.119666	2.8466e-19	3195-50	GNLY	P22749	Granulysin	85685175	85698852	2	TRANS
cg20152501	13	LINC00446	78602831	+	-1.23326	0.137419	2.84793e-19	3440-7	GZMA	P12544	Granzyme A	55102646	55110252	5	TRANS
cg02298574	10	NA	115301402	+	-1.24285	0.13849	2.85019e-19	3440-7	GZMA	P12544	Granzyme A	55102646	55110252	5	TRANS
cg10324568	15	LINGO1;LINGO1;LINGO1;LINGO1;LINGO1;LINGO1	78097189	+	-1.51091	0.168359	2.85091e-19	3195-50	GNLY	P22749	Granulysin	85685175	85698852	2	TRANS
cg12925144	8	NA	25993942	+	-1.35941	0.151479	2.85244e-19	9545-156	GZMK	P49863	Granzyme K	55024256	55034570	5	TRANS
cg01661457	1	CACHD1;CACHD1	64982750	+	-1.4313	0.15949	2.85323e-19	9545-156	GZMK	P49863	Granzyme K	55024256	55034570	5	TRANS
cg19946091	19	LAIR1;LAIR1;LAIR1;LAIR1;LAIR1;LAIR1;LAIR1;LAIR1	54869073	+	-1.56748	0.174665	2.85455e-19	4148-49	PAPPA	Q13219	Pappalysin-1	116153791	116402321	9	TRANS
cg25514273	13	KLHL1;ATXN8OS	70681804	-	1.14089	0.12713	2.85481e-19	9545-156	GZMK	P49863	Granzyme K	55024256	55034570	5	TRANS
cg04256345	10	C10orf82	118427597	+	-1.32711	0.147881	2.85532e-19	3440-7	GZMA	P12544	Granzyme A	55102646	55110252	5	TRANS
cg11518509	1	NA	114525428	-	0.799072	0.0890421	2.85715e-19	3195-50	GNLY	P22749	Granulysin	85685175	85698852	2	TRANS
cg14679628	11	NA	95241222	-	-1.51107	0.168382	2.85797e-19	9545-156	GZMK	P49863	Granzyme K	55024256	55034570	5	TRANS
cg25843543	16	NA	83977610	+	-1.41941	0.158169	2.8583e-19	3195-50	GNLY	P22749	Granulysin	85685175	85698852	2	TRANS
cg07091607	4	NA	153919440	+	-1.26514	0.140981	2.86318e-19	3195-50	GNLY	P22749	Granulysin	85685175	85698852	2	TRANS
cg26002686	22	ADRBK2	26019477	-	-1.03981	0.115872	2.86599e-19	9545-156	GZMK	P49863	Granzyme K	55024256	55034570	5	TRANS
cg10229265	2	NA	237854777	-	-1.69566	0.188959	2.86651e-19	3440-7	GZMA	P12544	Granzyme A	55102646	55110252	5	TRANS
cg14525739	7	NA	101391323	+	-1.53356	0.170895	2.86667e-19	9545-156	GZMK	P49863	Granzyme K	55024256	55034570	5	TRANS
cg02433979	7	NA	128824829	-	-1.45637	0.162293	2.86727e-19	9545-156	GZMK	P49863	Granzyme K	55024256	55034570	5	TRANS
cg00166915	14	MEG8	101361359	-	-1.4452	0.161049	2.8683e-19	3440-7	GZMA	P12544	Granzyme A	55102646	55110252	5	TRANS
cg00947745	7	COBL;COBL	51127567	-	-1.54597	0.17228	2.87006e-19	9545-156	GZMK	P49863	Granzyme K	55024256	55034570	5	TRANS
cg08243931	5	NA	34476633	-	-1.60388	0.178734	2.87187e-19	3195-50	GNLY	P22749	Granulysin	85685175	85698852	2	TRANS
cg11456375	10	NA	80127144	+	-2.05162	0.228631	2.87221e-19	3440-7	GZMA	P12544	Granzyme A	55102646	55110252	5	TRANS
cg21894669	2	GRB14;GRB14	165379442	-	-1.02486	0.11421	2.87466e-19	9545-156	GZMK	P49863	Granzyme K	55024256	55034570	5	TRANS
cg01172150	16	NA	30817443	-	0.967334	0.1078	2.87541e-19	9545-156	GZMK	P49863	Granzyme K	55024256	55034570	5	TRANS
cg18702684	5	NA	157702593	-	-1.31373	0.146403	2.87557e-19	9545-156	GZMK	P49863	Granzyme K	55024256	55034570	5	TRANS
cg03415532	1	B3GALT2;CDC73	193155783	+	0.980191	0.109234	2.87745e-19	3440-7	GZMA	P12544	Granzyme A	55102646	55110252	5	TRANS
cg25693317	5	SH3PXD2B	171807791	+	-0.750757	0.0836659	2.87831e-19	5339-49	S100A9	P06702	Protein S100-A9	153357854	153361023	1	TRANS
cg19605931	18	NA	8662653	-	-1.4906	0.166115	2.87854e-19	3195-50	GNLY	P22749	Granulysin	85685175	85698852	2	TRANS
cg26751588	17	COX10	14109671	+	-0.889564	0.0991353	2.87928e-19	3195-50	GNLY	P22749	Granulysin	85685175	85698852	2	TRANS
cg24093329	14	NA	22889758	-	0.914698	0.101937	2.88159e-19	17210-2	TCL1A	P56279	T-cell leukemia/lymphoma protein 1A	95714196	95709947	14	TRANS
cg19678828	21	CYYR1;CYYR1	27945413	-	0.841362	0.0937655	2.88436e-19	9545-156	GZMK	P49863	Granzyme K	55024256	55034570	5	TRANS
cg13491250	2	NA	20068484	-	0.862755	0.0961498	2.88463e-19	3440-7	GZMA	P12544	Granzyme A	55102646	55110252	5	TRANS
cg08595439	13	NA	42980027	+	-1.01655	0.11329	2.88472e-19	3440-7	GZMA	P12544	Granzyme A	55102646	55110252	5	TRANS
cg16229398	3	KALRN;KALRN	124223488	-	-1.68293	0.187557	2.88744e-19	3440-7	GZMA	P12544	Granzyme A	55102646	55110252	5	TRANS
cg01362959	6	METTL24	110632518	-	-1.02908	0.114688	2.8887e-19	3440-7	GZMA	P12544	Granzyme A	55102646	55110252	5	TRANS
cg18655025	14	TTC7B	91008005	-	-1.13892	0.12693	2.88965e-19	3440-7	GZMA	P12544	Granzyme A	55102646	55110252	5	TRANS
cg20968069	7	NA	7924714	+	-1.29833	0.144696	2.89003e-19	3440-7	GZMA	P12544	Granzyme A	55102646	55110252	5	TRANS
cg06630731	17	SDK2	71344483	-	-1.50129	0.167316	2.89144e-19	9545-156	GZMK	P49863	Granzyme K	55024256	55034570	5	TRANS
cg17496539	3	NA	59712199	-	-0.977861	0.108981	2.89186e-19	3440-7	GZMA	P12544	Granzyme A	55102646	55110252	5	TRANS
cg21715255	5	NA	158952230	-	-1.19974	0.13371	2.89202e-19	9545-156	GZMK	P49863	Granzyme K	55024256	55034570	5	TRANS
cg05876665	5	NA	56863077	+	-1.39878	0.155893	2.8926e-19	3440-7	GZMA	P12544	Granzyme A	55102646	55110252	5	CIS
cg25252405	1	NA	157154416	-	-1.44028	0.160518	2.89265e-19	3195-50	GNLY	P22749	Granulysin	85685175	85698852	2	TRANS
cg24349476	5	NA	164483805	-	-1.48174	0.165138	2.89272e-19	3440-7	GZMA	P12544	Granzyme A	55102646	55110252	5	TRANS
cg24371856	5	PDZD2	31882166	-	-1.23833	0.138012	2.89447e-19	3195-50	GNLY	P22749	Granulysin	85685175	85698852	2	TRANS
cg18634760	13	CPB2;CPB2	46679242	-	-0.78272	0.0872349	2.89723e-19	5339-49	S100A9	P06702	Protein S100-A9	153357854	153361023	1	TRANS
cg22234930	15	PKM2;PKM2;PKM2	72519739	+	1.23278	0.137395	2.89815e-19	17210-2	TCL1A	P56279	T-cell leukemia/lymphoma protein 1A	95714196	95709947	14	TRANS
cg01819285	12	NA	46006284	-	-0.980308	0.109257	2.89873e-19	9545-156	GZMK	P49863	Granzyme K	55024256	55034570	5	TRANS
cg04366104	2	SERTAD2	64872418	+	1.02868	0.114649	2.89888e-19	9545-156	GZMK	P49863	Granzyme K	55024256	55034570	5	TRANS
cg14103848	12	SLC6A13;SLC6A13	337962	-	-1.37325	0.153054	2.90273e-19	3195-50	GNLY	P22749	Granulysin	85685175	85698852	2	TRANS
cg26379258	6	TRAF3IP2;TRAF3IP2;TRAF3IP2;TRAF3IP2;TRAF3IP2;TRAF3IP2	111888446	-	0.660423	0.0736067	2.90332e-19	3195-50	GNLY	P22749	Granulysin	85685175	85698852	2	TRANS
cg13917578	5	YIPF5;YIPF5	143547850	+	-1.05359	0.117427	2.90363e-19	9545-156	GZMK	P49863	Granzyme K	55024256	55034570	5	TRANS
cg10913071	9	NA	38108008	+	-1.57272	0.175286	2.90426e-19	3195-50	GNLY	P22749	Granulysin	85685175	85698852	2	TRANS
cg09922001	2	ADD2;ADD2;ADD2;ADD2;ADD2	70931198	-	-1.57022	0.175008	2.90458e-19	3440-7	GZMA	P12544	Granzyme A	55102646	55110252	5	TRANS
cg25996688	14	FLJ10357	21550211	-	-0.64978	0.0724211	2.90505e-19	3440-7	GZMA	P12544	Granzyme A	55102646	55110252	5	TRANS
cg06127160	17	KSR1	25897247	+	-1.08518	0.120949	2.90532e-19	4148-49	PAPPA	Q13219	Pappalysin-1	116153791	116402321	9	TRANS
cg11456375	10	NA	80127144	+	-2.0216	0.22532	2.90836e-19	3195-50	GNLY	P22749	Granulysin	85685175	85698852	2	TRANS
cg02110257	2	NA	134885184	-	0.9474	0.105594	2.90908e-19	5339-49	S100A9	P06702	Protein S100-A9	153357854	153361023	1	TRANS
cg10239388	7	WBSCR17	70596308	-	0.934682	0.104177	2.90991e-19	3195-50	GNLY	P22749	Granulysin	85685175	85698852	2	TRANS
cg09673208	11	ODZ4	79151811	+	0.803003	0.0895006	2.91063e-19	3195-50	GNLY	P22749	Granulysin	85685175	85698852	2	TRANS
cg11853918	6	NA	17159487	-	-1.20434	0.134233	2.91074e-19	3440-7	GZMA	P12544	Granzyme A	55102646	55110252	5	TRANS
cg04396753	2	NA	113700531	+	-1.18665	0.132261	2.91123e-19	3440-7	GZMA	P12544	Granzyme A	55102646	55110252	5	TRANS
cg16521917	7	CNTNAP2;CNTNAP2	145813946	-	0.689893	0.076894	2.91182e-19	3440-7	GZMA	P12544	Granzyme A	55102646	55110252	5	TRANS
cg21062267	1	NA	53919748	-	-1.26621	0.141131	2.91385e-19	5339-49	S100A9	P06702	Protein S100-A9	153357854	153361023	1	TRANS
cg13207515	2	ALK;ALK	29462557	-	-1.85861	0.207161	2.91674e-19	9545-156	GZMK	P49863	Granzyme K	55024256	55034570	5	TRANS
cg16922323	2	NOSTRIN;NOSTRIN;NOSTRIN;NOSTRIN	169673305	+	-1.41557	0.15778	2.91678e-19	9545-156	GZMK	P49863	Granzyme K	55024256	55034570	5	TRANS
cg25048241	8	NA	23463702	-	-1.4943	0.166557	2.91929e-19	9545-156	GZMK	P49863	Granzyme K	55024256	55034570	5	TRANS
cg27611767	15	TMOD3	52201998	+	-0.727268	0.0810628	2.92061e-19	5339-49	S100A9	P06702	Protein S100-A9	153357854	153361023	1	TRANS
cg14011077	9	NA	138362327	-	-0.92934	0.103587	2.92179e-19	9015-1	PRG3	Q9Y2Y8	Proteoglycan 3	57381150	57376769	11	TRANS
cg06644761	22	NA	28076778	-	-1.5595	0.173826	2.92193e-19	9545-156	GZMK	P49863	Granzyme K	55024256	55034570	5	TRANS
cg05275847	1	NA	116448549	+	-1.43604	0.160065	2.92218e-19	3195-50	GNLY	P22749	Granulysin	85685175	85698852	2	TRANS
cg23003783	5	GRM6;GRM6	178422071	+	0.984884	0.109778	2.92274e-19	3195-50	GNLY	P22749	Granulysin	85685175	85698852	2	TRANS
cg06126055	15	MGA;MGA	41988330	+	1.16504	0.12986	2.92454e-19	3440-7	GZMA	P12544	Granzyme A	55102646	55110252	5	TRANS
cg02566391	1	IL12RB2	67805528	-	0.978358	0.109052	2.9246e-19	5339-49	S100A9	P06702	Protein S100-A9	153357854	153361023	1	TRANS
cg09949687	11	KDM4D	94731099	-	-1.40214	0.156288	2.92498e-19	9545-156	GZMK	P49863	Granzyme K	55024256	55034570	5	TRANS
cg09778927	17	RAB5C;RAB5C;RAB5C	40288533	-	-1.98956	0.221764	2.92503e-19	4148-49	PAPPA	Q13219	Pappalysin-1	116153791	116402321	9	TRANS
cg24952158	18	FHOD3	34338496	+	-1.88365	0.20996	2.92602e-19	3440-7	GZMA	P12544	Granzyme A	55102646	55110252	5	TRANS
cg00422169	12	KRT5	52915318	+	-1.41966	0.158242	2.92697e-19	3195-50	GNLY	P22749	Granulysin	85685175	85698852	2	TRANS
cg19162970	7	NA	38710069	+	-1.15953	0.129248	2.92893e-19	3440-7	GZMA	P12544	Granzyme A	55102646	55110252	5	TRANS
cg04670857	2	CTNNA2;CTNNA2;CTNNA2;CTNNA2	79740208	+	0.868137	0.0967685	2.93097e-19	9545-156	GZMK	P49863	Granzyme K	55024256	55034570	5	TRANS
cg16086960	10	ZCCHC24	81204127	+	0.89188	0.0994151	2.93107e-19	9545-156	GZMK	P49863	Granzyme K	55024256	55034570	5	TRANS
cg01140719	4	RBM47	40616224	-	1.5301	0.170557	2.93223e-19	5339-49	S100A9	P06702	Protein S100-A9	153357854	153361023	1	TRANS
cg08078218	15	C15orf57;C15orf57;C15orf57;C15orf57	40846211	-	-0.989573	0.110307	2.93567e-19	17210-2	TCL1A	P56279	T-cell leukemia/lymphoma protein 1A	95714196	95709947	14	TRANS
cg05119111	2	OBSL1;OBSL1;OBSL1	220432233	-	-1.29195	0.144014	2.93719e-19	3195-50	GNLY	P22749	Granulysin	85685175	85698852	2	TRANS
cg03801871	2	LBH	30453395	-	0.904776	0.100856	2.93878e-19	3440-7	GZMA	P12544	Granzyme A	55102646	55110252	5	TRANS
cg25915838	11	PGR	100999077	+	0.941585	0.104959	2.93884e-19	3195-50	GNLY	P22749	Granulysin	85685175	85698852	2	TRANS
cg25622154	1	NA	228657536	+	0.878069	0.0978802	2.94229e-19	9545-156	GZMK	P49863	Granzyme K	55024256	55034570	5	TRANS
cg06987468	7	WNT2;WNT2	116963502	+	1.0165	0.113312	2.94296e-19	9545-156	GZMK	P49863	Granzyme K	55024256	55034570	5	TRANS
cg16248329	4	FAT1	187644739	+	0.474434	0.0528871	2.94651e-19	9545-156	GZMK	P49863	Granzyme K	55024256	55034570	5	TRANS
cg14447170	11	ST5;ST5;ST5	8734384	+	-1.56966	0.174979	2.94987e-19	3195-50	GNLY	P22749	Granulysin	85685175	85698852	2	TRANS
cg18651870	18	NETO1	70535005	-	0.682819	0.0761178	2.95043e-19	9545-156	GZMK	P49863	Granzyme K	55024256	55034570	5	TRANS
cg06761398	3	CLASP2;CLASP2	33701166	+	0.723649	0.0806697	2.95124e-19	3440-7	GZMA	P12544	Granzyme A	55102646	55110252	5	TRANS
cg09028972	15	NA	45383943	-	-1.17468	0.13095	2.95324e-19	3195-50	GNLY	P22749	Granulysin	85685175	85698852	2	TRANS
cg00464927	11	LRP5	68139121	+	-0.731381	0.0815328	2.95477e-19	3291-30	FCER2	P06734	Low affinity immunoglobulin epsilon Fc receptor	7702146	7688758	19	TRANS
cg24688707	10	NA	125220015	-	-1.33872	0.149239	2.95641e-19	3440-7	GZMA	P12544	Granzyme A	55102646	55110252	5	TRANS
cg16958402	15	NA	93123359	-	-1.41204	0.157412	2.95648e-19	9545-156	GZMK	P49863	Granzyme K	55024256	55034570	5	TRANS
cg16317318	11	CDC42EP2	65089600	+	-1.53177	0.17076	2.95692e-19	3195-50	GNLY	P22749	Granulysin	85685175	85698852	2	TRANS
cg15627266	12	KDM2B;KDM2B	121960862	-	-1.09355	0.121908	2.95825e-19	3440-7	GZMA	P12544	Granzyme A	55102646	55110252	5	TRANS
cg13055252	16	NA	85186068	-	-1.63066	0.181785	2.95846e-19	9545-156	GZMK	P49863	Granzyme K	55024256	55034570	5	TRANS
cg11832850	17	SLC13A5;SLC13A5;SLC13A5;SLC13A5	6593964	+	-1.22982	0.1371	2.95988e-19	3440-7	GZMA	P12544	Granzyme A	55102646	55110252	5	TRANS
cg01763935	17	STAT3;STAT3;STAT3	40493229	-	-1.08549	0.121012	2.96206e-19	9545-156	GZMK	P49863	Granzyme K	55024256	55034570	5	TRANS
cg15412371	19	NA	7881574	-	-0.904668	0.100854	2.96267e-19	9545-156	GZMK	P49863	Granzyme K	55024256	55034570	5	TRANS
cg20483324	13	FAM194B;FAM194B	46189838	+	0.620128	0.0691331	2.96369e-19	9545-156	GZMK	P49863	Granzyme K	55024256	55034570	5	TRANS
cg16703407	15	CSNK1G1	64540345	-	-1.01753	0.113437	2.965e-19	9545-156	GZMK	P49863	Granzyme K	55024256	55034570	5	TRANS
cg11702997	15	IGF1R;IGF1R	99432568	+	-1.1612	0.129453	2.96514e-19	9545-156	GZMK	P49863	Granzyme K	55024256	55034570	5	TRANS
cg21209095	4	GRIA2;GRIA2;GRIA2	158141581	-	0.860446	0.0959253	2.96619e-19	9545-156	GZMK	P49863	Granzyme K	55024256	55034570	5	TRANS
cg13516704	11	NA	5299308	+	-1.15637	0.128917	2.96764e-19	3440-7	GZMA	P12544	Granzyme A	55102646	55110252	5	TRANS
cg13501279	1	CREG1	167523555	+	0.902209	0.100583	2.97011e-19	9545-156	GZMK	P49863	Granzyme K	55024256	55034570	5	TRANS
cg18252964	5	SH3PXD2B	171765285	-	-1.45441	0.162146	2.97096e-19	9545-156	GZMK	P49863	Granzyme K	55024256	55034570	5	TRANS
cg00737979	5	LOC340074	134990285	+	-1.46801	0.163662	2.97102e-19	3195-50	GNLY	P22749	Granulysin	85685175	85698852	2	TRANS
cg22285816	5	ERGIC1	172294339	+	-1.89045	0.210758	2.97161e-19	3195-50	GNLY	P22749	Granulysin	85685175	85698852	2	TRANS
cg07790658	2	LOC101929567	8713159	+	-1.4207	0.158388	2.97342e-19	3291-30	FCER2	P06734	Low affinity immunoglobulin epsilon Fc receptor	7702146	7688758	19	TRANS
cg06662777	21	ITSN1	35238267	-	-1.23761	0.137977	2.97344e-19	9545-156	GZMK	P49863	Granzyme K	55024256	55034570	5	TRANS
cg23436391	2	SLC16A14	230933731	+	0.793	0.0884089	2.97363e-19	3195-50	GNLY	P22749	Granulysin	85685175	85698852	2	TRANS
cg25894716	4	MTHFD2L	75133599	+	-1.18954	0.132618	2.97471e-19	9545-156	GZMK	P49863	Granzyme K	55024256	55034570	5	TRANS
cg25189873	13	SERPINE3	51915101	-	-1.56929	0.174956	2.9749e-19	3195-50	GNLY	P22749	Granulysin	85685175	85698852	2	TRANS
cg25262105	19	NA	2319505	-	-1.36568	0.152256	2.9753e-19	3291-30	FCER2	P06734	Low affinity immunoglobulin epsilon Fc receptor	7702146	7688758	19	CIS
cg21160290	9	ABO	136149941	-	0.405532	0.0452117	2.97545e-19	8983-7	GOLM1	Q8NBJ4	Golgi membrane protein 1	86100173	86026146	9	TRANS
cg17683267	15	NA	91361584	-	0.979165	0.109165	2.97582e-19	9545-156	GZMK	P49863	Granzyme K	55024256	55034570	5	TRANS
cg24430140	19	NA	57276642	+	0.539822	0.0601836	2.97621e-19	3195-50	GNLY	P22749	Granulysin	85685175	85698852	2	TRANS
cg12494603	7	C7orf10	40755270	-	-1.34169	0.149583	2.97697e-19	3440-7	GZMA	P12544	Granzyme A	55102646	55110252	5	TRANS
cg07154475	3	NA	152687283	-	-1.2906	0.143888	2.97889e-19	3440-7	GZMA	P12544	Granzyme A	55102646	55110252	5	TRANS
cg12240322	4	JAKMIP1	6046407	+	0.822777	0.091731	2.97995e-19	9545-156	GZMK	P49863	Granzyme K	55024256	55034570	5	TRANS
cg11708466	17	NA	27339103	-	-2.30783	0.257303	2.98389e-19	3195-50	GNLY	P22749	Granulysin	85685175	85698852	2	TRANS
cg20787196	12	ITPR2	26987031	-	0.899649	0.100303	2.98432e-19	9545-156	GZMK	P49863	Granzyme K	55024256	55034570	5	TRANS
cg22843538	17	USP43	9558932	+	-1.32134	0.147319	2.98556e-19	3440-7	GZMA	P12544	Granzyme A	55102646	55110252	5	TRANS
cg01604081	6	NA	88446851	+	-0.967093	0.107823	2.98591e-19	3195-50	GNLY	P22749	Granulysin	85685175	85698852	2	TRANS
cg00757404	1	RNF220	45050279	+	-1.13752	0.126826	2.98813e-19	3195-50	GNLY	P22749	Granulysin	85685175	85698852	2	TRANS
cg14456980	6	NCOA7;NCOA7-AS1;NCOA7;NCOA7;NCOA7;NCOA7	126138231	-	-1.09551	0.122143	2.99052e-19	3440-7	GZMA	P12544	Granzyme A	55102646	55110252	5	TRANS
cg22030890	6	RAB32	146865233	-	0.890881	0.0993286	2.99125e-19	9545-156	GZMK	P49863	Granzyme K	55024256	55034570	5	TRANS
cg09708256	4	NA	2600528	-	0.962041	0.107263	2.99177e-19	3440-7	GZMA	P12544	Granzyme A	55102646	55110252	5	TRANS
cg20909846	1	PBX1;PBX1;PBX1	164764066	-	-1.76292	0.196558	2.99414e-19	3440-7	GZMA	P12544	Granzyme A	55102646	55110252	5	TRANS
cg04782927	8	NA	67188984	-	-2.17879	0.242927	2.99457e-19	9545-156	GZMK	P49863	Granzyme K	55024256	55034570	5	TRANS
cg06742476	17	CRK;CRK	1350629	+	0.865458	0.0964963	2.99709e-19	9545-156	GZMK	P49863	Granzyme K	55024256	55034570	5	TRANS
cg09974235	10	ABCC2	101560530	+	-1.27777	0.142468	2.99745e-19	3440-7	GZMA	P12544	Granzyme A	55102646	55110252	5	TRANS
cg04388983	11	P2RY2;P2RY2;P2RY2	72929844	-	0.926132	0.103262	2.9989e-19	9545-156	GZMK	P49863	Granzyme K	55024256	55034570	5	TRANS
cg11913346	19	NA	36744465	-	-1.52723	0.170285	3.00124e-19	9545-156	GZMK	P49863	Granzyme K	55024256	55034570	5	TRANS
cg06297951	15	FSIP1	39985286	-	-1.11158	0.12394	3.00168e-19	3440-7	GZMA	P12544	Granzyme A	55102646	55110252	5	TRANS
cg25571189	2	LYPD1;LYPD1;LYPD1	133427612	-	0.574194	0.0640234	3.00597e-19	3195-50	GNLY	P22749	Granulysin	85685175	85698852	2	TRANS
cg01993645	1	SERINC2	31880973	-	-1.3143	0.146547	3.00846e-19	3195-50	GNLY	P22749	Granulysin	85685175	85698852	2	TRANS
cg05173112	2	FTCDNL1	200625702	-	-1.49223	0.166387	3.00882e-19	3440-7	GZMA	P12544	Granzyme A	55102646	55110252	5	TRANS
cg20918345	7	COBL;COBL	51101539	+	-1.52264	0.169778	3.00911e-19	3440-7	GZMA	P12544	Granzyme A	55102646	55110252	5	TRANS
cg04855678	3	OSTalpha	195946921	-	-0.841245	0.0938015	3.00973e-19	5339-49	S100A9	P06702	Protein S100-A9	153357854	153361023	1	TRANS
cg07146073	17	RAB11FIP4	29852668	-	-1.0426	0.116253	3.01053e-19	3195-50	GNLY	P22749	Granulysin	85685175	85698852	2	TRANS
cg08776660	16	CRAMP1L	1670473	-	-1.17568	0.131093	3.011e-19	9545-156	GZMK	P49863	Granzyme K	55024256	55034570	5	TRANS
cg21355793	7	COBL	51374506	-	-1.28593	0.143388	3.01477e-19	9545-156	GZMK	P49863	Granzyme K	55024256	55034570	5	TRANS
cg20924825	2	NA	202837296	-	-1.42045	0.158389	3.01617e-19	3440-7	GZMA	P12544	Granzyme A	55102646	55110252	5	TRANS
cg00044097	2	FHL2;FHL2	106055153	+	-1.27294	0.141941	3.01757e-19	9545-156	GZMK	P49863	Granzyme K	55024256	55034570	5	TRANS
cg26564172	1	RGL1	183728338	+	-1.54869	0.17269	3.01785e-19	3440-7	GZMA	P12544	Granzyme A	55102646	55110252	5	TRANS
cg08153098	3	CLRN1;CLRN1OS	150691510	+	-1.04452	0.116473	3.02065e-19	9545-156	GZMK	P49863	Granzyme K	55024256	55034570	5	TRANS
cg00390253	3	SLC38A3	50241300	+	-1.58392	0.176621	3.02108e-19	9545-156	GZMK	P49863	Granzyme K	55024256	55034570	5	TRANS
cg10356908	20	TFAP2C	55205797	+	0.777712	0.0867219	3.02264e-19	3440-7	GZMA	P12544	Granzyme A	55102646	55110252	5	TRANS
cg01107178	16	ANKRD11	89408248	+	-0.989643	0.110355	3.02378e-19	9545-156	GZMK	P49863	Granzyme K	55024256	55034570	5	TRANS
cg23467509	15	SLC28A1;SLC28A1;SLC28A1	85468438	+	-1.33617	0.148996	3.02433e-19	9545-156	GZMK	P49863	Granzyme K	55024256	55034570	5	TRANS
cg19461464	14	NA	105542031	+	1.027	0.114521	3.02444e-19	9545-156	GZMK	P49863	Granzyme K	55024256	55034570	5	TRANS
cg11046570	9	DENND1A;DENND1A	126232182	+	-1.70621	0.190261	3.02754e-19	3195-50	GNLY	P22749	Granulysin	85685175	85698852	2	TRANS
cg02193859	18	PARD6G	77960683	-	-0.920353	0.10263	3.02781e-19	9545-156	GZMK	P49863	Granzyme K	55024256	55034570	5	TRANS
cg09535179	1	RASSF5;RASSF5;RASSF5	206756468	+	1.3006	0.145032	3.02887e-19	5339-49	S100A9	P06702	Protein S100-A9	153357854	153361023	1	TRANS
cg06184361	1	PARP1	226559034	-	-1.71863	0.191648	3.0293e-19	3291-30	FCER2	P06734	Low affinity immunoglobulin epsilon Fc receptor	7702146	7688758	19	TRANS
cg08104207	3	NA	14349059	+	-1.58714	0.176986	3.03116e-19	3195-50	GNLY	P22749	Granulysin	85685175	85698852	2	TRANS
cg25048241	8	NA	23463702	-	-1.4936	0.166556	3.03216e-19	3440-7	GZMA	P12544	Granzyme A	55102646	55110252	5	TRANS
cg00639475	12	NA	95228478	+	-1.34768	0.150284	3.03237e-19	3440-7	GZMA	P12544	Granzyme A	55102646	55110252	5	TRANS
cg17092523	12	VAMP1;VAMP1;VAMP1	6571600	+	1.07368	0.119731	3.03404e-19	3291-30	FCER2	P06734	Low affinity immunoglobulin epsilon Fc receptor	7702146	7688758	19	TRANS
cg07787634	1	KMO	241715378	+	0.940008	0.104824	3.03457e-19	3195-50	GNLY	P22749	Granulysin	85685175	85698852	2	TRANS
cg10546491	5	FSTL4;FSTL4	132569124	-	-1.35029	0.150577	3.03466e-19	9545-156	GZMK	P49863	Granzyme K	55024256	55034570	5	TRANS
cg08500172	8	NA	127908827	-	-1.63184	0.181975	3.03572e-19	3440-7	GZMA	P12544	Granzyme A	55102646	55110252	5	TRANS
cg14239460	12	NA	111260933	-	-1.44453	0.161087	3.03599e-19	9545-156	GZMK	P49863	Granzyme K	55024256	55034570	5	TRANS
cg06039667	3	CMTM7;CMTM7	32478497	+	-1.31073	0.146166	3.03649e-19	5728-60	FCRL1	Q96LA6	Fc receptor-like protein 1	157820120	157794403	1	TRANS
cg02299931	17	NA	4631697	-	-0.923694	0.103006	3.03755e-19	9545-156	GZMK	P49863	Granzyme K	55024256	55034570	5	TRANS
cg06318478	10	STK32C	134086042	-	-1.28311	0.143087	3.0379e-19	9545-156	GZMK	P49863	Granzyme K	55024256	55034570	5	TRANS
cg00162517	19	MAG;MAG;MAG	35781587	+	-1.37584	0.153428	3.03847e-19	9545-156	GZMK	P49863	Granzyme K	55024256	55034570	5	TRANS
cg04652097	7	MAGI2	79083445	+	0.447695	0.0499258	3.04088e-19	3195-50	GNLY	P22749	Granulysin	85685175	85698852	2	TRANS
cg17519775	11	NA	33401303	+	-1.65713	0.1848	3.04189e-19	3195-50	GNLY	P22749	Granulysin	85685175	85698852	2	TRANS
cg06449094	11	PNPLA2	822397	+	-1.27651	0.142355	3.04468e-19	5339-49	S100A9	P06702	Protein S100-A9	153357854	153361023	1	TRANS
cg11377569	1	ZBTB40;ZBTB40	22799114	+	-1.06625	0.118909	3.04784e-19	5339-49	S100A9	P06702	Protein S100-A9	153357854	153361023	1	TRANS
cg20019985	11	NA	32008961	+	0.655036	0.0730501	3.04836e-19	3440-7	GZMA	P12544	Granzyme A	55102646	55110252	5	TRANS
cg15773678	7	CREB5;CREB5;CREB5	28610048	-	-1.46253	0.163103	3.04891e-19	5728-60	FCRL1	Q96LA6	Fc receptor-like protein 1	157820120	157794403	1	TRANS
cg14059959	13	COL4A2	111144447	-	-1.51212	0.168634	3.04915e-19	9545-156	GZMK	P49863	Granzyme K	55024256	55034570	5	TRANS
cg01436746	5	NA	136104423	-	-1.33598	0.14899	3.04948e-19	9545-156	GZMK	P49863	Granzyme K	55024256	55034570	5	TRANS
cg11929284	19	TMEM59L	18731797	-	-1.23579	0.137818	3.05147e-19	9545-156	GZMK	P49863	Granzyme K	55024256	55034570	5	TRANS
cg24198195	16	CES5A	55990641	+	-1.40478	0.156664	3.0515e-19	3440-7	GZMA	P12544	Granzyme A	55102646	55110252	5	TRANS
cg07689396	7	PRKAR1B;PRKAR1B;PRKAR1B;PRKAR1B;PRKAR1B;PRKAR1B	633050	+	0.870938	0.0971291	3.05238e-19	9545-156	GZMK	P49863	Granzyme K	55024256	55034570	5	TRANS
cg08644745	15	NA	67211859	+	-1.24609	0.138968	3.05288e-19	3440-7	GZMA	P12544	Granzyme A	55102646	55110252	5	TRANS
cg18349625	15	LINC01169	66977635	-	-1.35493	0.151106	3.05342e-19	3440-7	GZMA	P12544	Granzyme A	55102646	55110252	5	TRANS
cg08032619	19	TBCB	36616612	-	-1.25892	0.140398	3.05363e-19	3440-7	GZMA	P12544	Granzyme A	55102646	55110252	5	TRANS
cg03599009	17	RARA;RARA;RARA;RARA	38501491	+	0.7859	0.0876461	3.05411e-19	3440-7	GZMA	P12544	Granzyme A	55102646	55110252	5	TRANS
cg04463187	22	NA	23518694	-	-1.06934	0.119256	3.05485e-19	9545-156	GZMK	P49863	Granzyme K	55024256	55034570	5	TRANS
cg20700386	12	SDSL	113858831	+	-1.68635	0.188069	3.05762e-19	3195-50	GNLY	P22749	Granulysin	85685175	85698852	2	TRANS
cg20020409	3	ERC2	55560990	-	-1.69948	0.189535	3.05885e-19	3195-50	GNLY	P22749	Granulysin	85685175	85698852	2	TRANS
cg12387275	7	BLVRA;BLVRA	43797882	-	0.763994	0.0852058	3.06218e-19	3195-50	GNLY	P22749	Granulysin	85685175	85698852	2	TRANS
cg08390209	9	CDKN2BAS;CDKN2B;CDKN2B	22005563	-	1.06247	0.118493	3.06221e-19	3195-50	GNLY	P22749	Granulysin	85685175	85698852	2	TRANS
cg22388683	5	NA	169763426	-	1.06557	0.11884	3.06267e-19	3195-50	GNLY	P22749	Granulysin	85685175	85698852	2	TRANS
cg09464684	17	NA	76326812	-	-1.87564	0.209185	3.06334e-19	9545-156	GZMK	P49863	Granzyme K	55024256	55034570	5	TRANS
cg08349804	12	GPR162;CD4;GPR162	6929591	-	-1.48413	0.165521	3.06398e-19	3195-50	GNLY	P22749	Granulysin	85685175	85698852	2	TRANS
cg21867359	12	NA	52674751	+	-1.28818	0.143668	3.06456e-19	3195-50	GNLY	P22749	Granulysin	85685175	85698852	2	TRANS
cg18473388	15	IL16	81488867	+	-1.56456	0.174494	3.06594e-19	3195-50	GNLY	P22749	Granulysin	85685175	85698852	2	TRANS
cg21916108	8	ZFPM2	106330559	+	0.876483	0.097753	3.06643e-19	3195-50	GNLY	P22749	Granulysin	85685175	85698852	2	TRANS
cg22902998	2	NA	70629122	-	-1.04927	0.117024	3.0666e-19	9545-156	GZMK	P49863	Granzyme K	55024256	55034570	5	TRANS
cg26981586	6	LINC00271	135858988	-	1.0216	0.113938	3.06668e-19	5339-49	S100A9	P06702	Protein S100-A9	153357854	153361023	1	TRANS
cg02365086	1	FCN3;FCN3	27701171	-	-1.17991	0.131595	3.06911e-19	3195-50	GNLY	P22749	Granulysin	85685175	85698852	2	TRANS
cg02681442	14	FOXG1	29236008	-	0.831513	0.0927389	3.06979e-19	9545-156	GZMK	P49863	Granzyme K	55024256	55034570	5	TRANS
cg02686200	17	MXRA7;MXRA7;MXRA7;MXRA7	74693901	+	-1.48524	0.16565	3.0707e-19	6485-59	IGLL1	P15814	Immunoglobulin lambda-like polypeptide 1	23580302	23573125	22	TRANS
cg23463269	11	INSC;INSC	15136380	-	0.751933	0.0838637	3.07129e-19	3195-50	GNLY	P22749	Granulysin	85685175	85698852	2	TRANS
cg16514391	22	CELSR1	46874866	+	-1.24094	0.138404	3.07368e-19	3440-7	GZMA	P12544	Granzyme A	55102646	55110252	5	TRANS
cg24520342	19	EPHX3;EPHX3	15344265	+	0.646774	0.0721365	3.07545e-19	3440-7	GZMA	P12544	Granzyme A	55102646	55110252	5	TRANS
cg00860712	1	BTG2	203274134	+	1.00553	0.11215	3.07548e-19	3291-30	FCER2	P06734	Low affinity immunoglobulin epsilon Fc receptor	7702146	7688758	19	TRANS
cg01083894	8	ZNF704	81550719	+	-1.60639	0.179165	3.07574e-19	9545-156	GZMK	P49863	Granzyme K	55024256	55034570	5	TRANS
cg14754741	1	PTPRU;PTPRU;PTPRU;PTPRU	29580683	-	-1.65169	0.184219	3.07807e-19	3195-50	GNLY	P22749	Granulysin	85685175	85698852	2	TRANS
cg18666454	7	KCNH2;KCNH2;KCNH2	150651937	+	-1.48508	0.165638	3.07962e-19	9015-1	PRG3	Q9Y2Y8	Proteoglycan 3	57381150	57376769	11	TRANS
cg27622172	4	CEP135	56847036	+	-1.24744	0.139134	3.08162e-19	3440-7	GZMA	P12544	Granzyme A	55102646	55110252	5	TRANS
cg11220870	11	NA	44715788	-	-1.94254	0.216663	3.08273e-19	3195-50	GNLY	P22749	Granulysin	85685175	85698852	2	TRANS
cg07023759	8	NA	103577100	+	-1.19803	0.133624	3.08301e-19	17210-2	TCL1A	P56279	T-cell leukemia/lymphoma protein 1A	95714196	95709947	14	TRANS
cg26509305	2	RBKS	28083763	+	-1.46207	0.163074	3.08359e-19	9545-156	GZMK	P49863	Granzyme K	55024256	55034570	5	TRANS
cg21341012	10	FAM53B	126378832	+	-0.947033	0.10563	3.08771e-19	3440-7	GZMA	P12544	Granzyme A	55102646	55110252	5	TRANS
cg15260437	17	BAHCC1	79430805	+	-0.857573	0.0956528	3.08929e-19	3195-50	GNLY	P22749	Granulysin	85685175	85698852	2	TRANS
cg23296747	2	FEV	219851835	+	-1.64273	0.183229	3.09014e-19	3440-7	GZMA	P12544	Granzyme A	55102646	55110252	5	TRANS
cg07103561	2	DYSF;DYSF;DYSF;DYSF;DYSF;DYSF;DYSF;DYSF;DYSF;DYSF;DYSF;DYSF;DYSF;DYSF	71802231	-	-1.57376	0.175536	3.09043e-19	3440-7	GZMA	P12544	Granzyme A	55102646	55110252	5	TRANS
cg05835326	1	ARHGEF11;ARHGEF11	157004303	+	-1.27519	0.142235	3.09097e-19	9545-156	GZMK	P49863	Granzyme K	55024256	55034570	5	TRANS
cg09077126	10	NPFFR1	72015695	+	0.686156	0.0765337	3.09134e-19	3195-50	GNLY	P22749	Granulysin	85685175	85698852	2	TRANS
cg01965552	5	NA	40478425	-	-1.25202	0.13965	3.09147e-19	3195-50	GNLY	P22749	Granulysin	85685175	85698852	2	TRANS
cg10716163	19	MUM1;MUM1	1355910	-	1.15938	0.129318	3.0929e-19	3195-50	GNLY	P22749	Granulysin	85685175	85698852	2	TRANS
cg20611907	6	LOC101927950;FARS2	5665472	-	-1.07176	0.119545	3.09418e-19	6485-59	IGLL1	P15814	Immunoglobulin lambda-like polypeptide 1	23580302	23573125	22	TRANS
cg12090114	2	SERTAD2	64871972	+	0.893941	0.0997117	3.09574e-19	9545-156	GZMK	P49863	Granzyme K	55024256	55034570	5	TRANS
cg08815340	6	NA	5026435	-	1.04571	0.11664	3.0958e-19	9545-156	GZMK	P49863	Granzyme K	55024256	55034570	5	TRANS
cg18070676	14	FLRT2	85997519	-	0.767114	0.0855652	3.09582e-19	3195-50	GNLY	P22749	Granulysin	85685175	85698852	2	TRANS
cg24642843	1	NA	20577410	+	-1.50091	0.167415	3.09653e-19	3440-7	GZMA	P12544	Granzyme A	55102646	55110252	5	TRANS
cg14936008	14	NA	107260014	-	-1.13263	0.126337	3.09692e-19	3291-30	FCER2	P06734	Low affinity immunoglobulin epsilon Fc receptor	7702146	7688758	19	TRANS
cg02019444	21	ITSN1;ITSN1	35016787	+	-0.922417	0.102889	3.09732e-19	5339-49	S100A9	P06702	Protein S100-A9	153357854	153361023	1	TRANS
cg17668271	12	MMP17	132321704	+	-1.55813	0.173798	3.09795e-19	9545-156	GZMK	P49863	Granzyme K	55024256	55034570	5	TRANS
cg18836780	15	IGDCC4;IGDCC4	65678990	-	-1.07836	0.120284	3.09858e-19	3195-50	GNLY	P22749	Granulysin	85685175	85698852	2	TRANS
cg15731815	1	RNF207	6269260	-	0.581951	0.064914	3.10385e-19	3440-7	GZMA	P12544	Granzyme A	55102646	55110252	5	TRANS
cg14419893	4	MAML3	141049164	-	-1.48356	0.165484	3.10406e-19	3195-50	GNLY	P22749	Granulysin	85685175	85698852	2	TRANS
cg03579392	14	NA	101002170	+	-1.55696	0.173672	3.10516e-19	3440-7	GZMA	P12544	Granzyme A	55102646	55110252	5	TRANS
cg06256438	2	NA	121260279	+	-1.26967	0.141627	3.10557e-19	9545-156	GZMK	P49863	Granzyme K	55024256	55034570	5	TRANS
cg27304798	11	AMICA1;AMICA1;AMICA1;AMICA1	118095739	+	1.05076	0.117209	3.10586e-19	3195-50	GNLY	P22749	Granulysin	85685175	85698852	2	TRANS
cg26281962	11	NA	45005565	+	-1.21138	0.135125	3.10618e-19	3195-50	GNLY	P22749	Granulysin	85685175	85698852	2	TRANS
cg19194167	15	NA	57846210	+	-1.51592	0.169097	3.10783e-19	3440-7	GZMA	P12544	Granzyme A	55102646	55110252	5	TRANS
cg15687929	5	MEF2C-AS1;MEF2C-AS1;MEF2C;MEF2C;MEF2C-AS1	88184990	+	0.796747	0.088875	3.10849e-19	3195-50	GNLY	P22749	Granulysin	85685175	85698852	2	TRANS
cg21541534	4	ARHGAP24	86684656	+	-1.04043	0.116058	3.11021e-19	3440-7	GZMA	P12544	Granzyme A	55102646	55110252	5	TRANS
cg01484075	2	GLI2	121670634	+	-1.13945	0.127104	3.11101e-19	3195-50	GNLY	P22749	Granulysin	85685175	85698852	2	TRANS
cg10822437	22	NA	39683204	-	0.803156	0.0895909	3.11105e-19	3195-50	GNLY	P22749	Granulysin	85685175	85698852	2	TRANS
cg23195488	10	NA	80605565	-	-1.47184	0.164182	3.11235e-19	3440-7	GZMA	P12544	Granzyme A	55102646	55110252	5	TRANS
cg18733612	1	ARHGEF10L;ARHGEF10L	17964771	-	-1.44301	0.160966	3.11246e-19	9545-156	GZMK	P49863	Granzyme K	55024256	55034570	5	TRANS
cg22727965	7	NA	25898770	+	1.04325	0.116375	3.11578e-19	3195-50	GNLY	P22749	Granulysin	85685175	85698852	2	TRANS
cg09589308	3	KCNH8	19307629	-	-1.50718	0.168128	3.11685e-19	3195-50	GNLY	P22749	Granulysin	85685175	85698852	2	TRANS
cg03995805	17	NA	17984585	+	-1.30903	0.146027	3.12158e-19	9545-156	GZMK	P49863	Granzyme K	55024256	55034570	5	TRANS
cg05887399	3	NA	58709278	+	-1.22754	0.136936	3.12173e-19	3440-7	GZMA	P12544	Granzyme A	55102646	55110252	5	TRANS
cg13089189	20	NA	704919	-	-1.22809	0.136998	3.12213e-19	3440-7	GZMA	P12544	Granzyme A	55102646	55110252	5	TRANS
cg02735685	12	ATF7;ATF7;ATF7	53924036	+	-0.935279	0.104334	3.12258e-19	5339-49	S100A9	P06702	Protein S100-A9	153357854	153361023	1	TRANS
cg09488200	2	NA	213781204	-	-1.6335	0.182223	3.12308e-19	3195-50	GNLY	P22749	Granulysin	85685175	85698852	2	TRANS
cg04318963	12	NA	46005881	-	-0.957175	0.106777	3.12313e-19	3195-50	GNLY	P22749	Granulysin	85685175	85698852	2	TRANS
cg23547561	16	EEF2K	22229682	-	-1.14352	0.127565	3.12515e-19	17210-2	TCL1A	P56279	T-cell leukemia/lymphoma protein 1A	95714196	95709947	14	TRANS
cg21816539	21	GRIK1;GRIK1	31312328	-	0.940641	0.104934	3.12656e-19	3195-50	GNLY	P22749	Granulysin	85685175	85698852	2	TRANS
cg16096364	2	NA	138829891	-	-1.30329	0.14539	3.12676e-19	9545-156	GZMK	P49863	Granzyme K	55024256	55034570	5	TRANS
cg07477792	3	NA	117716071	+	1.0657	0.118885	3.12719e-19	3195-50	GNLY	P22749	Granulysin	85685175	85698852	2	TRANS
cg18863245	2	NA	114163700	-	-1.36968	0.152796	3.12743e-19	9545-156	GZMK	P49863	Granzyme K	55024256	55034570	5	TRANS
cg23099587	4	NA	74570525	-	1.10897	0.123713	3.12988e-19	3440-7	GZMA	P12544	Granzyme A	55102646	55110252	5	TRANS
cg07450201	8	KIAA1456	12827559	+	-1.1737	0.130935	3.13065e-19	3440-7	GZMA	P12544	Granzyme A	55102646	55110252	5	TRANS
cg13115073	3	NA	149074101	+	-1.17404	0.130974	3.1325e-19	3440-7	GZMA	P12544	Granzyme A	55102646	55110252	5	TRANS
cg01699003	1	RAB3B	52390345	+	-1.23486	0.137761	3.13568e-19	9545-156	GZMK	P49863	Granzyme K	55024256	55034570	5	TRANS
cg23200122	13	SMAD9;SMAD9	37454413	-	-1.16211	0.129645	3.13619e-19	9545-156	GZMK	P49863	Granzyme K	55024256	55034570	5	TRANS
cg20498089	11	CD82;CD82	44614255	-	-0.975178	0.108791	3.1364e-19	5339-49	S100A9	P06702	Protein S100-A9	153357854	153361023	1	TRANS
cg07379893	1	IGSF9;IGSF9	159902859	-	-1.9019	0.212177	3.13849e-19	3195-50	GNLY	P22749	Granulysin	85685175	85698852	2	TRANS
cg11197258	12	NCOR2;NCOR2	124845001	+	-1.22061	0.136173	3.13903e-19	4148-49	PAPPA	Q13219	Pappalysin-1	116153791	116402321	9	TRANS
cg12825324	3	MYLK;MYLK;MYLK;MYLK	123512792	-	-1.37138	0.152993	3.14036e-19	3195-50	GNLY	P22749	Granulysin	85685175	85698852	2	TRANS
cg15920124	17	GAST	39868514	-	-0.897844	0.100165	3.14086e-19	3195-50	GNLY	P22749	Granulysin	85685175	85698852	2	TRANS
cg19835045	13	DLEU1	50801738	-	-1.06252	0.118537	3.14108e-19	3440-7	GZMA	P12544	Granzyme A	55102646	55110252	5	TRANS
cg00706867	15	NA	69831206	+	-1.88473	0.210265	3.1425e-19	9545-156	GZMK	P49863	Granzyme K	55024256	55034570	5	TRANS
cg11388547	8	LOC286135	29778333	-	-1.41842	0.158242	3.14304e-19	9545-156	GZMK	P49863	Granzyme K	55024256	55034570	5	TRANS
cg16145720	17	COPS3;COPS3	17156930	+	-1.2735	0.142076	3.14487e-19	9015-1	PRG3	Q9Y2Y8	Proteoglycan 3	57381150	57376769	11	TRANS
cg13452062	1	IFI44L	79088559	-	-0.47271	0.0527372	3.14523e-19	14151-4	ISG15	P05161	Ubiquitin-like protein ISG15	1001138	1014540	1	TRANS
cg04728805	5	FAM53C;FAM53C;CDC25C	137675030	-	0.844482	0.0942138	3.14626e-19	9545-156	GZMK	P49863	Granzyme K	55024256	55034570	5	TRANS
cg18967021	1	NA	229197824	-	-1.57887	0.176146	3.14721e-19	3440-7	GZMA	P12544	Granzyme A	55102646	55110252	5	TRANS
cg07473808	7	CDK6;CDK6	92439257	-	1.11745	0.124668	3.14743e-19	3291-30	FCER2	P06734	Low affinity immunoglobulin epsilon Fc receptor	7702146	7688758	19	TRANS
cg16889669	6	NA	113787498	+	-1.26789	0.141453	3.14868e-19	3440-7	GZMA	P12544	Granzyme A	55102646	55110252	5	TRANS
cg16409452	14	EVL	100610186	+	-1.48406	0.16557	3.14977e-19	9015-1	PRG3	Q9Y2Y8	Proteoglycan 3	57381150	57376769	11	TRANS
cg10718885	3	BTD;BTD;BTD;BTD;BTD	15671452	+	-1.20878	0.134859	3.15059e-19	3440-7	GZMA	P12544	Granzyme A	55102646	55110252	5	TRANS
cg13567205	9	COL5A1	137727338	-	-0.917336	0.102344	3.1511e-19	3195-50	GNLY	P22749	Granulysin	85685175	85698852	2	TRANS
cg23073126	5	ITGA2;ITGA2;ITGA2;ITGA2;ITGA2;ITGA2	52286130	+	0.754947	0.0842271	3.15305e-19	3440-7	GZMA	P12544	Granzyme A	55102646	55110252	5	CIS
cg01906015	8	NKAIN3;NKAIN3	63161579	-	0.49228	0.0549223	3.15333e-19	9545-156	GZMK	P49863	Granzyme K	55024256	55034570	5	TRANS
cg05157791	12	RASAL1	113551036	-	-1.5366	0.171435	3.15552e-19	3195-50	GNLY	P22749	Granulysin	85685175	85698852	2	TRANS
cg27617011	20	APCDD1L;APCDD1L;APCDD1L	57070142	-	-1.23746	0.138063	3.15883e-19	3195-50	GNLY	P22749	Granulysin	85685175	85698852	2	TRANS
cg20267283	1	ZBTB48;ZBTB48;ZBTB48	6645171	+	-1.43912	0.160562	3.16013e-19	4148-49	PAPPA	Q13219	Pappalysin-1	116153791	116402321	9	TRANS
cg00221513	14	EML1;EML1	100316173	+	-1.62789	0.181625	3.16297e-19	3195-50	GNLY	P22749	Granulysin	85685175	85698852	2	TRANS
cg24583987	1	GUCA2B	42618041	+	-1.6668	0.185968	3.16347e-19	9545-156	GZMK	P49863	Granzyme K	55024256	55034570	5	TRANS
cg01538263	15	NA	74014910	+	-1.99891	0.223022	3.16367e-19	3195-50	GNLY	P22749	Granulysin	85685175	85698852	2	TRANS
cg15756763	10	NA	72793747	-	-1.46448	0.163394	3.16383e-19	3195-50	GNLY	P22749	Granulysin	85685175	85698852	2	TRANS
cg18148255	12	NA	89476250	+	1.1999	0.133876	3.16659e-19	5339-49	S100A9	P06702	Protein S100-A9	153357854	153361023	1	TRANS
cg19140262	6	FBXL4	99380488	+	0.840479	0.093775	3.16763e-19	9545-156	GZMK	P49863	Granzyme K	55024256	55034570	5	TRANS
cg03570900	10	ITIH5;ITIH5	7682790	-	-1.28488	0.143358	3.16821e-19	3440-7	GZMA	P12544	Granzyme A	55102646	55110252	5	TRANS
cg20316538	2	RUFY4	218937982	+	-1.32575	0.14792	3.1701e-19	3440-7	GZMA	P12544	Granzyme A	55102646	55110252	5	TRANS
cg23505180	3	NA	194614099	+	-1.14643	0.127912	3.17047e-19	9545-156	GZMK	P49863	Granzyme K	55024256	55034570	5	TRANS
cg01199327	11	CD82;CD82	44626750	-	-0.719254	0.0802504	3.1705e-19	6485-59	IGLL1	P15814	Immunoglobulin lambda-like polypeptide 1	23580302	23573125	22	TRANS
cg04376028	15	NA	62414449	-	-1.03541	0.115525	3.17126e-19	9545-156	GZMK	P49863	Granzyme K	55024256	55034570	5	TRANS
cg13753657	11	NAV2-AS2;NAV2;NAV2;NAV2;NAV2;NAV2	20072199	-	-1.47376	0.164435	3.17149e-19	3440-7	GZMA	P12544	Granzyme A	55102646	55110252	5	TRANS
cg21946006	2	NA	8817010	-	0.613839	0.0684896	3.17329e-19	9545-156	GZMK	P49863	Granzyme K	55024256	55034570	5	TRANS
cg19717347	12	SLC15A4	129304956	-	-0.961964	0.107332	3.17401e-19	5339-49	S100A9	P06702	Protein S100-A9	153357854	153361023	1	TRANS
cg12209937	2	TCF23	27371628	+	-1.55087	0.17304	3.17407e-19	3440-7	GZMA	P12544	Granzyme A	55102646	55110252	5	TRANS
cg15094819	17	DNAH9	11501999	-	0.882065	0.0984178	3.17538e-19	3195-50	GNLY	P22749	Granulysin	85685175	85698852	2	TRANS
cg11343500	4	NOP14-AS1	2938941	-	-1.57394	0.175615	3.1764e-19	3195-50	GNLY	P22749	Granulysin	85685175	85698852	2	TRANS
cg27223047	5	FBN2	127874825	+	0.861547	0.0961291	3.17704e-19	3440-7	GZMA	P12544	Granzyme A	55102646	55110252	5	TRANS
cg04833845	19	KCNN4	44286076	+	-1.32295	0.147611	3.17719e-19	9545-156	GZMK	P49863	Granzyme K	55024256	55034570	5	TRANS
cg22528063	9	LOC100129034	127114914	-	-0.988479	0.110293	3.17957e-19	5339-49	S100A9	P06702	Protein S100-A9	153357854	153361023	1	TRANS
cg04798533	18	NA	21068100	+	0.915232	0.10212	3.17962e-19	9545-156	GZMK	P49863	Granzyme K	55024256	55034570	5	TRANS
cg14476852	8	NA	8506370	-	-1.23004	0.137247	3.18152e-19	3195-50	GNLY	P22749	Granulysin	85685175	85698852	2	TRANS
cg27204405	1	FCRLA;FCRLA;FCRLA;FCRLA;FCRLA;FCRLA;FCRLA	161679319	+	-1.86317	0.207893	3.18329e-19	5728-60	FCRL1	Q96LA6	Fc receptor-like protein 1	157820120	157794403	1	CIS
cg23254528	17	NA	16838427	+	-1.47129	0.164168	3.18435e-19	3195-50	GNLY	P22749	Granulysin	85685175	85698852	2	TRANS
cg13658022	2	FARP2;FARP2;FARP2	242316376	+	-1.23341	0.137626	3.18608e-19	9545-156	GZMK	P49863	Granzyme K	55024256	55034570	5	TRANS
cg09199614	5	LOC101928505	56946761	-	-1.38003	0.153987	3.18875e-19	3440-7	GZMA	P12544	Granzyme A	55102646	55110252	5	CIS
cg06979211	8	NA	142390028	+	-1.39681	0.155861	3.19173e-19	9545-156	GZMK	P49863	Granzyme K	55024256	55034570	5	TRANS
cg11675074	6	NA	18353160	+	-1.15051	0.128378	3.19173e-19	9545-156	GZMK	P49863	Granzyme K	55024256	55034570	5	TRANS
cg24304186	18	NA	20846733	-	-1.54637	0.172551	3.19328e-19	9545-156	GZMK	P49863	Granzyme K	55024256	55034570	5	TRANS
cg19262476	1	KIAA1522	33232579	-	-1.59012	0.177434	3.19489e-19	9545-156	GZMK	P49863	Granzyme K	55024256	55034570	5	TRANS
cg11658909	1	ASH1L	155510764	-	-1.61409	0.180108	3.1951e-19	9545-156	GZMK	P49863	Granzyme K	55024256	55034570	5	TRANS
cg27304328	1	CD84	160519425	+	-1.42997	0.159567	3.19963e-19	3291-30	FCER2	P06734	Low affinity immunoglobulin epsilon Fc receptor	7702146	7688758	19	TRANS
cg19420817	11	LDLRAD3;LDLRAD3;LDLRAD3	35992808	+	-1.34022	0.149551	3.20005e-19	3440-7	GZMA	P12544	Granzyme A	55102646	55110252	5	TRANS
cg08182547	21	APP;APP;APP;APP;APP;APP;APP;APP;APP;APP	27259587	+	-1.06953	0.119347	3.20036e-19	3195-50	GNLY	P22749	Granulysin	85685175	85698852	2	TRANS
cg08196553	3	SOX2OT	181413133	-	0.97292	0.108567	3.20339e-19	9545-156	GZMK	P49863	Granzyme K	55024256	55034570	5	TRANS
cg09796646	16	ZNF423;ZNF423	49675093	+	-1.51551	0.169116	3.20532e-19	3195-50	GNLY	P22749	Granulysin	85685175	85698852	2	TRANS
cg14745270	8	GOLSYN;GOLSYN;GOLSYN;GOLSYN	110703888	-	0.528232	0.0589454	3.20648e-19	9545-156	GZMK	P49863	Granzyme K	55024256	55034570	5	TRANS
cg05543049	3	NLGN1	173115741	+	0.608505	0.0679036	3.20855e-19	3440-7	GZMA	P12544	Granzyme A	55102646	55110252	5	TRANS
cg08045315	17	NA	39798815	-	-1.37008	0.152889	3.2088e-19	3440-7	GZMA	P12544	Granzyme A	55102646	55110252	5	TRANS
cg23499133	3	NA	50189428	-	-1.93041	0.215418	3.21124e-19	3195-50	GNLY	P22749	Granulysin	85685175	85698852	2	TRANS
cg10261145	10	ZNF488	48359252	+	-1.37863	0.153845	3.21182e-19	3195-50	GNLY	P22749	Granulysin	85685175	85698852	2	TRANS
cg18087963	17	NA	41654891	-	-1.56286	0.174403	3.21214e-19	3440-7	GZMA	P12544	Granzyme A	55102646	55110252	5	TRANS
cg03555201	1	NA	153327578	-	-1.05819	0.118087	3.21385e-19	3440-7	GZMA	P12544	Granzyme A	55102646	55110252	5	TRANS
cg05677624	20	MACROD2;MACROD2;SEL1L2	13976218	-	0.66589	0.0743089	3.21403e-19	9545-156	GZMK	P49863	Granzyme K	55024256	55034570	5	TRANS
cg11595611	8	BAALC;BAALC	104238496	+	-1.34267	0.149834	3.21577e-19	9545-156	GZMK	P49863	Granzyme K	55024256	55034570	5	TRANS
cg07700416	1	SLC39A1;CREB3L4;CREB3L4;CREB3L4;CREB3L4;CREB3L4;CREB3L4	153941753	-	-1.67384	0.186791	3.21644e-19	6485-59	IGLL1	P15814	Immunoglobulin lambda-like polypeptide 1	23580302	23573125	22	TRANS
cg18633802	2	NA	130616569	+	-1.46279	0.163239	3.21684e-19	3195-50	GNLY	P22749	Granulysin	85685175	85698852	2	TRANS
cg20881175	2	TNS1	218741790	-	-1.36991	0.152876	3.21933e-19	3440-7	GZMA	P12544	Granzyme A	55102646	55110252	5	TRANS
cg10796691	2	LOC400958	65135899	+	-1.31628	0.146891	3.22037e-19	3440-7	GZMA	P12544	Granzyme A	55102646	55110252	5	TRANS
cg26371931	17	SLC16A5;SLC16A5;SLC16A5;SLC16A5	73100078	-	-1.28871	0.143815	3.22084e-19	3440-7	GZMA	P12544	Granzyme A	55102646	55110252	5	TRANS
cg03642261	22	NA	43160131	-	-1.41418	0.157819	3.22414e-19	3440-7	GZMA	P12544	Granzyme A	55102646	55110252	5	TRANS
cg12046321	20	BCAS1	52684429	-	-1.17718	0.131371	3.22457e-19	3195-50	GNLY	P22749	Granulysin	85685175	85698852	2	TRANS
cg06652329	12	IGF1;IGF1;IGF1	102874566	+	0.967564	0.107978	3.22495e-19	3440-7	GZMA	P12544	Granzyme A	55102646	55110252	5	TRANS
cg08795964	8	NA	72468987	+	0.615819	0.0687241	3.22508e-19	3195-50	GNLY	P22749	Granulysin	85685175	85698852	2	TRANS
cg12194336	3	FLNB;FLNB;FLNB;FLNB	58067906	+	0.892623	0.0996151	3.22555e-19	9545-156	GZMK	P49863	Granzyme K	55024256	55034570	5	TRANS
cg24543937	17	CDC42EP4	71282102	-	-1.51498	0.16907	3.22587e-19	9545-156	GZMK	P49863	Granzyme K	55024256	55034570	5	TRANS
cg11548355	10	NA	133113824	+	-1.0084	0.112536	3.22789e-19	3440-7	GZMA	P12544	Granzyme A	55102646	55110252	5	TRANS
cg18169610	11	CD81	2415617	-	-1.48704	0.165952	3.2281e-19	17210-2	TCL1A	P56279	T-cell leukemia/lymphoma protein 1A	95714196	95709947	14	TRANS
cg13514376	15	ITGA11	68640738	+	-1.31889	0.147188	3.22916e-19	3195-50	GNLY	P22749	Granulysin	85685175	85698852	2	TRANS
cg13887261	9	C9orf129;WNK2	96082521	-	-1.48583	0.165818	3.22943e-19	9545-156	GZMK	P49863	Granzyme K	55024256	55034570	5	TRANS
cg25146557	2	LOC200726	207507421	+	1.02034	0.11387	3.22995e-19	3195-50	GNLY	P22749	Granulysin	85685175	85698852	2	TRANS
cg12074968	2	LOC150935	240698166	+	-1.66567	0.18589	3.23156e-19	9545-156	GZMK	P49863	Granzyme K	55024256	55034570	5	TRANS
cg20934416	5	NA	17444401	-	-0.792568	0.0884515	3.23256e-19	5339-49	S100A9	P06702	Protein S100-A9	153357854	153361023	1	TRANS
cg10773601	19	CLEC11A	51226046	-	-1.1877	0.132549	3.23296e-19	2966-65	CLEC11A	Q9Y240	C-type lectin domain family 11 member A	50723364	50725708	19	CIS
cg27250486	15	IGF1R;IGF1R	99233108	+	-1.36692	0.152551	3.23387e-19	3440-7	GZMA	P12544	Granzyme A	55102646	55110252	5	TRANS
cg13561879	8	UNC5D	35092687	-	1.19483	0.133345	3.23469e-19	3195-50	GNLY	P22749	Granulysin	85685175	85698852	2	TRANS
cg19754282	17	NA	60953970	-	-1.54829	0.172793	3.23547e-19	9545-156	GZMK	P49863	Granzyme K	55024256	55034570	5	TRANS
cg27132471	15	SLCO3A1;SLCO3A1	92613280	-	1.00802	0.112497	3.23553e-19	9545-156	GZMK	P49863	Granzyme K	55024256	55034570	5	TRANS
cg11770966	15	NA	78946548	+	-1.3981	0.156032	3.23579e-19	9545-156	GZMK	P49863	Granzyme K	55024256	55034570	5	TRANS
cg17605629	1	CAMTA1	7625636	+	-1.3489	0.150541	3.23762e-19	3195-50	GNLY	P22749	Granulysin	85685175	85698852	2	TRANS
cg00081270	20	MACROD2;SEL1L2	13975880	+	0.930726	0.103872	3.23861e-19	3440-7	GZMA	P12544	Granzyme A	55102646	55110252	5	TRANS
cg22141130	19	NA	3066161	-	-1.41138	0.157517	3.24287e-19	5728-60	FCRL1	Q96LA6	Fc receptor-like protein 1	157820120	157794403	1	TRANS
cg15603568	11	GRIA4;GRIA4;GRIA4;GRIA4	105481283	-	0.851663	0.0950508	3.24443e-19	9545-156	GZMK	P49863	Granzyme K	55024256	55034570	5	TRANS
cg06795643	19	ZNF793;ZNF793-AS1	37997105	-	0.759941	0.0848143	3.24504e-19	9545-156	GZMK	P49863	Granzyme K	55024256	55034570	5	TRANS
cg04657516	6	RNGTT;RNGTT;RNGTT	89351153	-	-0.975159	0.108835	3.24857e-19	3440-7	GZMA	P12544	Granzyme A	55102646	55110252	5	TRANS
cg16886936	2	NA	240355846	+	-1.03783	0.11583	3.2499e-19	9545-156	GZMK	P49863	Granzyme K	55024256	55034570	5	TRANS
cg11853830	5	FLJ42709;FLJ42709	92914036	-	1.01163	0.112907	3.25113e-19	9545-156	GZMK	P49863	Granzyme K	55024256	55034570	5	TRANS
cg26620021	19	MIR641;AKT2	40788926	-	-1.26288	0.14095	3.25356e-19	3440-7	GZMA	P12544	Granzyme A	55102646	55110252	5	TRANS
cg11072837	10	COL17A1	105793358	-	-1.1779	0.131466	3.25533e-19	5339-49	S100A9	P06702	Protein S100-A9	153357854	153361023	1	TRANS
cg25929382	17	NA	54228062	-	-1.25392	0.139951	3.25554e-19	9545-156	GZMK	P49863	Granzyme K	55024256	55034570	5	TRANS
cg10103157	15	PAQR5;PAQR5	69659778	-	-0.989015	0.110387	3.2605e-19	3440-7	GZMA	P12544	Granzyme A	55102646	55110252	5	TRANS
cg07404253	4	WWC2-AS1;WWC2	184161827	-	-1.45129	0.161983	3.26112e-19	9545-156	GZMK	P49863	Granzyme K	55024256	55034570	5	TRANS
cg08719869	9	PTPRD;PTPRD	8857486	-	0.806907	0.0900616	3.26147e-19	3195-50	GNLY	P22749	Granulysin	85685175	85698852	2	TRANS
cg10191314	16	DNAH3	20955404	-	-0.985185	0.10996	3.26183e-19	3440-7	GZMA	P12544	Granzyme A	55102646	55110252	5	TRANS
cg25867228	6	TAB2	149593092	-	0.935671	0.104434	3.26207e-19	3195-50	GNLY	P22749	Granulysin	85685175	85698852	2	TRANS
cg05720571	9	PALM2	112402639	+	0.819244	0.0914388	3.26214e-19	3195-50	GNLY	P22749	Granulysin	85685175	85698852	2	TRANS
cg16942931	3	NA	45120749	-	-1.3345	0.148949	3.2624e-19	3195-50	GNLY	P22749	Granulysin	85685175	85698852	2	TRANS
cg26827893	20	PLK1S1;PLK1S1;PLK1S1	21105829	+	0.966412	0.107865	3.2625e-19	9545-156	GZMK	P49863	Granzyme K	55024256	55034570	5	TRANS
cg17404083	3	SNORA6;RPSA;RPSA	39449544	+	-1.17454	0.131095	3.26459e-19	3440-7	GZMA	P12544	Granzyme A	55102646	55110252	5	TRANS
cg11005229	1	SGIP1;SGIP1	67114525	-	-1.12602	0.125681	3.26788e-19	9545-156	GZMK	P49863	Granzyme K	55024256	55034570	5	TRANS
cg01001246	16	NA	85398020	-	-1.30487	0.145645	3.26876e-19	9545-156	GZMK	P49863	Granzyme K	55024256	55034570	5	TRANS
cg24358891	7	NRCAM;NRCAM;NRCAM;NRCAM;NRCAM	107876312	+	-1.78761	0.199527	3.26968e-19	9015-1	PRG3	Q9Y2Y8	Proteoglycan 3	57381150	57376769	11	TRANS
cg15455864	19	SYMPK;RSPH6A	46319398	-	0.990455	0.110552	3.27237e-19	3440-7	GZMA	P12544	Granzyme A	55102646	55110252	5	TRANS
cg09584785	1	NOS1AP;NOS1AP;NOS1AP;NOS1AP	162333354	-	-1.06781	0.119188	3.27516e-19	3195-50	GNLY	P22749	Granulysin	85685175	85698852	2	TRANS
cg11747499	12	SSH1;SSH1	109252653	+	0.840714	0.0938413	3.27969e-19	3440-7	GZMA	P12544	Granzyme A	55102646	55110252	5	TRANS
cg07012854	13	LATS2	21613416	-	0.722953	0.0806968	3.28006e-19	9545-156	GZMK	P49863	Granzyme K	55024256	55034570	5	TRANS
cg02761502	8	LAPTM4B	98843454	+	-1.16034	0.129518	3.28012e-19	5339-49	S100A9	P06702	Protein S100-A9	153357854	153361023	1	TRANS
cg09887059	12	NA	113916664	+	0.715029	0.0798128	3.2818e-19	3195-50	GNLY	P22749	Granulysin	85685175	85698852	2	TRANS
cg06472614	8	NA	129296185	+	-0.987788	0.110259	3.2828e-19	3440-7	GZMA	P12544	Granzyme A	55102646	55110252	5	TRANS
cg00663986	17	TBCD	80866232	+	-1.87717	0.209537	3.28599e-19	5728-60	FCRL1	Q96LA6	Fc receptor-like protein 1	157820120	157794403	1	TRANS
cg17349544	20	OCSTAMP	45179234	-	0.913519	0.101971	3.2877e-19	3440-7	GZMA	P12544	Granzyme A	55102646	55110252	5	TRANS
cg00063402	3	SRGAP3;SRGAP3	9055617	+	-1.3396	0.149533	3.28842e-19	9545-156	GZMK	P49863	Granzyme K	55024256	55034570	5	TRANS
cg11910667	20	NA	61812321	+	-1.15051	0.128426	3.28936e-19	3195-50	GNLY	P22749	Granulysin	85685175	85698852	2	TRANS
cg12349858	3	B3GALNT1;B3GALNT1;B3GALNT1;B3GALNT1;B3GALNT1	160822545	+	0.577702	0.0644862	3.29024e-19	9545-156	GZMK	P49863	Granzyme K	55024256	55034570	5	TRANS
cg13997645	11	INSC;INSC	15136475	-	0.785856	0.0877217	3.29088e-19	3195-50	GNLY	P22749	Granulysin	85685175	85698852	2	TRANS
cg21215929	5	ANKH	14873039	-	0.913469	0.101967	3.29176e-19	3440-7	GZMA	P12544	Granzyme A	55102646	55110252	5	TRANS
cg15113252	18	CELF4;CELF4;CELF4;CELF4	35103199	-	-1.48716	0.166007	3.29373e-19	9545-156	GZMK	P49863	Granzyme K	55024256	55034570	5	TRANS
cg25040362	5	RASGEF1C	179602061	+	-1.3372	0.149267	3.29389e-19	9545-156	GZMK	P49863	Granzyme K	55024256	55034570	5	TRANS
cg02564214	17	ZNF385C	40190916	+	-1.22195	0.136404	3.29566e-19	3440-7	GZMA	P12544	Granzyme A	55102646	55110252	5	TRANS
cg14948109	3	NA	49187829	-	-1.46035	0.163016	3.29684e-19	3440-7	GZMA	P12544	Granzyme A	55102646	55110252	5	TRANS
cg06509814	8	PTK2;PTK2;PTK2	141774652	-	-1.13505	0.126704	3.29757e-19	9545-156	GZMK	P49863	Granzyme K	55024256	55034570	5	TRANS
cg09836839	18	HSBP1L1	77723602	-	-0.940589	0.104997	3.29804e-19	9545-156	GZMK	P49863	Granzyme K	55024256	55034570	5	TRANS
cg14419893	4	MAML3	141049164	-	-1.4983	0.167255	3.2996e-19	3440-7	GZMA	P12544	Granzyme A	55102646	55110252	5	TRANS
cg01835091	3	GRM7;GRM7	7330278	+	-1.57607	0.175936	3.30057e-19	3440-7	GZMA	P12544	Granzyme A	55102646	55110252	5	TRANS
cg22325734	20	NA	23236654	-	-1.21722	0.135879	3.30232e-19	3440-7	GZMA	P12544	Granzyme A	55102646	55110252	5	TRANS
cg07628000	1	NA	61365275	+	-1.02869	0.114833	3.30253e-19	3440-7	GZMA	P12544	Granzyme A	55102646	55110252	5	TRANS
cg19951657	12	ZNF664-FAM101A	124654268	-	-1.57632	0.175967	3.30495e-19	3195-50	GNLY	P22749	Granulysin	85685175	85698852	2	TRANS
cg02668270	19	ZNF428	44124896	-	-1.77936	0.198633	3.30571e-19	4148-49	PAPPA	Q13219	Pappalysin-1	116153791	116402321	9	TRANS
cg17283407	5	DPYSL3	146889238	+	0.612534	0.0683785	3.30623e-19	3440-7	GZMA	P12544	Granzyme A	55102646	55110252	5	TRANS
cg06310736	10	DOCK1;DOCK1;FAM196A	128975897	-	-1.38982	0.155149	3.30707e-19	9545-156	GZMK	P49863	Granzyme K	55024256	55034570	5	TRANS
cg02804231	11	NCAM1;NCAM1;NCAM1;NCAM1;NCAM1	113009183	+	1.12576	0.125672	3.30722e-19	3195-50	GNLY	P22749	Granulysin	85685175	85698852	2	TRANS
cg21894525	1	FAM129A	184839487	-	-1.00113	0.111759	3.30733e-19	3440-7	GZMA	P12544	Granzyme A	55102646	55110252	5	TRANS
cg21525141	15	NA	70592930	+	1.04726	0.11691	3.30916e-19	5339-49	S100A9	P06702	Protein S100-A9	153357854	153361023	1	TRANS
cg06987468	7	WNT2;WNT2	116963502	+	1.00035	0.111673	3.30998e-19	3195-50	GNLY	P22749	Granulysin	85685175	85698852	2	TRANS
cg12531667	14	NA	97070315	+	-1.74055	0.194307	3.31413e-19	9545-156	GZMK	P49863	Granzyme K	55024256	55034570	5	TRANS
cg26991761	11	SSH3;SSH3	67071064	+	0.888784	0.0992197	3.31425e-19	5728-60	FCRL1	Q96LA6	Fc receptor-like protein 1	157820120	157794403	1	TRANS
cg06009880	5	NA	118734989	+	-0.841345	0.0939241	3.31467e-19	5339-49	S100A9	P06702	Protein S100-A9	153357854	153361023	1	TRANS
cg06458388	4	NA	1130012	+	0.908448	0.101415	3.31494e-19	9545-156	GZMK	P49863	Granzyme K	55024256	55034570	5	TRANS
cg23485591	7	NA	25601773	+	-1.29966	0.145089	3.31584e-19	3440-7	GZMA	P12544	Granzyme A	55102646	55110252	5	TRANS
cg06704093	10	NA	110226132	-	0.691869	0.0772377	3.31625e-19	9545-156	GZMK	P49863	Granzyme K	55024256	55034570	5	TRANS
cg12646452	2	NA	144560348	-	-0.947909	0.105821	3.31748e-19	3440-7	GZMA	P12544	Granzyme A	55102646	55110252	5	TRANS
cg18420965	4	EPHA5;EPHA5	66535145	+	0.901233	0.100612	3.32032e-19	3195-50	GNLY	P22749	Granulysin	85685175	85698852	2	TRANS
cg24800728	14	CLEC14A	38725634	+	0.777955	0.0868494	3.32059e-19	3195-50	GNLY	P22749	Granulysin	85685175	85698852	2	TRANS
cg19607845	6	FBXO9;FBXO9;FBXO9	52934457	-	-0.820084	0.0915528	3.32133e-19	5339-49	S100A9	P06702	Protein S100-A9	153357854	153361023	1	TRANS
cg13915752	6	CDK19	111132613	-	-1.45096	0.161983	3.32229e-19	3291-30	FCER2	P06734	Low affinity immunoglobulin epsilon Fc receptor	7702146	7688758	19	TRANS
cg25154236	10	CXCL12;CXCL12	44871372	-	-1.30869	0.146101	3.32291e-19	9545-156	GZMK	P49863	Granzyme K	55024256	55034570	5	TRANS
cg07909518	2	NA	235346682	+	-2.01192	0.22461	3.3247e-19	5728-60	FCRL1	Q96LA6	Fc receptor-like protein 1	157820120	157794403	1	TRANS
cg01359707	1	LOC101927844;LOC101927844	87678412	+	-1.41934	0.158455	3.32559e-19	3440-7	GZMA	P12544	Granzyme A	55102646	55110252	5	TRANS
cg03130458	7	MYH16	98894512	-	-1.24252	0.138716	3.32759e-19	3195-50	GNLY	P22749	Granulysin	85685175	85698852	2	TRANS
cg06436086	1	NA	157155068	+	-1.45537	0.162479	3.32766e-19	9545-156	GZMK	P49863	Granzyme K	55024256	55034570	5	TRANS
cg04719202	2	NA	10646702	-	-1.34749	0.150436	3.32845e-19	3440-7	GZMA	P12544	Granzyme A	55102646	55110252	5	TRANS
cg12072789	1	SLC6A17	110735112	+	-1.30918	0.14616	3.32979e-19	3195-50	GNLY	P22749	Granulysin	85685175	85698852	2	TRANS
cg25261377	6	RPP21	30313517	-	0.908025	0.101374	3.33107e-19	9545-156	GZMK	P49863	Granzyme K	55024256	55034570	5	TRANS
cg00431837	6	SOBP	107812732	+	0.822548	0.0918326	3.33523e-19	3195-50	GNLY	P22749	Granulysin	85685175	85698852	2	TRANS
cg22810704	17	ABR;ABR	1074865	+	-1.70077	0.189881	3.33577e-19	9545-156	GZMK	P49863	Granzyme K	55024256	55034570	5	TRANS
cg05781785	11	NA	110979422	+	-1.5022	0.167713	3.33728e-19	3440-7	GZMA	P12544	Granzyme A	55102646	55110252	5	TRANS
cg26717206	10	RASSF4	45459700	-	-1.58061	0.176468	3.33811e-19	5728-60	FCRL1	Q96LA6	Fc receptor-like protein 1	157820120	157794403	1	TRANS
cg27123834	1	DOCK7;DOCK7;DOCK7;DOCK7;DOCK7	63154653	-	0.982296	0.10967	3.34076e-19	9545-156	GZMK	P49863	Granzyme K	55024256	55034570	5	TRANS
cg13497525	11	DAGLA	61511973	-	-1.25506	0.140124	3.34132e-19	9545-156	GZMK	P49863	Granzyme K	55024256	55034570	5	TRANS
cg26394191	3	MYLK;MYLK;MYLK;MYLK	123459423	+	-1.5169	0.169357	3.34158e-19	3195-50	GNLY	P22749	Granulysin	85685175	85698852	2	TRANS
cg14754741	1	PTPRU;PTPRU;PTPRU;PTPRU	29580683	-	-1.67706	0.187238	3.34179e-19	9545-156	GZMK	P49863	Granzyme K	55024256	55034570	5	TRANS
cg16770409	6	NA	105907765	+	-0.977119	0.109092	3.34204e-19	9545-156	GZMK	P49863	Granzyme K	55024256	55034570	5	TRANS
cg07703782	10	MLLT10;MLLT10;MLLT10;MLLT10	22016856	+	0.919783	0.102693	3.34714e-19	3324-51	LY9	Q9HBG7	T-lymphocyte surface antigen Ly-9	160796074	160828261	1	TRANS
cg06384763	19	ZNF788	12203198	-	0.814254	0.0909108	3.3475e-19	9545-156	GZMK	P49863	Granzyme K	55024256	55034570	5	TRANS
cg14377431	5	EDIL3;EDIL3;EDIL3;EDIL3	83680264	-	0.598986	0.0668763	3.34757e-19	9545-156	GZMK	P49863	Granzyme K	55024256	55034570	5	TRANS
cg21884231	3	SLC7A14;SLC7A14	170303721	-	0.635673	0.0709733	3.35131e-19	9545-156	GZMK	P49863	Granzyme K	55024256	55034570	5	TRANS
cg24368848	19	ZSCAN1	58545160	+	0.615144	0.0686813	3.35143e-19	3440-7	GZMA	P12544	Granzyme A	55102646	55110252	5	TRANS
cg14842480	11	CBL	119131504	-	-0.909989	0.101601	3.35263e-19	3440-7	GZMA	P12544	Granzyme A	55102646	55110252	5	TRANS
cg27088538	6	NA	16231538	-	-1.61352	0.180152	3.35348e-19	3195-50	GNLY	P22749	Granulysin	85685175	85698852	2	TRANS
cg00983803	1	SKINTL	48575902	+	-1.64628	0.183811	3.35491e-19	3440-7	GZMA	P12544	Granzyme A	55102646	55110252	5	TRANS
cg02361196	9	SLC25A25;SLC25A25;SLC25A25;SLC25A25;SLC25A25	130866500	+	-1.39666	0.155941	3.35595e-19	4148-49	PAPPA	Q13219	Pappalysin-1	116153791	116402321	9	TRANS
cg13282929	20	SLC23A2;SLC23A2	4954404	+	0.794412	0.0886986	3.35723e-19	3440-7	GZMA	P12544	Granzyme A	55102646	55110252	5	TRANS
cg12366064	5	C5orf67	55891400	+	-1.64602	0.183785	3.3605e-19	3440-7	GZMA	P12544	Granzyme A	55102646	55110252	5	CIS
cg09535322	5	NA	32505585	+	0.949993	0.106071	3.3605e-19	3440-7	GZMA	P12544	Granzyme A	55102646	55110252	5	TRANS
cg22285116	2	NA	122547895	+	-1.59071	0.177611	3.3624e-19	3195-50	GNLY	P22749	Granulysin	85685175	85698852	2	TRANS
cg04887278	6	PGM3;RWDD2A	83903927	+	0.818873	0.0914326	3.36574e-19	3440-7	GZMA	P12544	Granzyme A	55102646	55110252	5	TRANS
cg02406032	18	NFATC1;NFATC1;NFATC1;NFATC1;NFATC1;NFATC1;NFATC1;NFATC1;NFATC1;NFATC1	77195886	+	-0.86528	0.0966145	3.36651e-19	3440-7	GZMA	P12544	Granzyme A	55102646	55110252	5	TRANS
cg07810039	1	TGFB2;TGFB2	218524558	+	0.99037	0.110582	3.36841e-19	9545-156	GZMK	P49863	Granzyme K	55024256	55034570	5	TRANS
cg23109996	5	FGF1;FGF1;FGF1;FGF1;FGF1;FGF1;FGF1;FGF1;FGF1;FGF1;FGF1	142023934	-	-1.23041	0.137386	3.37174e-19	9545-156	GZMK	P49863	Granzyme K	55024256	55034570	5	TRANS
cg22136354	2	SERTAD2	64871593	+	0.963298	0.107561	3.37192e-19	3440-7	GZMA	P12544	Granzyme A	55102646	55110252	5	TRANS
cg17928208	13	RAP2A	98091617	+	-0.904734	0.101022	3.37207e-19	5339-49	S100A9	P06702	Protein S100-A9	153357854	153361023	1	TRANS
cg05223210	11	DSCAML1	117630397	-	-1.65473	0.184767	3.37338e-19	3440-7	GZMA	P12544	Granzyme A	55102646	55110252	5	TRANS
cg10148280	3	HPS3	148846750	+	0.888861	0.0992501	3.37382e-19	3195-50	GNLY	P22749	Granulysin	85685175	85698852	2	TRANS
cg17951713	8	NA	130698161	+	-0.796747	0.0889656	3.37649e-19	5339-49	S100A9	P06702	Protein S100-A9	153357854	153361023	1	TRANS
cg25174728	14	LINC00238;LINC00238;LINC00238	66952032	-	-1.39172	0.155401	3.37653e-19	3440-7	GZMA	P12544	Granzyme A	55102646	55110252	5	TRANS
cg14488043	11	ST5;ST5;ST5	8788397	+	-1.24082	0.138551	3.37695e-19	3440-7	GZMA	P12544	Granzyme A	55102646	55110252	5	TRANS
cg22772896	6	NA	37752073	+	0.885994	0.0989313	3.37728e-19	3195-50	GNLY	P22749	Granulysin	85685175	85698852	2	TRANS
cg21175685	3	COL8A1;MIR548G;COL8A1	99378032	+	-1.44348	0.161181	3.37822e-19	3440-7	GZMA	P12544	Granzyme A	55102646	55110252	5	TRANS
cg04889996	11	NA	37725007	-	-1.47193	0.164358	3.37861e-19	3440-7	GZMA	P12544	Granzyme A	55102646	55110252	5	TRANS
cg17869789	12	NA	76373265	-	0.922909	0.103054	3.37907e-19	5339-49	S100A9	P06702	Protein S100-A9	153357854	153361023	1	TRANS
cg12784953	13	SMAD9;SMAD9	37454811	-	-1.01647	0.113501	3.38024e-19	9545-156	GZMK	P49863	Granzyme K	55024256	55034570	5	TRANS
cg15084949	15	LINC00593	70128869	-	-1.58462	0.176943	3.38189e-19	3195-50	GNLY	P22749	Granulysin	85685175	85698852	2	TRANS
cg05418785	9	KIF24	34256562	-	-1.82303	0.203566	3.382e-19	6485-59	IGLL1	P15814	Immunoglobulin lambda-like polypeptide 1	23580302	23573125	22	TRANS
cg27385355	17	NA	29987780	+	-1.07182	0.119683	3.38304e-19	3440-7	GZMA	P12544	Granzyme A	55102646	55110252	5	TRANS
cg18420965	4	EPHA5;EPHA5	66535145	+	0.916256	0.102313	3.38539e-19	9545-156	GZMK	P49863	Granzyme K	55024256	55034570	5	TRANS
cg25443832	2	NA	228686497	+	-1.23739	0.138174	3.38817e-19	3440-7	GZMA	P12544	Granzyme A	55102646	55110252	5	TRANS
cg11824750	20	PANK2;PANK2;PANK2	3888037	+	-1.07401	0.11993	3.38829e-19	9545-156	GZMK	P49863	Granzyme K	55024256	55034570	5	TRANS
cg22211339	6	LRRC1	53660685	-	0.815343	0.0910462	3.38931e-19	3195-50	GNLY	P22749	Granulysin	85685175	85698852	2	TRANS
cg17673013	2	MRPS9	105688706	-	0.856253	0.0956146	3.38969e-19	5339-49	S100A9	P06702	Protein S100-A9	153357854	153361023	1	TRANS
cg05471523	3	NA	43936093	+	0.855002	0.0954758	3.39206e-19	3440-7	GZMA	P12544	Granzyme A	55102646	55110252	5	TRANS
cg16095148	2	SFXN5	73197100	+	-1.43248	0.159961	3.39276e-19	9545-156	GZMK	P49863	Granzyme K	55024256	55034570	5	TRANS
cg12926358	22	MGAT3	39872478	+	-1.50766	0.168357	3.39312e-19	3195-50	GNLY	P22749	Granulysin	85685175	85698852	2	TRANS
cg25818097	2	NA	134975778	-	1.00461	0.112183	3.39453e-19	5728-60	FCRL1	Q96LA6	Fc receptor-like protein 1	157820120	157794403	1	TRANS
cg22909050	4	APELA	165816010	-	-1.43639	0.160402	3.39867e-19	9545-156	GZMK	P49863	Granzyme K	55024256	55034570	5	TRANS
cg16997364	19	NA	39755575	-	1.11171	0.124145	3.3987e-19	9545-156	GZMK	P49863	Granzyme K	55024256	55034570	5	TRANS
cg02620731	2	LINC00607	216709481	-	-1.66939	0.186423	3.40236e-19	3195-50	GNLY	P22749	Granulysin	85685175	85698852	2	TRANS
cg13064679	6	TNXB	32049953	-	-0.755883	0.0844111	3.40417e-19	3195-50	GNLY	P22749	Granulysin	85685175	85698852	2	TRANS
cg23509134	5	PDE4D	59637190	+	-1.22274	0.136548	3.40721e-19	9545-156	GZMK	P49863	Granzyme K	55024256	55034570	5	CIS
cg11501661	6	NA	12482437	+	-1.74159	0.19449	3.40868e-19	9545-156	GZMK	P49863	Granzyme K	55024256	55034570	5	TRANS
cg25757820	2	NA	224819307	-	-0.731702	0.0817135	3.41345e-19	5339-49	S100A9	P06702	Protein S100-A9	153357854	153361023	1	TRANS
cg20820874	21	MORC3	37741721	+	-0.86753	0.0968832	3.416e-19	3195-50	GNLY	P22749	Granulysin	85685175	85698852	2	TRANS
cg03786450	6	NA	106140640	+	0.678668	0.0757917	3.41645e-19	3195-50	GNLY	P22749	Granulysin	85685175	85698852	2	TRANS
cg01458646	6	NOTCH4	32171330	-	-1.35723	0.151574	3.42088e-19	3195-50	GNLY	P22749	Granulysin	85685175	85698852	2	TRANS
cg05943077	14	NA	89461857	+	-1.42945	0.159639	3.42126e-19	3440-7	GZMA	P12544	Granzyme A	55102646	55110252	5	TRANS
cg23816247	8	BAALC;BAALC;C8orf56	104153827	+	0.793463	0.0886134	3.42197e-19	3195-50	GNLY	P22749	Granulysin	85685175	85698852	2	TRANS
cg04534320	17	CUEDC1	56002984	+	-1.45858	0.162894	3.42264e-19	5728-60	FCRL1	Q96LA6	Fc receptor-like protein 1	157820120	157794403	1	TRANS
cg13990107	15	CA12;CA12;CA12	63663946	-	-1.57164	0.175521	3.42272e-19	9545-156	GZMK	P49863	Granzyme K	55024256	55034570	5	TRANS
cg16995865	3	XXYLT1	194979701	-	-1.1194	0.125014	3.4229e-19	5339-49	S100A9	P06702	Protein S100-A9	153357854	153361023	1	TRANS
cg17107493	16	MYLK3;MYLK3;MYLK3;MYLK3	46763594	-	-1.54867	0.172957	3.4249e-19	3195-50	GNLY	P22749	Granulysin	85685175	85698852	2	TRANS
cg15552637	22	SYN3;SYN3;SYN3	33297618	-	-1.28543	0.143558	3.42597e-19	3440-7	GZMA	P12544	Granzyme A	55102646	55110252	5	TRANS
cg04579263	14	RPS6KA5;RPS6KA5	91525979	-	1.04422	0.11662	3.42666e-19	9545-156	GZMK	P49863	Granzyme K	55024256	55034570	5	TRANS
cg19905636	20	NA	49028402	+	-1.25215	0.139843	3.42784e-19	3440-7	GZMA	P12544	Granzyme A	55102646	55110252	5	TRANS
cg15571405	7	MKLN1	130796167	-	0.759175	0.0847864	3.42914e-19	3440-7	GZMA	P12544	Granzyme A	55102646	55110252	5	TRANS
cg15190400	7	HIPK2;HIPK2	139359881	-	-1.01442	0.113294	3.43164e-19	3440-7	GZMA	P12544	Granzyme A	55102646	55110252	5	TRANS
cg02458065	19	ZNF841	52598653	+	0.611602	0.0683065	3.435e-19	9545-156	GZMK	P49863	Granzyme K	55024256	55034570	5	TRANS
cg18502267	22	PARVB;PARVB;PARVB;PARVB	44464536	-	0.838267	0.0936218	3.43589e-19	9545-156	GZMK	P49863	Granzyme K	55024256	55034570	5	TRANS
cg03467087	6	SYNJ2	158448134	-	0.962919	0.107544	3.43603e-19	3440-7	GZMA	P12544	Granzyme A	55102646	55110252	5	TRANS
cg12372610	1	NA	211694647	-	-1.13763	0.127056	3.43607e-19	3195-50	GNLY	P22749	Granulysin	85685175	85698852	2	TRANS
cg06756551	7	DGKI	137352607	-	-1.7807	0.198877	3.43629e-19	3440-7	GZMA	P12544	Granzyme A	55102646	55110252	5	TRANS
cg08392659	10	GRID1	87890927	-	-2.16163	0.241422	3.4366e-19	3195-50	GNLY	P22749	Granulysin	85685175	85698852	2	TRANS
cg09767822	11	DBX1	20178040	+	0.909511	0.101579	3.43663e-19	9545-156	GZMK	P49863	Granzyme K	55024256	55034570	5	TRANS
cg16733447	16	UBN1;UBN1	4912779	+	-1.06668	0.119133	3.43676e-19	5339-49	S100A9	P06702	Protein S100-A9	153357854	153361023	1	TRANS
cg05631194	6	PSORS1C3	31146417	-	-0.839394	0.0937489	3.43955e-19	3440-7	GZMA	P12544	Granzyme A	55102646	55110252	5	TRANS
cg27496339	7	BLVRA	43803803	+	0.808469	0.0902952	3.44031e-19	9545-156	GZMK	P49863	Granzyme K	55024256	55034570	5	TRANS
cg08680218	14	FOXN3;FOXN3	89743161	-	-1.21095	0.135247	3.44089e-19	3195-50	GNLY	P22749	Granulysin	85685175	85698852	2	TRANS
cg08947167	15	CA12;CA12	63671692	+	-1.40202	0.156589	3.44441e-19	3195-50	GNLY	P22749	Granulysin	85685175	85698852	2	TRANS
cg12944667	7	NA	68655808	-	-1.3672	0.152701	3.44485e-19	3440-7	GZMA	P12544	Granzyme A	55102646	55110252	5	TRANS
cg15169900	6	NA	44698413	-	-1.40756	0.157209	3.44594e-19	9545-156	GZMK	P49863	Granzyme K	55024256	55034570	5	TRANS
cg03205000	5	NA	55654844	-	-1.60614	0.17939	3.44825e-19	9545-156	GZMK	P49863	Granzyme K	55024256	55034570	5	CIS
cg19225151	11	FOLR2;FOLR2;FOLR2;FOLR2	71927581	+	-1.28454	0.14347	3.44845e-19	3440-7	GZMA	P12544	Granzyme A	55102646	55110252	5	TRANS
cg11257823	17	MYO1C;MYO1C	1391769	+	0.861787	0.0962533	3.44941e-19	9545-156	GZMK	P49863	Granzyme K	55024256	55034570	5	TRANS
cg01831461	14	PAPLN	73728663	-	-1.56773	0.175101	3.44954e-19	3195-50	GNLY	P22749	Granulysin	85685175	85698852	2	TRANS
cg01370378	10	SUFU;SUFU	104372682	+	2.12525	0.237371	3.4502e-19	3195-50	GNLY	P22749	Granulysin	85685175	85698852	2	TRANS
cg08045315	17	NA	39798815	-	-1.36887	0.15289	3.45037e-19	9545-156	GZMK	P49863	Granzyme K	55024256	55034570	5	TRANS
cg00992048	1	NADK	1695585	-	-1.38007	0.154143	3.45528e-19	5339-49	S100A9	P06702	Protein S100-A9	153357854	153361023	1	TRANS
cg02167438	20	PAK7;PAK7	9819697	-	0.780866	0.0872174	3.45629e-19	9545-156	GZMK	P49863	Granzyme K	55024256	55034570	5	TRANS
cg10814986	16	CA7;CA7	66885337	+	-1.99362	0.222675	3.45721e-19	3195-50	GNLY	P22749	Granulysin	85685175	85698852	2	TRANS
cg17161650	9	C9orf142;C9orf142	139887683	-	-0.768996	0.0858921	3.45787e-19	9545-156	GZMK	P49863	Granzyme K	55024256	55034570	5	TRANS
cg00791854	1	IL6R;IL6R	154392070	-	0.824405	0.0920811	3.45838e-19	9545-156	GZMK	P49863	Granzyme K	55024256	55034570	5	TRANS
cg22029774	2	NA	95534722	+	-1.19157	0.133091	3.45924e-19	3440-7	GZMA	P12544	Granzyme A	55102646	55110252	5	TRANS
cg11476013	17	NA	39816934	+	-1.51502	0.169219	3.45929e-19	3195-50	GNLY	P22749	Granulysin	85685175	85698852	2	TRANS
cg05517961	2	HPCAL1;HPCAL1;HPCAL1	10501538	+	-1.21817	0.136063	3.45962e-19	3440-7	GZMA	P12544	Granzyme A	55102646	55110252	5	TRANS
cg20786131	18	CABLES1;CABLES1	20714496	+	1.15769	0.129308	3.46091e-19	3195-50	GNLY	P22749	Granulysin	85685175	85698852	2	TRANS
cg05089590	14	LINC00523	101132726	+	-1.17721	0.131489	3.46105e-19	9545-156	GZMK	P49863	Granzyme K	55024256	55034570	5	TRANS
cg19517476	19	GIPC1;GIPC1;GIPC1;GIPC1;GIPC1;GIPC1	14591301	-	-0.738373	0.0824728	3.46179e-19	3195-50	GNLY	P22749	Granulysin	85685175	85698852	2	TRANS
cg26354908	12	NA	49610040	+	-1.27939	0.142903	3.46282e-19	3440-7	GZMA	P12544	Granzyme A	55102646	55110252	5	TRANS
cg07341780	3	FAM131A;FAM131A	184059879	+	-1.73288	0.193555	3.46292e-19	3195-50	GNLY	P22749	Granulysin	85685175	85698852	2	TRANS
cg18269183	3	ETV5	185827965	+	1.01528	0.113403	3.46372e-19	9545-156	GZMK	P49863	Granzyme K	55024256	55034570	5	TRANS
cg19926385	15	NA	62764577	-	-1.46839	0.164015	3.4648e-19	3195-50	GNLY	P22749	Granulysin	85685175	85698852	2	TRANS
cg15407257	20	NA	23621136	+	-1.3537	0.151204	3.46554e-19	9545-156	GZMK	P49863	Granzyme K	55024256	55034570	5	TRANS
cg10919843	6	CNR1;CNR1;CNR1;CNR1;CNR1	88854985	+	-1.02571	0.114569	3.46632e-19	3440-7	GZMA	P12544	Granzyme A	55102646	55110252	5	TRANS
cg02463418	4	EPHA5;EPHA5;EPHA5;EPHA5	66535575	+	0.82015	0.0916089	3.46799e-19	9545-156	GZMK	P49863	Granzyme K	55024256	55034570	5	TRANS
cg19750908	7	COBL;COBL	51086038	+	-1.25597	0.14029	3.46816e-19	3440-7	GZMA	P12544	Granzyme A	55102646	55110252	5	TRANS
cg20492520	6	GRM4;GRM4;GRM4;GRM4;GRM4;GRM4	34072723	+	-1.25764	0.140476	3.46893e-19	3195-50	GNLY	P22749	Granulysin	85685175	85698852	2	TRANS
cg03853208	7	MIR148A	25989763	+	0.831002	0.0928223	3.47154e-19	3195-50	GNLY	P22749	Granulysin	85685175	85698852	2	TRANS
cg27294813	2	SH3RF3	109791599	+	-1.18988	0.13291	3.47478e-19	9545-156	GZMK	P49863	Granzyme K	55024256	55034570	5	TRANS
cg15555712	5	SLC6A7	149573484	-	-1.31607	0.147006	3.47538e-19	3195-50	GNLY	P22749	Granulysin	85685175	85698852	2	TRANS
cg20030158	5	FAM193B;FAM193B	176966387	+	-0.727332	0.0812435	3.47539e-19	5339-49	S100A9	P06702	Protein S100-A9	153357854	153361023	1	TRANS
cg26659079	2	SOX11;SOX11	5836181	-	0.998929	0.111581	3.47565e-19	9545-156	GZMK	P49863	Granzyme K	55024256	55034570	5	TRANS
cg17143549	1	SZT2	43867796	-	-0.764628	0.0854099	3.47665e-19	5339-49	S100A9	P06702	Protein S100-A9	153357854	153361023	1	TRANS
cg02628704	8	NA	104253229	+	-1.45518	0.162549	3.48304e-19	9545-156	GZMK	P49863	Granzyme K	55024256	55034570	5	TRANS
cg01044293	2	ITGA6;ITGA6	173296469	+	0.921229	0.102905	3.48308e-19	3440-7	GZMA	P12544	Granzyme A	55102646	55110252	5	TRANS
cg20126910	8	GRHL2	102644374	+	-1.02111	0.114062	3.48322e-19	3440-7	GZMA	P12544	Granzyme A	55102646	55110252	5	TRANS
cg03254865	5	BDP1	70790128	+	-0.7408	0.0827503	3.48394e-19	5339-49	S100A9	P06702	Protein S100-A9	153357854	153361023	1	TRANS
cg24473663	3	DNASE1L3;DNASE1L3	58197120	+	-1.3252	0.14803	3.48397e-19	9545-156	GZMK	P49863	Granzyme K	55024256	55034570	5	TRANS
cg05096672	3	SLC51A	195959987	+	-0.833088	0.0930594	3.48411e-19	3440-7	GZMA	P12544	Granzyme A	55102646	55110252	5	TRANS
cg18989133	11	USH1C;USH1C;USH1C;USH1C	17518482	+	-1.1369	0.127	3.49286e-19	9545-156	GZMK	P49863	Granzyme K	55024256	55034570	5	TRANS
cg16762283	15	NTRK3;NTRK3;NTRK3;NTRK3	88737177	-	-1.88307	0.210356	3.49619e-19	3195-50	GNLY	P22749	Granulysin	85685175	85698852	2	TRANS
cg08355260	2	LOC151534;LBX2	74729429	+	0.730349	0.0815867	3.49696e-19	9545-156	GZMK	P49863	Granzyme K	55024256	55034570	5	TRANS
cg24467291	12	CLIP1;CLIP1	122907814	+	0.876181	0.0978783	3.49931e-19	9545-156	GZMK	P49863	Granzyme K	55024256	55034570	5	TRANS
cg02346706	15	NA	101645225	-	-1.4389	0.160739	3.49948e-19	3440-7	GZMA	P12544	Granzyme A	55102646	55110252	5	TRANS
cg07240413	10	NA	8145066	-	-0.739083	0.0825639	3.50203e-19	3440-7	GZMA	P12544	Granzyme A	55102646	55110252	5	TRANS
cg20730595	22	EP300	41513219	-	-1.00622	0.112409	3.5074e-19	9545-156	GZMK	P49863	Granzyme K	55024256	55034570	5	TRANS
cg03550727	6	NA	40558786	-	-1.29709	0.144903	3.50836e-19	3440-7	GZMA	P12544	Granzyme A	55102646	55110252	5	TRANS
cg19734045	3	A4GNT	137852643	+	-1.05947	0.118357	3.50916e-19	9545-156	GZMK	P49863	Granzyme K	55024256	55034570	5	TRANS
cg15346168	14	NFATC4;NFATC4;NFATC4	24836194	-	0.813184	0.0908451	3.51222e-19	9545-156	GZMK	P49863	Granzyme K	55024256	55034570	5	TRANS
cg08490115	11	KCNA4	30038675	+	0.488976	0.0546261	3.51227e-19	3440-7	GZMA	P12544	Granzyme A	55102646	55110252	5	TRANS
cg10734581	14	MIR134;MIR382	101520078	+	-1.64993	0.184322	3.51275e-19	3195-50	GNLY	P22749	Granulysin	85685175	85698852	2	TRANS
cg00829809	17	NA	48709989	+	-1.44847	0.161817	3.51387e-19	3440-7	GZMA	P12544	Granzyme A	55102646	55110252	5	TRANS
cg16100244	15	NA	93121689	-	-1.3576	0.151666	3.51485e-19	3195-50	GNLY	P22749	Granulysin	85685175	85698852	2	TRANS
cg23858452	11	PVRL1	119514694	-	-1.51165	0.168877	3.51735e-19	3195-50	GNLY	P22749	Granulysin	85685175	85698852	2	TRANS
cg19989018	12	POU6F1;POU6F1	51592080	-	-1.56147	0.174444	3.51951e-19	3195-50	GNLY	P22749	Granulysin	85685175	85698852	2	TRANS
cg18293662	3	NA	27766054	+	0.982366	0.109749	3.52273e-19	3440-7	GZMA	P12544	Granzyme A	55102646	55110252	5	TRANS
cg04305821	16	ZCCHC14	87444933	-	-1.49077	0.166552	3.53039e-19	3195-50	GNLY	P22749	Granulysin	85685175	85698852	2	TRANS
cg16755500	17	NA	27918338	+	0.58219	0.0650438	3.53095e-19	3440-7	GZMA	P12544	Granzyme A	55102646	55110252	5	TRANS
cg01196079	1	PRDM16;PRDM16	3201858	+	-1.59331	0.178009	3.53273e-19	9545-156	GZMK	P49863	Granzyme K	55024256	55034570	5	TRANS
cg19420817	11	LDLRAD3;LDLRAD3;LDLRAD3	35992808	+	-1.33858	0.149552	3.53445e-19	9545-156	GZMK	P49863	Granzyme K	55024256	55034570	5	TRANS
cg21387604	1	TGFB2;TGFB2	218518468	-	0.751365	0.0839454	3.53459e-19	3195-50	GNLY	P22749	Granulysin	85685175	85698852	2	TRANS
cg00789792	2	MIR548N;OSBPL6;OSBPL6	179245704	+	-1.02014	0.113974	3.53512e-19	3440-7	GZMA	P12544	Granzyme A	55102646	55110252	5	TRANS
cg21733013	7	RAPGEF5	22359568	-	-1.37676	0.153819	3.53826e-19	3440-7	GZMA	P12544	Granzyme A	55102646	55110252	5	TRANS
cg08127194	20	NA	19076332	-	-1.25138	0.139811	3.53843e-19	3440-7	GZMA	P12544	Granzyme A	55102646	55110252	5	TRANS
cg25939505	15	NA	74693354	-	1.07932	0.120588	3.53859e-19	5339-49	S100A9	P06702	Protein S100-A9	153357854	153361023	1	TRANS
cg11798521	5	IL13	131996143	-	-0.959142	0.107161	3.53956e-19	3195-50	GNLY	P22749	Granulysin	85685175	85698852	2	TRANS
cg14907769	8	NA	49468941	-	0.912124	0.101909	3.54285e-19	9545-156	GZMK	P49863	Granzyme K	55024256	55034570	5	TRANS
cg05499118	3	NA	170484579	-	-1.439	0.160777	3.54548e-19	9545-156	GZMK	P49863	Granzyme K	55024256	55034570	5	TRANS
cg08903069	2	TCF7L1	85500887	-	-1.47914	0.165264	3.54858e-19	9545-156	GZMK	P49863	Granzyme K	55024256	55034570	5	TRANS
cg01573635	16	TEKT5;TEKT5	10788751	+	-1.3016	0.145428	3.55135e-19	9545-156	GZMK	P49863	Granzyme K	55024256	55034570	5	TRANS
cg08292164	11	HSD17B12	43711049	-	-1.04235	0.116462	3.55149e-19	3440-7	GZMA	P12544	Granzyme A	55102646	55110252	5	TRANS
cg23858452	11	PVRL1	119514694	-	-1.53325	0.171312	3.55258e-19	3440-7	GZMA	P12544	Granzyme A	55102646	55110252	5	TRANS
cg25252405	1	NA	157154416	-	-1.45636	0.162721	3.55336e-19	9545-156	GZMK	P49863	Granzyme K	55024256	55034570	5	TRANS
cg15493612	3	SLC9A9	143164105	+	-1.00514	0.112306	3.55359e-19	3440-7	GZMA	P12544	Granzyme A	55102646	55110252	5	TRANS
cg25547580	18	ONECUT2	55103734	+	0.691714	0.0772864	3.55442e-19	9545-156	GZMK	P49863	Granzyme K	55024256	55034570	5	TRANS
cg17182355	1	NA	54626479	-	-1.63348	0.182511	3.55449e-19	3440-7	GZMA	P12544	Granzyme A	55102646	55110252	5	TRANS
cg11531491	22	ARVCF	19984541	+	-1.23342	0.137813	3.55715e-19	3440-7	GZMA	P12544	Granzyme A	55102646	55110252	5	TRANS
cg26038044	12	NCKAP5L;NCKAP5L	50196756	-	-1.4248	0.159197	3.5579e-19	9545-156	GZMK	P49863	Granzyme K	55024256	55034570	5	TRANS
cg07576405	6	IP6K3;IP6K3	33716194	+	-1.41988	0.158648	3.55853e-19	9545-156	GZMK	P49863	Granzyme K	55024256	55034570	5	TRANS
cg05832985	10	CALML3-AS1;CALML3-AS1	5565242	-	-1.24003	0.138553	3.55917e-19	3195-50	GNLY	P22749	Granulysin	85685175	85698852	2	TRANS
cg01424263	10	NA	77221564	+	-1.16789	0.130492	3.55938e-19	9545-156	GZMK	P49863	Granzyme K	55024256	55034570	5	TRANS
cg27594493	13	SIAH3	46386291	-	-1.48279	0.165679	3.56186e-19	9545-156	GZMK	P49863	Granzyme K	55024256	55034570	5	TRANS
cg13460464	2	KLHL29	23728776	-	-1.29446	0.144637	3.56273e-19	3440-7	GZMA	P12544	Granzyme A	55102646	55110252	5	TRANS
cg04960948	13	MYO16;MYO16	109554783	+	-1.41059	0.157612	3.56273e-19	3440-7	GZMA	P12544	Granzyme A	55102646	55110252	5	TRANS
cg24520342	19	EPHX3;EPHX3	15344265	+	0.645606	0.0721369	3.56338e-19	9545-156	GZMK	P49863	Granzyme K	55024256	55034570	5	TRANS
cg01735277	15	CSK;CSK	75077691	-	1.19385	0.133395	3.56351e-19	5339-49	S100A9	P06702	Protein S100-A9	153357854	153361023	1	TRANS
cg06131595	17	NA	67355149	-	1.15879	0.129478	3.5638e-19	5339-49	S100A9	P06702	Protein S100-A9	153357854	153361023	1	TRANS
cg05662436	9	NA	13351377	+	-1.8116	0.20242	3.56382e-19	9545-156	GZMK	P49863	Granzyme K	55024256	55034570	5	TRANS
cg00151914	17	RASL10B	34058550	-	1.01594	0.113516	3.56437e-19	9545-156	GZMK	P49863	Granzyme K	55024256	55034570	5	TRANS
cg00183186	6	HTR1B	78174065	-	0.779029	0.0870455	3.56526e-19	9545-156	GZMK	P49863	Granzyme K	55024256	55034570	5	TRANS
cg02051545	1	NA	240164755	-	-1.12534	0.125742	3.56844e-19	3440-7	GZMA	P12544	Granzyme A	55102646	55110252	5	TRANS
cg26912602	1	IKBKE	206644843	-	-1.45685	0.162785	3.56876e-19	9545-156	GZMK	P49863	Granzyme K	55024256	55034570	5	TRANS
cg21871141	13	NA	26597180	-	-1.94313	0.21712	3.56897e-19	9545-156	GZMK	P49863	Granzyme K	55024256	55034570	5	TRANS
cg23016726	22	CACNA1I;CACNA1I	39966921	-	-1.60096	0.178887	3.56904e-19	9545-156	GZMK	P49863	Granzyme K	55024256	55034570	5	TRANS
cg01556466	7	ADCYAP1R1	31146260	+	-1.81493	0.202796	3.57004e-19	9545-156	GZMK	P49863	Granzyme K	55024256	55034570	5	TRANS
cg14928941	6	ATXN1;ATXN1	16420347	-	-0.954514	0.106656	3.57097e-19	9545-156	GZMK	P49863	Granzyme K	55024256	55034570	5	TRANS
cg03624195	19	RFX1	14090310	-	1.17512	0.131305	3.57164e-19	9545-156	GZMK	P49863	Granzyme K	55024256	55034570	5	TRANS
cg24133547	15	NA	98447577	+	0.491799	0.0549534	3.57466e-19	3195-50	GNLY	P22749	Granulysin	85685175	85698852	2	TRANS
cg03886681	2	HDAC4	240059931	+	-0.923292	0.103169	3.57597e-19	3195-50	GNLY	P22749	Granulysin	85685175	85698852	2	TRANS
cg21664636	3	NA	70432664	-	-0.739912	0.0826779	3.57619e-19	3440-7	GZMA	P12544	Granzyme A	55102646	55110252	5	TRANS
cg10125779	5	FSTL4	132627940	-	-1.57687	0.1762	3.5768e-19	3440-7	GZMA	P12544	Granzyme A	55102646	55110252	5	TRANS
cg20393570	17	NA	6991383	-	-1.22194	0.13654	3.57811e-19	3440-7	GZMA	P12544	Granzyme A	55102646	55110252	5	TRANS
cg20590797	17	SGCA;SGCA	48253122	+	-1.37115	0.153215	3.58282e-19	3195-50	GNLY	P22749	Granulysin	85685175	85698852	2	TRANS
cg10174466	8	NA	11739341	+	-0.898307	0.100379	3.58297e-19	9545-156	GZMK	P49863	Granzyme K	55024256	55034570	5	TRANS
cg12066594	9	PSMB7	127162066	-	-1.07261	0.119857	3.5836e-19	5339-49	S100A9	P06702	Protein S100-A9	153357854	153361023	1	TRANS
cg00491064	11	NAV2	19681786	-	-1.20242	0.134363	3.58567e-19	9545-156	GZMK	P49863	Granzyme K	55024256	55034570	5	TRANS
cg05720571	9	PALM2	112402639	+	0.826606	0.0923685	3.58689e-19	3440-7	GZMA	P12544	Granzyme A	55102646	55110252	5	TRANS
cg09609779	9	NA	132419270	+	-1.41171	0.157751	3.58796e-19	9545-156	GZMK	P49863	Granzyme K	55024256	55034570	5	TRANS
cg09791475	12	ART4	14993624	+	-1.49999	0.167617	3.59074e-19	9545-156	GZMK	P49863	Granzyme K	55024256	55034570	5	TRANS
cg07361830	2	IGFBP2	217513101	+	-1.73681	0.194081	3.5912e-19	3440-7	GZMA	P12544	Granzyme A	55102646	55110252	5	TRANS
cg21621248	2	CTNNA2;CTNNA2;LRRTM1	80531842	+	0.915964	0.102355	3.59201e-19	9545-156	GZMK	P49863	Granzyme K	55024256	55034570	5	TRANS
cg03736327	10	RET;RET	43619771	-	-1.74421	0.19491	3.59311e-19	5728-60	FCRL1	Q96LA6	Fc receptor-like protein 1	157820120	157794403	1	TRANS
cg21504730	16	LITAF;LITAF;LITAF;LITAF	11644768	-	-1.08824	0.121608	3.59595e-19	5339-49	S100A9	P06702	Protein S100-A9	153357854	153361023	1	TRANS
cg08667164	2	NA	192797930	+	-1.61577	0.180559	3.59627e-19	3440-7	GZMA	P12544	Granzyme A	55102646	55110252	5	TRANS
cg15188947	1	KAZN;KAZN;KAZN;KAZN;KAZN	15383673	+	-1.42016	0.1587	3.59749e-19	3195-50	GNLY	P22749	Granulysin	85685175	85698852	2	TRANS
cg08176395	2	ASAP2;ASAP2	9516223	-	-1.28877	0.144018	3.59809e-19	3440-7	GZMA	P12544	Granzyme A	55102646	55110252	5	TRANS
cg04066719	9	ABL1;ABL1	133746713	+	-1.35862	0.151826	3.60201e-19	6485-59	IGLL1	P15814	Immunoglobulin lambda-like polypeptide 1	23580302	23573125	22	TRANS
cg20427318	6	NA	134757763	+	-0.959958	0.107276	3.60265e-19	3440-7	GZMA	P12544	Granzyme A	55102646	55110252	5	TRANS
cg11795488	1	CACHD1	65038492	-	-1.3654	0.152586	3.60596e-19	3440-7	GZMA	P12544	Granzyme A	55102646	55110252	5	TRANS
cg20718169	20	NA	23012907	+	-1.22777	0.137207	3.60867e-19	3195-50	GNLY	P22749	Granulysin	85685175	85698852	2	TRANS
cg00554631	4	DCHS2	155340841	+	-1.53004	0.170987	3.6105e-19	3440-7	GZMA	P12544	Granzyme A	55102646	55110252	5	TRANS
cg18496842	8	HR;HR	21980508	-	-1.64674	0.18403	3.61279e-19	3195-50	GNLY	P22749	Granulysin	85685175	85698852	2	TRANS
cg09676630	12	FBRSL1	133101224	-	-1.61115	0.180053	3.61325e-19	9545-156	GZMK	P49863	Granzyme K	55024256	55034570	5	TRANS
cg06822873	10	TSPAN14;TSPAN14	82255051	+	1.017	0.113654	3.61409e-19	6485-59	IGLL1	P15814	Immunoglobulin lambda-like polypeptide 1	23580302	23573125	22	TRANS
cg01404304	22	NA	39569266	-	-1.26677	0.141568	3.61567e-19	3440-7	GZMA	P12544	Granzyme A	55102646	55110252	5	TRANS
cg23503317	1	NA	61062884	-	-1.39843	0.156282	3.61686e-19	3440-7	GZMA	P12544	Granzyme A	55102646	55110252	5	TRANS
cg16263722	1	MECR;MECR	29523841	-	-2.07588	0.231993	3.61862e-19	4148-49	PAPPA	Q13219	Pappalysin-1	116153791	116402321	9	TRANS
cg16925207	18	TSHZ1;TSHZ1	72938000	+	-1.07065	0.119653	3.61916e-19	9545-156	GZMK	P49863	Granzyme K	55024256	55034570	5	TRANS
cg14377431	5	EDIL3;EDIL3;EDIL3;EDIL3	83680264	-	0.598405	0.0668759	3.62005e-19	3440-7	GZMA	P12544	Granzyme A	55102646	55110252	5	TRANS
cg24199006	10	ITPRIP	106089203	-	0.985358	0.110121	3.62024e-19	6485-59	IGLL1	P15814	Immunoglobulin lambda-like polypeptide 1	23580302	23573125	22	TRANS
cg06129427	5	MCC;MCC	112534963	-	-1.10302	0.123271	3.62165e-19	9545-156	GZMK	P49863	Granzyme K	55024256	55034570	5	TRANS
cg02493644	7	NA	84816314	+	0.809939	0.0905168	3.62165e-19	3195-50	GNLY	P22749	Granulysin	85685175	85698852	2	TRANS
cg22383423	1	NPHP4;NPHP4;NPHP4;NPHP4	5962051	+	-1.62039	0.181092	3.62286e-19	3440-7	GZMA	P12544	Granzyme A	55102646	55110252	5	TRANS
cg05726661	17	CHRNB1;CHRNB1	7348438	-	0.726731	0.0812181	3.62324e-19	9545-156	GZMK	P49863	Granzyme K	55024256	55034570	5	TRANS
cg10828561	8	NA	49566696	-	-1.11165	0.124236	3.6237e-19	9545-156	GZMK	P49863	Granzyme K	55024256	55034570	5	TRANS
cg12827179	20	FLJ33581	24187723	-	-1.30053	0.145347	3.62658e-19	3440-7	GZMA	P12544	Granzyme A	55102646	55110252	5	TRANS
cg13412041	3	ABI3BP	100552850	-	-1.53951	0.172055	3.62718e-19	3195-50	GNLY	P22749	Granulysin	85685175	85698852	2	TRANS
cg22951195	13	SMIM2-IT1;SMIM2	44733218	+	-1.38142	0.154388	3.62911e-19	3195-50	GNLY	P22749	Granulysin	85685175	85698852	2	TRANS
cg04804592	4	LOC101929095	15329727	+	-1.30884	0.146277	3.62987e-19	3440-7	GZMA	P12544	Granzyme A	55102646	55110252	5	TRANS
cg20701745	7	NA	36773182	-	-0.80705	0.0901965	3.62994e-19	5339-49	S100A9	P06702	Protein S100-A9	153357854	153361023	1	TRANS
cg04144606	1	NA	201145784	+	-1.49836	0.167457	3.63018e-19	9545-156	GZMK	P49863	Granzyme K	55024256	55034570	5	TRANS
cg05659486	6	NA	53792689	-	-1.27395	0.142378	3.63088e-19	3195-50	GNLY	P22749	Granulysin	85685175	85698852	2	TRANS
cg11108023	11	NA	86004529	-	-1.00749	0.1126	3.63464e-19	9545-156	GZMK	P49863	Granzyme K	55024256	55034570	5	TRANS
cg11510620	14	NRXN3;NRXN3;NRXN3;NRXN3;NRXN3;NRXN3;NRXN3;NRXN3;NRXN3	79746048	+	1.02623	0.114695	3.63836e-19	9545-156	GZMK	P49863	Granzyme K	55024256	55034570	5	TRANS
cg00661018	8	KIAA1688	145769086	+	-1.79393	0.200498	3.64065e-19	3195-50	GNLY	P22749	Granulysin	85685175	85698852	2	TRANS
cg16086640	19	CPAMD8	17015324	+	-1.40829	0.157397	3.64127e-19	9545-156	GZMK	P49863	Granzyme K	55024256	55034570	5	TRANS
cg21913669	7	NA	80559245	-	-1.47522	0.16488	3.64377e-19	3440-7	GZMA	P12544	Granzyme A	55102646	55110252	5	TRANS
cg00976422	1	NA	225925374	+	-0.983148	0.109883	3.64481e-19	9545-156	GZMK	P49863	Granzyme K	55024256	55034570	5	TRANS
cg03709252	13	UGGT2	96550699	-	-1.45308	0.162408	3.64835e-19	3195-50	GNLY	P22749	Granulysin	85685175	85698852	2	TRANS
cg24088187	12	NA	100820971	+	-1.55614	0.173926	3.64878e-19	3440-7	GZMA	P12544	Granzyme A	55102646	55110252	5	TRANS
cg24482434	12	SSH1;SSH1	109252608	-	0.945186	0.105642	3.6494e-19	9545-156	GZMK	P49863	Granzyme K	55024256	55034570	5	TRANS
cg23901212	2	NA	228632807	+	-1.4061	0.157157	3.65011e-19	9545-156	GZMK	P49863	Granzyme K	55024256	55034570	5	TRANS
cg25811920	8	NA	128147663	-	-1.19374	0.133424	3.65276e-19	9545-156	GZMK	P49863	Granzyme K	55024256	55034570	5	TRANS
cg10585510	6	CLIC5;CLIC5;CLIC5	45979082	+	-1.02676	0.114761	3.65334e-19	3440-7	GZMA	P12544	Granzyme A	55102646	55110252	5	TRANS
cg05196858	15	CGNL1;CGNL1	57833021	-	-0.968683	0.10827	3.65416e-19	3195-50	GNLY	P22749	Granulysin	85685175	85698852	2	TRANS
cg11291615	20	SIRPB2;SIRPB2	1459645	-	-1.18259	0.132178	3.65477e-19	9545-156	GZMK	P49863	Granzyme K	55024256	55034570	5	TRANS
cg03967485	3	VEPH1;VEPH1;VEPH1;VEPH1;VEPH1;VEPH1	157213779	-	-1.71514	0.191701	3.65479e-19	9545-156	GZMK	P49863	Granzyme K	55024256	55034570	5	TRANS
cg20547131	14	MIR412;MIR409;MIR410;MIR369	101531510	+	-1.54526	0.172718	3.66194e-19	3440-7	GZMA	P12544	Granzyme A	55102646	55110252	5	TRANS
cg01818220	9	ELAVL2;ELAVL2;ELAVL2;ELAVL2	23821773	+	0.606021	0.0677369	3.66331e-19	9545-156	GZMK	P49863	Granzyme K	55024256	55034570	5	TRANS
cg26146617	2	B3GNT7	232260305	-	0.666595	0.0745076	3.66371e-19	3195-50	GNLY	P22749	Granulysin	85685175	85698852	2	TRANS
cg01268711	3	DZIP1L;DZIP1L	137799724	+	-1.19638	0.133724	3.66473e-19	3195-50	GNLY	P22749	Granulysin	85685175	85698852	2	TRANS
cg08312765	12	NA	68814447	+	-1.08641	0.121433	3.66542e-19	3195-50	GNLY	P22749	Granulysin	85685175	85698852	2	TRANS
cg17458850	14	AKAP6	33165403	-	-1.25839	0.140656	3.66595e-19	3440-7	GZMA	P12544	Granzyme A	55102646	55110252	5	TRANS
cg22457561	10	NA	92886931	-	-1.33954	0.149727	3.6688e-19	3440-7	GZMA	P12544	Granzyme A	55102646	55110252	5	TRANS
cg12594635	12	NA	54129457	+	-1.56219	0.174614	3.66882e-19	3440-7	GZMA	P12544	Granzyme A	55102646	55110252	5	TRANS
cg01449504	11	ZP1;ZP1	60637361	+	-1.32111	0.147668	3.66907e-19	3440-7	GZMA	P12544	Granzyme A	55102646	55110252	5	TRANS
cg05509789	4	CXCL2	74966407	+	-1.35062	0.150968	3.67283e-19	9545-156	GZMK	P49863	Granzyme K	55024256	55034570	5	TRANS
cg08176395	2	ASAP2;ASAP2	9516223	-	-1.28129	0.143219	3.67345e-19	3195-50	GNLY	P22749	Granulysin	85685175	85698852	2	TRANS
cg27514730	1	NA	95027075	-	-1.28288	0.143397	3.67351e-19	3195-50	GNLY	P22749	Granulysin	85685175	85698852	2	TRANS
cg11927504	18	NA	59001413	-	0.834426	0.0932698	3.67364e-19	3195-50	GNLY	P22749	Granulysin	85685175	85698852	2	TRANS
cg26765196	21	NA	44041338	+	-1.26483	0.141379	3.67395e-19	3195-50	GNLY	P22749	Granulysin	85685175	85698852	2	TRANS
cg18069964	11	NA	117295484	+	-1.53056	0.171081	3.674e-19	9545-156	GZMK	P49863	Granzyme K	55024256	55034570	5	TRANS
cg12767055	11	ARHGAP20;ARHGAP20;ARHGAP20;ARHGAP20;ARHGAP20	110582022	+	1.08644	0.121441	3.67627e-19	3440-7	GZMA	P12544	Granzyme A	55102646	55110252	5	TRANS
cg13087903	20	SLC23A2;SLC23A2	4861717	+	-1.13405	0.126763	3.67811e-19	5339-49	S100A9	P06702	Protein S100-A9	153357854	153361023	1	TRANS
cg06452258	2	NA	60597809	+	-0.81146	0.0907045	3.67957e-19	5339-49	S100A9	P06702	Protein S100-A9	153357854	153361023	1	TRANS
cg16121109	1	GPR157	9165791	+	-1.27982	0.143058	3.68064e-19	9545-156	GZMK	P49863	Granzyme K	55024256	55034570	5	TRANS
cg00712627	10	NA	80588621	+	-1.12478	0.125729	3.68134e-19	9545-156	GZMK	P49863	Granzyme K	55024256	55034570	5	TRANS
cg19734792	3	LRRFIP2;LRRFIP2;LRRFIP2;LRRFIP2	37212771	+	0.895705	0.100123	3.68447e-19	3440-7	GZMA	P12544	Granzyme A	55102646	55110252	5	TRANS
cg13235825	11	NA	107574836	+	-1.58724	0.177424	3.6846e-19	3440-7	GZMA	P12544	Granzyme A	55102646	55110252	5	TRANS
cg16866564	14	NA	22852277	+	-1.46642	0.163918	3.68528e-19	5728-60	FCRL1	Q96LA6	Fc receptor-like protein 1	157820120	157794403	1	TRANS
cg19206437	22	CELSR1	46921967	-	-1.33786	0.149548	3.68623e-19	9545-156	GZMK	P49863	Granzyme K	55024256	55034570	5	TRANS
cg11466837	11	TRIM29	120009682	-	-1.60199	0.179077	3.69069e-19	9545-156	GZMK	P49863	Granzyme K	55024256	55034570	5	TRANS
cg23936341	9	MIR455;COL27A1	116970972	+	-1.72869	0.19324	3.691e-19	3195-50	GNLY	P22749	Granulysin	85685175	85698852	2	TRANS
cg03589220	19	NA	58666504	+	0.474895	0.0530858	3.69268e-19	3195-50	GNLY	P22749	Granulysin	85685175	85698852	2	TRANS
cg24654264	2	GULP1	189157348	-	0.900772	0.100692	3.69318e-19	3195-50	GNLY	P22749	Granulysin	85685175	85698852	2	TRANS
cg27584318	1	TRABD2B	48319220	-	-1.60807	0.179758	3.69378e-19	3440-7	GZMA	P12544	Granzyme A	55102646	55110252	5	TRANS
cg11779053	5	NA	17491941	-	-1.15173	0.128748	3.69824e-19	9545-156	GZMK	P49863	Granzyme K	55024256	55034570	5	TRANS
cg15427886	8	NA	55379663	+	0.478919	0.0535369	3.69967e-19	9545-156	GZMK	P49863	Granzyme K	55024256	55034570	5	TRANS
cg21199165	2	NA	45166884	-	0.933765	0.104383	3.6999e-19	3195-50	GNLY	P22749	Granulysin	85685175	85698852	2	TRANS
cg02461054	8	SYBU;SYBU;SYBU;SYBU;SYBU;SYBU;SYBU;SYBU;SYBU;SYBU;SYBU;SYBU;SYBU;SYBU;SYBU	110620426	-	-1.80669	0.201965	3.70043e-19	3195-50	GNLY	P22749	Granulysin	85685175	85698852	2	TRANS
cg26270261	12	KRT4	53200845	-	-1.46264	0.163505	3.70055e-19	9545-156	GZMK	P49863	Granzyme K	55024256	55034570	5	TRANS
cg19127469	10	APBB1IP	26730667	-	-1.30825	0.146246	3.7015e-19	3440-7	GZMA	P12544	Granzyme A	55102646	55110252	5	TRANS
cg08020341	5	NA	31748263	-	-1.45725	0.162903	3.70157e-19	9545-156	GZMK	P49863	Granzyme K	55024256	55034570	5	TRANS
cg03978059	2	OTOF;OTOF	26740200	+	-1.24073	0.138699	3.70321e-19	9545-156	GZMK	P49863	Granzyme K	55024256	55034570	5	TRANS
cg00748748	18	LAMA3;LAMA3;LAMA3;LAMA3	21500205	+	-1.61586	0.180635	3.7042e-19	9545-156	GZMK	P49863	Granzyme K	55024256	55034570	5	TRANS
cg01403641	15	RORA-AS1;RORA-AS1;RORA-AS1;RORA-AS1;RORA;RORA;RORA;RORA	60818455	-	-1.06488	0.119042	3.70518e-19	9545-156	GZMK	P49863	Granzyme K	55024256	55034570	5	TRANS
cg15531369	19	RPL13AP5;SNORD33;SNORD35A;SNORD34;RPL13A;SNORD32A	49993157	+	-1.62052	0.181157	3.70633e-19	9545-156	GZMK	P49863	Granzyme K	55024256	55034570	5	TRANS
cg10599444	14	MMP14;MMP14	23305941	-	1.01431	0.113389	3.70675e-19	3195-50	GNLY	P22749	Granulysin	85685175	85698852	2	TRANS
cg06729803	19	CEACAM21	42070931	-	0.909863	0.101713	3.70695e-19	3195-50	GNLY	P22749	Granulysin	85685175	85698852	2	TRANS
cg04609576	5	MEGF10	126626362	-	0.921916	0.103061	3.70771e-19	3195-50	GNLY	P22749	Granulysin	85685175	85698852	2	TRANS
cg04402007	8	UNC5D	35093901	+	0.874359	0.0977447	3.70818e-19	9545-156	GZMK	P49863	Granzyme K	55024256	55034570	5	TRANS
cg00973942	17	NA	7970460	+	-1.67397	0.187134	3.70839e-19	3195-50	GNLY	P22749	Granulysin	85685175	85698852	2	TRANS
cg02273125	10	RHOBTB1;RHOBTB1;RHOBTB1;RHOBTB1	62635304	-	-1.6318	0.182419	3.70928e-19	3440-7	GZMA	P12544	Granzyme A	55102646	55110252	5	TRANS
cg17382990	11	SYT8	1857531	-	-0.949962	0.106197	3.70958e-19	9545-156	GZMK	P49863	Granzyme K	55024256	55034570	5	TRANS
cg11163531	19	LOC100128568;RFX2;RFX2	6018779	+	-1.58738	0.177456	3.71239e-19	3440-7	GZMA	P12544	Granzyme A	55102646	55110252	5	TRANS
cg27387279	14	OTUB2	94492008	+	-0.729868	0.0815933	3.71304e-19	5339-49	S100A9	P06702	Protein S100-A9	153357854	153361023	1	TRANS
cg11788598	1	PLA2G2D	20439325	+	-1.38036	0.154315	3.71527e-19	3195-50	GNLY	P22749	Granulysin	85685175	85698852	2	TRANS
cg13942782	7	TSPAN12	120454411	-	-1.26337	0.141237	3.71717e-19	3195-50	GNLY	P22749	Granulysin	85685175	85698852	2	TRANS
cg26618437	8	HGSNAT	42994955	-	0.718975	0.0803771	3.71869e-19	3195-50	GNLY	P22749	Granulysin	85685175	85698852	2	TRANS
cg27313686	8	LOXL2	23165335	-	-1.54872	0.173137	3.71917e-19	9545-156	GZMK	P49863	Granzyme K	55024256	55034570	5	TRANS
cg02017489	12	KRT4	53207919	-	-1.33485	0.149229	3.71979e-19	3195-50	GNLY	P22749	Granulysin	85685175	85698852	2	TRANS
cg16904852	10	ZMIZ1	80953833	+	-1.22223	0.13664	3.72138e-19	3291-30	FCER2	P06734	Low affinity immunoglobulin epsilon Fc receptor	7702146	7688758	19	TRANS
cg16162590	5	ADRA1B	159360802	-	1.14752	0.128288	3.72277e-19	5339-49	S100A9	P06702	Protein S100-A9	153357854	153361023	1	TRANS
cg09963123	4	FLJ13197;KLF3	38664654	-	1.03892	0.116147	3.72306e-19	3195-50	GNLY	P22749	Granulysin	85685175	85698852	2	TRANS
cg08947915	4	TACC3	1742463	+	-0.933703	0.104385	3.7255e-19	5339-49	S100A9	P06702	Protein S100-A9	153357854	153361023	1	TRANS
cg06456840	1	COLGALT2;COLGALT2;COLGALT2	183994221	+	-1.47132	0.16449	3.72809e-19	9015-1	PRG3	Q9Y2Y8	Proteoglycan 3	57381150	57376769	11	TRANS
cg00524359	17	LOC101928266;NTN1	9082458	+	-1.61113	0.180123	3.73189e-19	9545-156	GZMK	P49863	Granzyme K	55024256	55034570	5	TRANS
cg16681471	10	KIAA1462	30307138	+	0.735517	0.082231	3.73556e-19	3440-7	GZMA	P12544	Granzyme A	55102646	55110252	5	TRANS
cg18764577	18	LAMA1;LAMA1	7117790	+	0.789798	0.0883005	3.73849e-19	9545-156	GZMK	P49863	Granzyme K	55024256	55034570	5	TRANS
cg04961161	12	ZNF664-FAM101A	124713427	+	-0.997209	0.111489	3.73877e-19	3195-50	GNLY	P22749	Granulysin	85685175	85698852	2	TRANS
cg14741236	5	NA	171985354	-	-1.62549	0.181732	3.7392e-19	9545-156	GZMK	P49863	Granzyme K	55024256	55034570	5	TRANS
cg12979394	17	DNAH17	76569921	+	-0.915901	0.102399	3.73925e-19	3440-7	GZMA	P12544	Granzyme A	55102646	55110252	5	TRANS
cg18616925	2	HPCAL1;HPCAL1;HPCAL1	10470123	+	0.885412	0.0989906	3.73961e-19	3195-50	GNLY	P22749	Granulysin	85685175	85698852	2	TRANS
cg08884279	5	NA	141671939	+	-1.52362	0.170343	3.73962e-19	9545-156	GZMK	P49863	Granzyme K	55024256	55034570	5	TRANS
cg01396274	21	PDE9A;PDE9A;PDE9A;PDE9A;PDE9A;PDE9A;PDE9A;PDE9A;PDE9A;PDE9A;PDE9A;PDE9A;PDE9A;PDE9A;PDE9A;PDE9A;PDE9A;PDE9A;PDE9A;PDE9A	44096729	-	-1.4809	0.16557	3.74326e-19	3195-50	GNLY	P22749	Granulysin	85685175	85698852	2	TRANS
cg24487549	14	NA	95852182	-	-1.01401	0.11337	3.7451e-19	3195-50	GNLY	P22749	Granulysin	85685175	85698852	2	TRANS
cg13724886	6	NA	17272032	-	-1.73194	0.193637	3.74527e-19	9545-156	GZMK	P49863	Granzyme K	55024256	55034570	5	TRANS
cg00089091	2	DPP10;DPP10	115919950	-	0.845454	0.0945251	3.74559e-19	3195-50	GNLY	P22749	Granulysin	85685175	85698852	2	TRANS
cg17697586	15	FSD2;FSD2;FSD2	83475212	+	-1.36294	0.152383	3.74709e-19	6485-59	IGLL1	P15814	Immunoglobulin lambda-like polypeptide 1	23580302	23573125	22	TRANS
cg09891341	7	KIAA1549;KIAA1549	138619424	+	-1.18972	0.133017	3.74975e-19	3440-7	GZMA	P12544	Granzyme A	55102646	55110252	5	TRANS
cg25268602	2	NA	237622739	+	-1.2739	0.142429	3.75079e-19	9545-156	GZMK	P49863	Granzyme K	55024256	55034570	5	TRANS
cg23032936	10	NA	48573365	+	0.897894	0.10039	3.75261e-19	9545-156	GZMK	P49863	Granzyme K	55024256	55034570	5	TRANS
cg07868088	11	CELF1;CELF1	47531942	-	-1.11359	0.124507	3.75497e-19	3440-7	GZMA	P12544	Granzyme A	55102646	55110252	5	TRANS
cg19790640	8	BAALC;BAALC;C8orf56	104153829	+	0.872785	0.0975844	3.75665e-19	3440-7	GZMA	P12544	Granzyme A	55102646	55110252	5	TRANS
cg24562901	1	NA	154869912	-	-1.4873	0.166292	3.75681e-19	9545-156	GZMK	P49863	Granzyme K	55024256	55034570	5	TRANS
cg27581953	6	MAP7;MAP7;MAP7;MAP7;MAP7;MAP7;MAP7;MAP7;MAP7;MAP7	136685470	-	-1.03962	0.116238	3.75725e-19	9545-156	GZMK	P49863	Granzyme K	55024256	55034570	5	TRANS
cg12416878	3	UBE2E2;MIR548AC	23431400	+	-1.15502	0.129141	3.75751e-19	9545-156	GZMK	P49863	Granzyme K	55024256	55034570	5	TRANS
cg13794246	9	NA	16137672	-	-1.5005	0.167769	3.75765e-19	3440-7	GZMA	P12544	Granzyme A	55102646	55110252	5	TRANS
cg08874609	5	MEGF10	126626360	-	0.991654	0.110876	3.75867e-19	3195-50	GNLY	P22749	Granulysin	85685175	85698852	2	TRANS
cg08750473	19	CBLC;CBLC	45301587	+	-1.22662	0.137147	3.75883e-19	3440-7	GZMA	P12544	Granzyme A	55102646	55110252	5	TRANS
cg07755794	22	TNRC6B;TNRC6B;TNRC6B	40579459	-	0.80253	0.0897302	3.75967e-19	9545-156	GZMK	P49863	Granzyme K	55024256	55034570	5	TRANS
cg16499536	3	NR2C2;NR2C2	15066613	-	-1.45418	0.162591	3.76086e-19	9015-1	PRG3	Q9Y2Y8	Proteoglycan 3	57381150	57376769	11	TRANS
cg02225847	16	FAM65A	67563418	+	0.992285	0.110947	3.761e-19	3195-50	GNLY	P22749	Granulysin	85685175	85698852	2	TRANS
cg06030846	3	TMEM108;TMEM108	133098492	+	-1.4582	0.163041	3.76154e-19	9545-156	GZMK	P49863	Granzyme K	55024256	55034570	5	TRANS
cg27646850	2	NA	106527517	+	-0.778713	0.0870679	3.76221e-19	5339-49	S100A9	P06702	Protein S100-A9	153357854	153361023	1	TRANS
cg06045295	1	KLF17	44584036	-	-1.49274	0.166903	3.76253e-19	9545-156	GZMK	P49863	Granzyme K	55024256	55034570	5	TRANS
cg19632594	5	FBXL7	15500077	-	1.06574	0.119161	3.76321e-19	3195-50	GNLY	P22749	Granulysin	85685175	85698852	2	TRANS
cg05004506	11	OR51G1	4945422	+	-1.48304	0.165819	3.76356e-19	9545-156	GZMK	P49863	Granzyme K	55024256	55034570	5	TRANS
cg13762366	5	NA	91556	+	-1.42694	0.159548	3.76397e-19	3195-50	GNLY	P22749	Granulysin	85685175	85698852	2	TRANS
cg20848892	8	NA	37416578	-	-1.2043	0.134654	3.76621e-19	3195-50	GNLY	P22749	Granulysin	85685175	85698852	2	TRANS
cg15886450	1	ADCY10;ADCY10;ADCY10	167874526	+	-0.833262	0.0931685	3.76681e-19	5339-49	S100A9	P06702	Protein S100-A9	153357854	153361023	1	TRANS
cg06827726	1	ETNK2;ETNK2;ETNK2;ETNK2;LOC101929441	204110928	+	-1.60659	0.179637	3.76775e-19	3440-7	GZMA	P12544	Granzyme A	55102646	55110252	5	TRANS
cg22304019	22	NA	19606400	-	-1.35937	0.151995	3.76954e-19	3195-50	GNLY	P22749	Granulysin	85685175	85698852	2	TRANS
cg18802443	17	IFI35	41163865	-	-1.39569	0.156056	3.7703e-19	4148-49	PAPPA	Q13219	Pappalysin-1	116153791	116402321	9	TRANS
cg00103543	2	NA	45225295	-	-1.16891	0.1307	3.77118e-19	3195-50	GNLY	P22749	Granulysin	85685175	85698852	2	TRANS
cg07496760	9	FREM1;FREM1	14776080	+	-1.54769	0.173053	3.77169e-19	9545-156	GZMK	P49863	Granzyme K	55024256	55034570	5	TRANS
cg17496539	3	NA	59712199	-	-0.974673	0.108982	3.77207e-19	9545-156	GZMK	P49863	Granzyme K	55024256	55034570	5	TRANS
cg04657644	8	NA	40030507	-	1.06866	0.119492	3.77595e-19	3195-50	GNLY	P22749	Granulysin	85685175	85698852	2	TRANS
cg21300578	2	SP140;SP140;SP140;SP140;SP140;SP140;SP140;SP140	231134555	+	-1.58529	0.17726	3.77658e-19	3440-7	GZMA	P12544	Granzyme A	55102646	55110252	5	TRANS
cg02124184	5	RGNEF	72950691	+	-1.25136	0.139922	3.77747e-19	3195-50	GNLY	P22749	Granulysin	85685175	85698852	2	TRANS
cg10850444	17	NA	39716145	-	-1.56394	0.174873	3.77777e-19	9545-156	GZMK	P49863	Granzyme K	55024256	55034570	5	TRANS
cg17774672	7	NA	25898541	+	0.99546	0.111309	3.77898e-19	3195-50	GNLY	P22749	Granulysin	85685175	85698852	2	TRANS
cg16678522	20	CBFA2T2;CBFA2T2;CBFA2T2	32149963	+	-1.07484	0.120185	3.78051e-19	5339-49	S100A9	P06702	Protein S100-A9	153357854	153361023	1	TRANS
cg10139191	2	MREG	216847583	-	-0.957888	0.107108	3.78063e-19	3195-50	GNLY	P22749	Granulysin	85685175	85698852	2	TRANS
cg18004617	5	ARHGAP26;ARHGAP26	142514548	-	-1.09791	0.122765	3.78221e-19	3195-50	GNLY	P22749	Granulysin	85685175	85698852	2	TRANS
cg05832238	3	NA	113934072	-	0.804552	0.0899632	3.78309e-19	5339-49	S100A9	P06702	Protein S100-A9	153357854	153361023	1	TRANS
cg07387309	12	NA	1714851	+	0.900046	0.100642	3.78465e-19	3440-7	GZMA	P12544	Granzyme A	55102646	55110252	5	TRANS
cg07319851	16	NA	11506172	-	-1.37015	0.153208	3.7848e-19	3195-50	GNLY	P22749	Granulysin	85685175	85698852	2	TRANS
cg24965450	2	LOC100506274	7578495	+	-1.16994	0.130822	3.78699e-19	3440-7	GZMA	P12544	Granzyme A	55102646	55110252	5	TRANS
cg25087423	11	CXCR5	118754535	-	-1.39613	0.156114	3.78798e-19	5728-60	FCRL1	Q96LA6	Fc receptor-like protein 1	157820120	157794403	1	TRANS
cg13885081	22	NFAM1	42823184	+	-1.16194	0.129928	3.79075e-19	3440-7	GZMA	P12544	Granzyme A	55102646	55110252	5	TRANS
cg18259504	14	ATL1;MAP4K5;ATL1;MAP4K5	51000058	+	0.885194	0.0989842	3.795e-19	9545-156	GZMK	P49863	Granzyme K	55024256	55034570	5	TRANS
cg15883606	11	PAK1;PAK1	77059187	-	-1.25184	0.139984	3.79678e-19	3195-50	GNLY	P22749	Granulysin	85685175	85698852	2	TRANS
cg16765746	20	LINC01271;LINC01270	48927451	+	-1.80193	0.201498	3.79833e-19	9545-156	GZMK	P49863	Granzyme K	55024256	55034570	5	TRANS
cg13912023	7	PPP1R9A;PPP1R9A;PPP1R9A;PPP1R9A;PPP1R9A	94655871	+	-1.4619	0.163475	3.79901e-19	3440-7	GZMA	P12544	Granzyme A	55102646	55110252	5	TRANS
cg03144708	6	TNXB	32042200	-	-1.38905	0.155329	3.80086e-19	9545-156	GZMK	P49863	Granzyme K	55024256	55034570	5	TRANS
cg25814969	2	NA	8726136	-	1.0298	0.115157	3.80308e-19	3195-50	GNLY	P22749	Granulysin	85685175	85698852	2	TRANS
cg05578819	3	MGLL;MGLL;MGLL	127511054	-	-1.11021	0.12415	3.80343e-19	3440-7	GZMA	P12544	Granzyme A	55102646	55110252	5	TRANS
cg13882988	10	MBL2	54531345	-	-1.43634	0.16062	3.80434e-19	9545-156	GZMK	P49863	Granzyme K	55024256	55034570	5	TRANS
cg03213222	16	XYLT1	17259984	+	-0.985005	0.110149	3.8062e-19	5339-49	S100A9	P06702	Protein S100-A9	153357854	153361023	1	TRANS
cg13606255	6	TNXB	32053100	-	-1.60358	0.179322	3.80626e-19	3195-50	GNLY	P22749	Granulysin	85685175	85698852	2	TRANS
cg07885971	15	ADPGK-AS1	73078193	+	-1.17048	0.13089	3.80769e-19	3195-50	GNLY	P22749	Granulysin	85685175	85698852	2	TRANS
cg14270989	19	TLE6;TLE6	2995151	-	-1.9369	0.216597	3.8077e-19	3195-50	GNLY	P22749	Granulysin	85685175	85698852	2	TRANS
cg17397548	5	NA	159246470	-	-1.62693	0.181934	3.80796e-19	9545-156	GZMK	P49863	Granzyme K	55024256	55034570	5	TRANS
cg15828356	16	NA	89054025	-	1.29252	0.144539	3.80971e-19	5339-49	S100A9	P06702	Protein S100-A9	153357854	153361023	1	TRANS
cg22443100	3	TEX264;TEX264;TEX264;TEX264;TEX264;TEX264;TEX264;TEX264;TEX264	51713997	+	-1.97564	0.22093	3.80983e-19	17210-2	TCL1A	P56279	T-cell leukemia/lymphoma protein 1A	95714196	95709947	14	TRANS
cg07839457	16	NLRC5	57023022	-	-0.670579	0.0749895	3.81116e-19	3440-7	GZMA	P12544	Granzyme A	55102646	55110252	5	TRANS
cg24785060	11	LRP5;LRP5	68198464	-	-1.78868	0.200024	3.81155e-19	3440-7	GZMA	P12544	Granzyme A	55102646	55110252	5	TRANS
cg15343917	11	ZBTB16;ZBTB16	114052116	+	-1.86468	0.208524	3.81253e-19	3195-50	GNLY	P22749	Granulysin	85685175	85698852	2	TRANS
cg09339017	7	FAM40B;FAM40B	129078593	-	-1.33048	0.148787	3.81584e-19	3440-7	GZMA	P12544	Granzyme A	55102646	55110252	5	TRANS
cg00198604	3	NA	193548821	-	-1.46003	0.163276	3.81767e-19	3195-50	GNLY	P22749	Granulysin	85685175	85698852	2	TRANS
cg02551745	3	NA	156809115	+	-0.799478	0.0894063	3.81919e-19	5339-49	S100A9	P06702	Protein S100-A9	153357854	153361023	1	TRANS
cg24383418	3	NA	27770852	-	0.870647	0.0973653	3.81952e-19	9545-156	GZMK	P49863	Granzyme K	55024256	55034570	5	TRANS
cg06432889	10	GSTO1;GSTO1;GSTO1	106020685	+	1.23001	0.137555	3.82194e-19	17210-2	TCL1A	P56279	T-cell leukemia/lymphoma protein 1A	95714196	95709947	14	TRANS
cg11480881	3	NA	172279923	+	-1.10286	0.123335	3.82199e-19	3195-50	GNLY	P22749	Granulysin	85685175	85698852	2	TRANS
cg10000398	22	NA	22270389	+	-1.39575	0.156091	3.82565e-19	9545-156	GZMK	P49863	Granzyme K	55024256	55034570	5	TRANS
cg16052025	1	SKI	2178014	+	1.09362	0.122304	3.82787e-19	3195-50	GNLY	P22749	Granulysin	85685175	85698852	2	TRANS
cg04184094	2	PNKD;PNKD	219187299	-	-1.25711	0.140589	3.82982e-19	5339-49	S100A9	P06702	Protein S100-A9	153357854	153361023	1	TRANS
cg21664942	19	C19orf47;C19orf47;C19orf47	40837284	-	-1.86058	0.20808	3.83357e-19	9015-1	PRG3	Q9Y2Y8	Proteoglycan 3	57381150	57376769	11	TRANS
cg04886292	19	NA	19078755	+	0.871339	0.0974472	3.83381e-19	3195-50	GNLY	P22749	Granulysin	85685175	85698852	2	TRANS
cg17130457	12	NA	76414729	-	1.15166	0.128797	3.83456e-19	5728-60	FCRL1	Q96LA6	Fc receptor-like protein 1	157820120	157794403	1	TRANS
cg05145862	7	NA	45903399	+	-1.41842	0.158632	3.83742e-19	3440-7	GZMA	P12544	Granzyme A	55102646	55110252	5	TRANS
cg09824681	10	SGMS1	52298570	+	-1.00772	0.112701	3.83836e-19	9545-156	GZMK	P49863	Granzyme K	55024256	55034570	5	TRANS
cg06294766	4	RNF175	154680314	+	-1.51155	0.169049	3.83916e-19	9545-156	GZMK	P49863	Granzyme K	55024256	55034570	5	TRANS
cg11384070	2	NA	167531897	-	-1.62167	0.181365	3.83971e-19	3195-50	GNLY	P22749	Granulysin	85685175	85698852	2	TRANS
cg17325815	2	NA	2797830	+	-1.48433	0.166006	3.8418e-19	9545-156	GZMK	P49863	Granzyme K	55024256	55034570	5	TRANS
cg15775266	20	LINC00176;LINC00176	62669363	+	0.651193	0.0728291	3.84316e-19	9545-156	GZMK	P49863	Granzyme K	55024256	55034570	5	TRANS
cg02039048	10	SORBS1;SORBS1;SORBS1;SORBS1	97207378	-	-1.40789	0.157458	3.84332e-19	9545-156	GZMK	P49863	Granzyme K	55024256	55034570	5	TRANS
cg12350108	19	NA	40899152	-	-1.63398	0.182744	3.84383e-19	3440-7	GZMA	P12544	Granzyme A	55102646	55110252	5	TRANS
cg07179753	15	LOC101927153	94406247	+	0.685241	0.0766372	3.84413e-19	3440-7	GZMA	P12544	Granzyme A	55102646	55110252	5	TRANS
cg21496658	3	MME;MME;MME;MME	154797677	+	0.621272	0.069483	3.84431e-19	9545-156	GZMK	P49863	Granzyme K	55024256	55034570	5	TRANS
cg11410023	3	EPHA6	96533511	+	0.692361	0.077434	3.84607e-19	3440-7	GZMA	P12544	Granzyme A	55102646	55110252	5	TRANS
cg26631003	5	NA	149948662	-	-1.2217	0.136636	3.84653e-19	3440-7	GZMA	P12544	Granzyme A	55102646	55110252	5	TRANS
cg11304682	3	PDZRN3	73451011	-	-1.79663	0.200939	3.85033e-19	9545-156	GZMK	P49863	Granzyme K	55024256	55034570	5	TRANS
cg03260566	4	SLIT2	20256841	+	0.843135	0.0942986	3.85246e-19	9545-156	GZMK	P49863	Granzyme K	55024256	55034570	5	TRANS
cg02657816	9	NA	92240844	-	-1.38492	0.154894	3.85363e-19	3195-50	GNLY	P22749	Granulysin	85685175	85698852	2	TRANS
cg05617732	6	TNFRSF21	47253910	-	-1.51641	0.169602	3.85631e-19	3195-50	GNLY	P22749	Granulysin	85685175	85698852	2	TRANS
cg07942554	11	USH1C;USH1C;USH1C;USH1C	17523279	+	-1.1459	0.128163	3.8581e-19	3440-7	GZMA	P12544	Granzyme A	55102646	55110252	5	TRANS
cg26482939	19	GNA15	3136710	-	0.98275	0.109916	3.85941e-19	9545-156	GZMK	P49863	Granzyme K	55024256	55034570	5	TRANS
cg04117530	1	C1orf55	226187852	-	0.99802	0.111624	3.86014e-19	3195-50	GNLY	P22749	Granulysin	85685175	85698852	2	TRANS
cg19378080	14	NA	66572722	+	-1.57485	0.176141	3.8615e-19	3440-7	GZMA	P12544	Granzyme A	55102646	55110252	5	TRANS
cg06955266	6	NA	91116282	+	-1.31988	0.147624	3.86206e-19	3195-50	GNLY	P22749	Granulysin	85685175	85698852	2	TRANS
cg22059717	15	PLEKHO2;PLEKHO2	65139717	+	-1.53627	0.171826	3.86228e-19	3195-50	GNLY	P22749	Granulysin	85685175	85698852	2	TRANS
cg14389122	15	EDC3;EDC3;EDC3	74945851	-	-1.6858	0.188551	3.86326e-19	5728-60	FCRL1	Q96LA6	Fc receptor-like protein 1	157820120	157794403	1	TRANS
cg02986451	18	CDH20	59159403	-	-1.97967	0.22142	3.86495e-19	9545-156	GZMK	P49863	Granzyme K	55024256	55034570	5	TRANS
cg00921097	1	GPR37L1	202090980	-	-1.39358	0.155869	3.86627e-19	3195-50	GNLY	P22749	Granulysin	85685175	85698852	2	TRANS
cg13705216	11	NA	17599691	+	-1.9948	0.223114	3.8669e-19	3195-50	GNLY	P22749	Granulysin	85685175	85698852	2	TRANS
cg04991452	14	NA	106306929	-	-1.62973	0.182282	3.86703e-19	3195-50	GNLY	P22749	Granulysin	85685175	85698852	2	TRANS
cg16882804	2	CTNNA2;LRRTM1;CTNNA2;CTNNA2;CTNNA2;CTNNA2	80531840	+	0.913371	0.10216	3.87173e-19	3440-7	GZMA	P12544	Granzyme A	55102646	55110252	5	TRANS
cg10370704	22	CABIN1;CABIN1;CABIN1	24500452	-	-1.51371	0.169309	3.87327e-19	3195-50	GNLY	P22749	Granulysin	85685175	85698852	2	TRANS
cg13493333	8	NA	101428073	+	-1.40445	0.157088	3.8743e-19	3440-7	GZMA	P12544	Granzyme A	55102646	55110252	5	TRANS
cg22313574	8	CLU;CLU;CLU	27468981	+	0.763497	0.0853984	3.87712e-19	9545-156	GZMK	P49863	Granzyme K	55024256	55034570	5	TRANS
cg02490678	12	DYRK4;DYRK4	4699548	+	-0.822867	0.0920395	3.87865e-19	5339-49	S100A9	P06702	Protein S100-A9	153357854	153361023	1	TRANS
cg07162699	1	NA	108614425	-	-2.15118	0.240615	3.8794e-19	6485-59	IGLL1	P15814	Immunoglobulin lambda-like polypeptide 1	23580302	23573125	22	TRANS
cg20961940	6	SLC44A4	31832850	-	-1.58851	0.177682	3.88495e-19	3195-50	GNLY	P22749	Granulysin	85685175	85698852	2	TRANS
cg01484075	2	GLI2	121670634	+	-1.14321	0.127873	3.88706e-19	3440-7	GZMA	P12544	Granzyme A	55102646	55110252	5	TRANS
cg21538115	20	LOC100130264;SLC24A3	19230758	-	-1.24175	0.138897	3.88841e-19	9545-156	GZMK	P49863	Granzyme K	55024256	55034570	5	TRANS
cg14456980	6	NCOA7;NCOA7-AS1;NCOA7;NCOA7;NCOA7;NCOA7	126138231	-	-1.09197	0.122144	3.88918e-19	9545-156	GZMK	P49863	Granzyme K	55024256	55034570	5	TRANS
cg23824762	2	NEURL3	97171137	-	-2.04766	0.229043	3.88996e-19	3195-50	GNLY	P22749	Granulysin	85685175	85698852	2	TRANS
cg02397768	4	NA	113430989	-	1.05776	0.118318	3.89105e-19	9545-156	GZMK	P49863	Granzyme K	55024256	55034570	5	TRANS
cg09849688	1	ARID1A;ARID1A	27060511	-	1.08897	0.121809	3.89152e-19	6485-59	IGLL1	P15814	Immunoglobulin lambda-like polypeptide 1	23580302	23573125	22	TRANS
cg06979211	8	NA	142390028	+	-1.39201	0.155707	3.89464e-19	3195-50	GNLY	P22749	Granulysin	85685175	85698852	2	TRANS
cg09235147	22	TBC1D22A;TBC1D22A;TBC1D22A;TBC1D22A;TBC1D22A	47338365	-	0.72933	0.0815815	3.89569e-19	9545-156	GZMK	P49863	Granzyme K	55024256	55034570	5	TRANS
cg04906747	5	NA	150953808	-	-1.22057	0.136532	3.89716e-19	9545-156	GZMK	P49863	Granzyme K	55024256	55034570	5	TRANS
cg13401079	4	NA	174427954	+	0.936473	0.104753	3.89861e-19	3195-50	GNLY	P22749	Granulysin	85685175	85698852	2	TRANS
cg14379968	21	NA	33968392	+	-0.993389	0.11112	3.89868e-19	3440-7	GZMA	P12544	Granzyme A	55102646	55110252	5	TRANS
cg07430673	16	EMP2	10633189	+	-1.34986	0.150995	3.89966e-19	9545-156	GZMK	P49863	Granzyme K	55024256	55034570	5	TRANS
cg13119609	19	APOC2;APOC2	45449297	-	0.813055	0.0909488	3.90239e-19	18899-82	HDGFRP3	Q9Y3E1	Hepatoma-derived growth factor-related protein 3	83207823	83112738	15	TRANS
cg18879198	2	NA	146888398	+	-1.84209	0.206058	3.90393e-19	9545-156	GZMK	P49863	Granzyme K	55024256	55034570	5	TRANS
cg09860323	6	ADGB	147091591	-	-0.894078	0.100014	3.909e-19	5339-49	S100A9	P06702	Protein S100-A9	153357854	153361023	1	TRANS
cg22314070	14	NRXN3;NRXN3;NRXN3;NRXN3;NRXN3;NRXN3	80308712	+	-1.26244	0.141222	3.91229e-19	9545-156	GZMK	P49863	Granzyme K	55024256	55034570	5	TRANS
cg18485193	5	MYO10;MYO10	16936369	+	0.596068	0.0666789	3.91337e-19	3440-7	GZMA	P12544	Granzyme A	55102646	55110252	5	TRANS
cg14632729	7	NA	105755441	+	0.926589	0.103652	3.91356e-19	3440-7	GZMA	P12544	Granzyme A	55102646	55110252	5	TRANS
cg03354122	22	PACSIN2;PACSIN2;PACSIN2	43289828	+	-1.30584	0.146078	3.91413e-19	3195-50	GNLY	P22749	Granulysin	85685175	85698852	2	TRANS
cg19288944	16	NA	1926486	-	-0.779298	0.0871763	3.91543e-19	3440-7	GZMA	P12544	Granzyme A	55102646	55110252	5	TRANS
cg11492369	1	WLS;WLS;WLS	68683394	+	-1.23798	0.138487	3.91636e-19	3440-7	GZMA	P12544	Granzyme A	55102646	55110252	5	TRANS
cg07732827	10	SLC39A12-AS1;SLC39A12;SLC39A12;SLC39A12;SLC39A12	18297087	-	-1.1869	0.132773	3.91655e-19	3440-7	GZMA	P12544	Granzyme A	55102646	55110252	5	TRANS
cg10984569	10	TCF7L2;TCF7L2;TCF7L2;TCF7L2;TCF7L2;TCF7L2;TCF7L2;TCF7L2;TCF7L2;TCF7L2;TCF7L2;TCF7L2;TCF7L2	114723986	-	-0.760001	0.0850181	3.91719e-19	5339-49	S100A9	P06702	Protein S100-A9	153357854	153361023	1	TRANS
cg25488374	12	BTBD11	107799002	-	-1.18324	0.132365	3.91807e-19	3440-7	GZMA	P12544	Granzyme A	55102646	55110252	5	TRANS
cg12071008	17	DNAH17	76457640	-	-1.49985	0.167784	3.9215e-19	9545-156	GZMK	P49863	Granzyme K	55024256	55034570	5	TRANS
cg03408744	20	NA	681042	+	-1.5381	0.172063	3.92185e-19	3195-50	GNLY	P22749	Granulysin	85685175	85698852	2	TRANS
cg19190762	13	NA	44806055	-	-1.46498	0.163885	3.92597e-19	3440-7	GZMA	P12544	Granzyme A	55102646	55110252	5	TRANS
cg20498994	10	CTBP2;CTBP2;CTBP2;CTBP2;CTBP2	126706484	+	-1.41691	0.158509	3.92769e-19	9545-156	GZMK	P49863	Granzyme K	55024256	55034570	5	TRANS
cg01501551	14	NA	74100860	-	0.80803	0.0903943	3.92898e-19	3195-50	GNLY	P22749	Granulysin	85685175	85698852	2	TRANS
cg15358554	13	NA	88008710	+	-2.3625	0.264294	3.93109e-19	9545-156	GZMK	P49863	Granzyme K	55024256	55034570	5	TRANS
cg05951474	1	GLIS1	54155470	+	-1.11145	0.124339	3.93193e-19	3195-50	GNLY	P22749	Granulysin	85685175	85698852	2	TRANS
cg13810485	5	PDE4D;PDE4D;PDE4D;PDE4D;PDE4D;PDE4D	58440035	+	-1.11283	0.124493	3.93198e-19	3440-7	GZMA	P12544	Granzyme A	55102646	55110252	5	CIS
cg04943129	6	NA	6725495	+	-1.02767	0.114967	3.9331e-19	5339-49	S100A9	P06702	Protein S100-A9	153357854	153361023	1	TRANS
cg06392637	15	NA	39487809	-	-1.35133	0.151175	3.93323e-19	3195-50	GNLY	P22749	Granulysin	85685175	85698852	2	TRANS
cg01423911	7	SYPL1;SYPL1	105751557	+	0.74138	0.0829403	3.93723e-19	9545-156	GZMK	P49863	Granzyme K	55024256	55034570	5	TRANS
cg16549490	1	CHIT1;CHIT1;CHIT1;CHIT1;CHIT1	203187773	-	-1.22985	0.137588	3.93884e-19	9545-156	GZMK	P49863	Granzyme K	55024256	55034570	5	TRANS
cg14491827	18	NA	36124953	+	-1.53192	0.171381	3.93893e-19	3440-7	GZMA	P12544	Granzyme A	55102646	55110252	5	TRANS
cg01478566	10	NA	64630758	-	-1.10473	0.123591	3.94079e-19	9545-156	GZMK	P49863	Granzyme K	55024256	55034570	5	TRANS
cg02198988	5	NA	134661102	+	1.30687	0.146206	3.94127e-19	5339-49	S100A9	P06702	Protein S100-A9	153357854	153361023	1	TRANS
cg07847284	15	NA	70491349	-	-1.44659	0.161837	3.94193e-19	17210-2	TCL1A	P56279	T-cell leukemia/lymphoma protein 1A	95714196	95709947	14	TRANS
cg09035308	10	C10orf128;C10orf128;C10orf128;C10orf128;C10orf128	50396682	+	0.911945	0.102024	3.94453e-19	3195-50	GNLY	P22749	Granulysin	85685175	85698852	2	TRANS
cg18805734	12	FAM60A;FAM60A;FAM60A	31453901	-	-2.22382	0.248795	3.94918e-19	4148-49	PAPPA	Q13219	Pappalysin-1	116153791	116402321	9	TRANS
cg21650640	2	NA	237783849	+	-1.27725	0.142896	3.9519e-19	3440-7	GZMA	P12544	Granzyme A	55102646	55110252	5	TRANS
cg17738194	4	GK2	80329388	-	-1.27407	0.142541	3.95233e-19	3440-7	GZMA	P12544	Granzyme A	55102646	55110252	5	TRANS
cg12904098	1	NA	229074629	+	0.838241	0.0937812	3.9531e-19	3195-50	GNLY	P22749	Granulysin	85685175	85698852	2	TRANS
cg05350944	3	NA	133794122	-	-1.47362	0.164867	3.95423e-19	9545-156	GZMK	P49863	Granzyme K	55024256	55034570	5	TRANS
cg16538606	14	NA	64111826	+	-1.11663	0.124928	3.9556e-19	3440-7	GZMA	P12544	Granzyme A	55102646	55110252	5	TRANS
cg20092588	19	NA	31293121	+	-1.4202	0.158892	3.95818e-19	3195-50	GNLY	P22749	Granulysin	85685175	85698852	2	TRANS
cg22449912	2	NA	11505883	-	-1.55875	0.174393	3.9582e-19	3195-50	GNLY	P22749	Granulysin	85685175	85698852	2	TRANS
cg14524955	1	PADI1;PADI1	17531661	-	-1.44085	0.161203	3.95905e-19	3195-50	GNLY	P22749	Granulysin	85685175	85698852	2	TRANS
cg06256438	2	NA	121260279	+	-1.25613	0.140536	3.95984e-19	3195-50	GNLY	P22749	Granulysin	85685175	85698852	2	TRANS
cg04015581	1	NA	157826602	+	-1.37545	0.153888	3.96274e-19	3195-50	GNLY	P22749	Granulysin	85685175	85698852	2	TRANS
cg16759787	14	NA	85667733	-	-1.86843	0.209043	3.96285e-19	9545-156	GZMK	P49863	Granzyme K	55024256	55034570	5	TRANS
cg04256807	14	NA	34499153	+	-1.32257	0.147972	3.96405e-19	9545-156	GZMK	P49863	Granzyme K	55024256	55034570	5	TRANS
cg14493975	11	FLRT1;MACROD1	63879234	-	-1.37865	0.154246	3.96494e-19	3195-50	GNLY	P22749	Granulysin	85685175	85698852	2	TRANS
cg22400420	1	RGL1	183851242	-	-0.774632	0.0866696	3.97131e-19	5339-49	S100A9	P06702	Protein S100-A9	153357854	153361023	1	TRANS
cg16873649	5	LOC102546229	133771009	+	-1.40256	0.156926	3.97199e-19	3195-50	GNLY	P22749	Granulysin	85685175	85698852	2	TRANS
cg14364421	14	NA	34379176	+	-1.58148	0.176945	3.97242e-19	9545-156	GZMK	P49863	Granzyme K	55024256	55034570	5	TRANS
cg01715910	17	MED11	4634022	-	-1.29885	0.145323	3.97444e-19	9545-156	GZMK	P49863	Granzyme K	55024256	55034570	5	TRANS
cg18866015	18	DCC	49868552	+	0.644692	0.0721322	3.97517e-19	3195-50	GNLY	P22749	Granulysin	85685175	85698852	2	TRANS
cg17514850	1	NA	21919131	-	-1.50414	0.168293	3.97616e-19	3440-7	GZMA	P12544	Granzyme A	55102646	55110252	5	TRANS
cg06310736	10	DOCK1;DOCK1;FAM196A	128975897	-	-1.38053	0.154463	3.97622e-19	3195-50	GNLY	P22749	Granulysin	85685175	85698852	2	TRANS
cg08939976	16	ZFHX3;ZFHX3	72912494	-	-1.14165	0.127735	3.97688e-19	5339-49	S100A9	P06702	Protein S100-A9	153357854	153361023	1	TRANS
cg22899019	4	RBM47	40582486	-	-1.33317	0.149164	3.97743e-19	3440-7	GZMA	P12544	Granzyme A	55102646	55110252	5	TRANS
cg12300018	8	NKAIN3	63903574	+	-1.58343	0.177166	3.97851e-19	3440-7	GZMA	P12544	Granzyme A	55102646	55110252	5	TRANS
cg06348804	6	MYO6;MYO6	76458067	+	0.886358	0.0991727	3.98004e-19	9545-156	GZMK	P49863	Granzyme K	55024256	55034570	5	TRANS
cg26709988	16	CRISPLD2	84860918	-	-0.77799	0.0870479	3.9809e-19	5339-49	S100A9	P06702	Protein S100-A9	153357854	153361023	1	TRANS
cg26631003	5	NA	149948662	-	-1.22119	0.136637	3.98122e-19	9545-156	GZMK	P49863	Granzyme K	55024256	55034570	5	TRANS
cg10403138	9	NA	116872922	+	-1.3068	0.146216	3.98245e-19	9545-156	GZMK	P49863	Granzyme K	55024256	55034570	5	TRANS
cg13017929	7	NA	116909621	+	-1.09346	0.122348	3.98627e-19	3440-7	GZMA	P12544	Granzyme A	55102646	55110252	5	TRANS
cg16603916	1	ECE1;ECE1;ECE1	21615863	+	-0.975111	0.109105	3.98667e-19	5339-49	S100A9	P06702	Protein S100-A9	153357854	153361023	1	TRANS
cg07541160	6	FGD2	36985879	+	-1.54115	0.172442	3.98987e-19	3440-7	GZMA	P12544	Granzyme A	55102646	55110252	5	TRANS
cg25522046	13	FAM124A	51855413	-	-1.5769	0.176442	3.99078e-19	9545-156	GZMK	P49863	Granzyme K	55024256	55034570	5	TRANS
cg26404422	11	ETS1;ETS1;ETS1	128367010	+	0.77163	0.086339	3.99089e-19	5339-49	S100A9	P06702	Protein S100-A9	153357854	153361023	1	TRANS
cg04130807	11	MRVI1;MRVI1;MRVI1;MRVI1;MRVI1;MRVI1;MRVI1;MRVI1;MRVI1	10715532	-	-1.61815	0.181059	3.99242e-19	3195-50	GNLY	P22749	Granulysin	85685175	85698852	2	TRANS
cg06555842	2	NA	108979649	+	-1.2705	0.142159	3.99363e-19	3195-50	GNLY	P22749	Granulysin	85685175	85698852	2	TRANS
cg15881027	1	CAP1;CAP1	40532772	+	-1.85249	0.207281	3.99527e-19	9015-1	PRG3	Q9Y2Y8	Proteoglycan 3	57381150	57376769	11	TRANS
cg09194810	20	NA	4072430	+	-1.43594	0.160672	3.99577e-19	4148-49	PAPPA	Q13219	Pappalysin-1	116153791	116402321	9	TRANS
cg17295281	1	DPH5;DPH5;DPH5	101468471	-	0.922733	0.103248	3.99612e-19	9545-156	GZMK	P49863	Granzyme K	55024256	55034570	5	TRANS
cg04912542	1	NA	200498912	+	-1.33405	0.149272	3.99644e-19	9545-156	GZMK	P49863	Granzyme K	55024256	55034570	5	TRANS
cg12843697	12	CACNA1C;CACNA1C;CACNA1C;CACNA1C;CACNA1C;CACNA1C;CACNA1C;CACNA1C;CACNA1C;CACNA1C;CACNA1C;CACNA1C;CACNA1C;CACNA1C;CACNA1C;CACNA1C;CACNA1C;CACNA1C;CACNA1C;CACNA1C;CACNA1C;CACNA1C;CACNA1C	2560262	+	-1.35021	0.151081	3.99919e-19	3440-7	GZMA	P12544	Granzyme A	55102646	55110252	5	TRANS
cg13178361	1	UAP1	162532502	+	-0.884498	0.0989707	4.00011e-19	5339-49	S100A9	P06702	Protein S100-A9	153357854	153361023	1	CIS
cg02606526	3	STAB1	52541666	+	-1.77002	0.198056	4.00014e-19	9545-156	GZMK	P49863	Granzyme K	55024256	55034570	5	TRANS
cg19504702	5	NA	153862394	-	0.89818	0.100502	4.0014e-19	9545-156	GZMK	P49863	Granzyme K	55024256	55034570	5	TRANS
cg11049105	3	NA	194583973	+	-1.50786	0.168722	4.00178e-19	3440-7	GZMA	P12544	Granzyme A	55102646	55110252	5	TRANS
cg02327530	7	C7orf51	100091786	-	0.937227	0.104872	4.00327e-19	3440-7	GZMA	P12544	Granzyme A	55102646	55110252	5	TRANS
cg02776473	1	PRDM16;PRDM16	3044886	-	-1.41332	0.158149	4.01192e-19	9545-156	GZMK	P49863	Granzyme K	55024256	55034570	5	TRANS
cg03666966	15	NA	101798908	-	-1.34801	0.150842	4.01343e-19	4148-49	PAPPA	Q13219	Pappalysin-1	116153791	116402321	9	TRANS
cg20217257	11	CCDC88B	64109158	-	-1.25835	0.140809	4.01382e-19	5339-49	S100A9	P06702	Protein S100-A9	153357854	153361023	1	TRANS
cg10560038	14	CMTM5;IL25;IL25;CMTM5	23844876	+	-1.75986	0.196928	4.01448e-19	9545-156	GZMK	P49863	Granzyme K	55024256	55034570	5	TRANS
cg10749994	2	DNMT3A;DNMT3A;DNMT3A	25474327	+	0.567715	0.0635277	4.01713e-19	3195-50	GNLY	P22749	Granulysin	85685175	85698852	2	TRANS
cg17531825	1	NA	204730026	+	-1.33119	0.148961	4.01721e-19	3440-7	GZMA	P12544	Granzyme A	55102646	55110252	5	TRANS
cg18862566	6	RUNX2;RUNX2;RUNX2	45391916	+	1.0189	0.114017	4.01844e-19	9545-156	GZMK	P49863	Granzyme K	55024256	55034570	5	TRANS
cg15033068	19	MATK	3801922	-	0.91206	0.102061	4.01888e-19	3195-50	GNLY	P22749	Granulysin	85685175	85698852	2	TRANS
cg22213391	1	C1orf106	200860537	+	0.39797	0.0445339	4.02277e-19	3195-50	GNLY	P22749	Granulysin	85685175	85698852	2	TRANS
cg21697804	8	LINC00536	117007349	+	-1.09333	0.122347	4.02492e-19	9545-156	GZMK	P49863	Granzyme K	55024256	55034570	5	TRANS
cg11473417	8	ZNF251	145946869	-	-1.16282	0.130125	4.02678e-19	9545-156	GZMK	P49863	Granzyme K	55024256	55034570	5	TRANS
cg25165975	6	EHMT2;EHMT2	31855202	-	-1.2185	0.136355	4.02767e-19	3440-7	GZMA	P12544	Granzyme A	55102646	55110252	5	TRANS
cg01976913	6	OR2H1	29430900	+	-1.20858	0.135245	4.02785e-19	9545-156	GZMK	P49863	Granzyme K	55024256	55034570	5	TRANS
cg15456082	14	NA	59444979	+	-1.20402	0.134736	4.03053e-19	9545-156	GZMK	P49863	Granzyme K	55024256	55034570	5	TRANS
cg04215897	10	SPOCK2;SPOCK2	73843982	-	1.05242	0.117772	4.03426e-19	5339-49	S100A9	P06702	Protein S100-A9	153357854	153361023	1	TRANS
cg12894649	20	BTBD3	11871396	-	0.573426	0.0641708	4.03793e-19	3440-7	GZMA	P12544	Granzyme A	55102646	55110252	5	TRANS
cg02768585	6	LOC100996634	109557073	+	-1.15583	0.129348	4.04132e-19	3195-50	GNLY	P22749	Granulysin	85685175	85698852	2	TRANS
cg19471684	16	CMIP;CMIP	81555162	+	-1.26401	0.141455	4.04171e-19	3195-50	GNLY	P22749	Granulysin	85685175	85698852	2	TRANS
cg12282138	10	CNNM1	101127934	+	-1.18183	0.132258	4.04234e-19	9545-156	GZMK	P49863	Granzyme K	55024256	55034570	5	TRANS
cg19304407	18	RBBP8;RBBP8;RBBP8	20512860	-	0.999518	0.111856	4.04307e-19	9545-156	GZMK	P49863	Granzyme K	55024256	55034570	5	TRANS
cg22587211	6	NA	32851722	+	-0.891599	0.099779	4.04481e-19	5339-49	S100A9	P06702	Protein S100-A9	153357854	153361023	1	TRANS
cg11665263	1	CTNNBIP1;CTNNBIP1	9960532	-	0.907249	0.101531	4.04659e-19	9545-156	GZMK	P49863	Granzyme K	55024256	55034570	5	TRANS
cg11620828	15	DUOXA1;DUOXA1;DUOXA1;DUOXA1	45418554	-	-1.38625	0.155137	4.04848e-19	3195-50	GNLY	P22749	Granulysin	85685175	85698852	2	TRANS
cg18088420	1	FCAMR;FCAMR;FCAMR	207134222	-	-1.74586	0.195383	4.05103e-19	3195-50	GNLY	P22749	Granulysin	85685175	85698852	2	TRANS
cg18109798	12	SLCO1C1;SLCO1C1;SLCO1C1;SLCO1C1;SLCO1C1;SLCO1C1;SLCO1C1;SLCO1C1	20848473	+	-1.58694	0.177598	4.05154e-19	3440-7	GZMA	P12544	Granzyme A	55102646	55110252	5	TRANS
cg11155687	12	NA	63025589	-	0.948205	0.106116	4.0521e-19	9545-156	GZMK	P49863	Granzyme K	55024256	55034570	5	TRANS
cg21890303	5	NA	123626527	-	-1.32339	0.148105	4.05403e-19	3195-50	GNLY	P22749	Granulysin	85685175	85698852	2	TRANS
cg19746681	15	LOC101928227	38351134	-	-1.45338	0.162653	4.0545e-19	9545-156	GZMK	P49863	Granzyme K	55024256	55034570	5	TRANS
cg04784635	10	AFAP1L2;AFAP1L2	116097581	-	-1.28738	0.144076	4.05552e-19	3195-50	GNLY	P22749	Granulysin	85685175	85698852	2	TRANS
cg18553840	22	RPL3;RNU86;RPL3	39713018	+	-1.1854	0.132663	4.05609e-19	9545-156	GZMK	P49863	Granzyme K	55024256	55034570	5	TRANS
cg16557172	1	NA	229896511	+	-1.53028	0.171261	4.05865e-19	3195-50	GNLY	P22749	Granulysin	85685175	85698852	2	TRANS
cg05756220	11	KCNA4	30038685	+	0.701823	0.0785446	4.0591e-19	3195-50	GNLY	P22749	Granulysin	85685175	85698852	2	TRANS
cg00701772	2	DIS3L2;DIS3L2;DIS3L2;DIS3L2	233181350	+	1.01572	0.113675	4.05942e-19	3195-50	GNLY	P22749	Granulysin	85685175	85698852	2	TRANS
cg12095547	22	NA	49697195	-	-1.69983	0.190238	4.06052e-19	9545-156	GZMK	P49863	Granzyme K	55024256	55034570	5	TRANS
cg14043774	22	MB;MB;MB	36013398	-	-1.70727	0.19107	4.06054e-19	9545-156	GZMK	P49863	Granzyme K	55024256	55034570	5	TRANS
cg04305621	17	SLC16A5	73084263	+	0.92953	0.104029	4.0607e-19	3440-7	GZMA	P12544	Granzyme A	55102646	55110252	5	TRANS
cg15823386	1	NFASC;NFASC;NFASC;NFASC;NFASC;NFASC;NFASC;NFASC	204950942	+	-1.31422	0.147082	4.0618e-19	9545-156	GZMK	P49863	Granzyme K	55024256	55034570	5	TRANS
cg19908114	7	NA	22736326	-	-1.08312	0.121219	4.06318e-19	3440-7	GZMA	P12544	Granzyme A	55102646	55110252	5	TRANS
cg08835468	1	ROR1;ROR1	64548401	+	-1.30913	0.146513	4.06402e-19	9545-156	GZMK	P49863	Granzyme K	55024256	55034570	5	TRANS
cg01111640	19	ERICH4	41948429	+	-1.65836	0.185598	4.0647e-19	3195-50	GNLY	P22749	Granulysin	85685175	85698852	2	TRANS
cg03241016	3	MRPS25	15092653	-	-1.40281	0.157	4.06758e-19	6485-59	IGLL1	P15814	Immunoglobulin lambda-like polypeptide 1	23580302	23573125	22	TRANS
cg19024962	6	NA	42880869	+	-1.49871	0.167733	4.06861e-19	3195-50	GNLY	P22749	Granulysin	85685175	85698852	2	TRANS
cg11315621	17	VMP1	57829517	-	-1.02707	0.114948	4.07012e-19	9545-156	GZMK	P49863	Granzyme K	55024256	55034570	5	TRANS
cg22889480	10	PARD3;PARD3;PARD3;PARD3;PARD3;PARD3;PARD3;PARD3	34575870	+	-1.68853	0.188978	4.07062e-19	3440-7	GZMA	P12544	Granzyme A	55102646	55110252	5	TRANS
cg22325734	20	NA	23236654	-	-1.21408	0.13588	4.0739e-19	9545-156	GZMK	P49863	Granzyme K	55024256	55034570	5	TRANS
cg20933483	22	NA	23856505	-	-1.45676	0.163042	4.07702e-19	9545-156	GZMK	P49863	Granzyme K	55024256	55034570	5	TRANS
cg18729345	6	NA	15764340	-	-1.22247	0.13682	4.07813e-19	9545-156	GZMK	P49863	Granzyme K	55024256	55034570	5	TRANS
cg07241613	12	LOC643339	93690962	+	-1.23469	0.138189	4.08045e-19	5728-60	FCRL1	Q96LA6	Fc receptor-like protein 1	157820120	157794403	1	TRANS
cg23846704	20	NA	46115856	+	-1.16536	0.13043	4.08091e-19	3440-7	GZMA	P12544	Granzyme A	55102646	55110252	5	TRANS
cg11857363	1	NA	201604628	+	-1.52542	0.17073	4.08138e-19	3440-7	GZMA	P12544	Granzyme A	55102646	55110252	5	TRANS
cg13259284	10	NA	134336384	+	-1.39312	0.155922	4.08286e-19	3195-50	GNLY	P22749	Granulysin	85685175	85698852	2	TRANS
cg16360432	7	TRPV6	142583555	-	-2.12133	0.237427	4.08383e-19	3440-7	GZMA	P12544	Granzyme A	55102646	55110252	5	TRANS
cg26031637	14	NA	73048259	-	-1.51479	0.169541	4.08424e-19	3440-7	GZMA	P12544	Granzyme A	55102646	55110252	5	TRANS
cg17112108	11	SPTBN2	66466465	+	-1.09424	0.122473	4.08894e-19	3195-50	GNLY	P22749	Granulysin	85685175	85698852	2	TRANS
cg00924482	10	LINC01475	101291128	+	0.910988	0.101963	4.08938e-19	9545-156	GZMK	P49863	Granzyme K	55024256	55034570	5	TRANS
cg05903736	2	HDAC4	240197131	-	1.00754	0.11277	4.08991e-19	17210-2	TCL1A	P56279	T-cell leukemia/lymphoma protein 1A	95714196	95709947	14	TRANS
cg13088804	1	HSPG2;HSPG2	22205712	+	-1.52432	0.17061	4.09082e-19	3195-50	GNLY	P22749	Granulysin	85685175	85698852	2	TRANS
cg15287866	1	NA	20146491	-	-1.62482	0.18186	4.092e-19	3195-50	GNLY	P22749	Granulysin	85685175	85698852	2	TRANS
cg01090020	5	TRIO	14415593	+	-1.04486	0.116948	4.0938e-19	3440-7	GZMA	P12544	Granzyme A	55102646	55110252	5	TRANS
cg15929616	10	TBATA	72538270	-	-1.57738	0.176552	4.0942e-19	9545-156	GZMK	P49863	Granzyme K	55024256	55034570	5	TRANS
cg05649751	12	NA	111245763	-	-2.07007	0.231697	4.09454e-19	3195-50	GNLY	P22749	Granulysin	85685175	85698852	2	TRANS
cg01070751	6	NA	12372429	+	-1.01832	0.113978	4.09735e-19	3440-7	GZMA	P12544	Granzyme A	55102646	55110252	5	TRANS
cg10355022	5	ADGRV1;ADGRV1	90442217	+	-0.753483	0.0843362	4.09841e-19	5339-49	S100A9	P06702	Protein S100-A9	153357854	153361023	1	TRANS
cg23490704	11	NA	36706879	-	1.09526	0.122592	4.10145e-19	17210-2	TCL1A	P56279	T-cell leukemia/lymphoma protein 1A	95714196	95709947	14	TRANS
cg17072368	17	NA	56004592	-	-1.34408	0.150443	4.10213e-19	9545-156	GZMK	P49863	Granzyme K	55024256	55034570	5	TRANS
cg20391784	1	PDZK1IP1	47653579	-	-1.38693	0.15524	4.10337e-19	9545-156	GZMK	P49863	Granzyme K	55024256	55034570	5	TRANS
cg17210999	1	NA	224954584	+	-1.11087	0.12434	4.10342e-19	3440-7	GZMA	P12544	Granzyme A	55102646	55110252	5	TRANS
cg25449112	10	LCOR;LCOR;LCOR	98678223	+	-1.18985	0.133182	4.10814e-19	3195-50	GNLY	P22749	Granulysin	85685175	85698852	2	TRANS
cg00655089	15	FMN1;FMN1	33125760	+	-1.17592	0.131623	4.10882e-19	3440-7	GZMA	P12544	Granzyme A	55102646	55110252	5	TRANS
cg23007087	15	AP3S2;AP3S2	90380258	+	-0.942576	0.105505	4.10962e-19	5339-49	S100A9	P06702	Protein S100-A9	153357854	153361023	1	TRANS
cg16396822	14	TTC7B	91033644	-	-1.33077	0.148957	4.11257e-19	3195-50	GNLY	P22749	Granulysin	85685175	85698852	2	TRANS
cg27304668	5	LOC101927421	124562285	+	-1.54249	0.172656	4.11349e-19	3195-50	GNLY	P22749	Granulysin	85685175	85698852	2	TRANS
cg02624836	2	NA	67312537	-	-1.96577	0.220036	4.11473e-19	3440-7	GZMA	P12544	Granzyme A	55102646	55110252	5	TRANS
cg06557390	1	SEC16B	177905133	+	-1.12608	0.126047	4.11789e-19	3440-7	GZMA	P12544	Granzyme A	55102646	55110252	5	TRANS
cg07912583	1	NA	95071016	-	-1.64312	0.183924	4.12014e-19	9545-156	GZMK	P49863	Granzyme K	55024256	55034570	5	TRANS
cg22957691	2	FEZ2;FEZ2	36790185	-	-0.714876	0.0800205	4.12148e-19	5339-49	S100A9	P06702	Protein S100-A9	153357854	153361023	1	TRANS
cg19696012	8	NA	128745037	-	-1.06492	0.119203	4.12172e-19	3440-7	GZMA	P12544	Granzyme A	55102646	55110252	5	TRANS
cg13246235	6	PHACTR1	12749978	+	0.773136	0.086542	4.12188e-19	3440-7	GZMA	P12544	Granzyme A	55102646	55110252	5	TRANS
cg12364136	7	PTPRN2;PTPRN2;PTPRN2	158331217	-	-1.20492	0.134875	4.12243e-19	3195-50	GNLY	P22749	Granulysin	85685175	85698852	2	TRANS
cg25300512	2	DYSF;DYSF;DYSF;DYSF;DYSF;DYSF;DYSF;DYSF;DYSF;DYSF;DYSF;DYSF;DYSF;DYSF	71801992	-	-1.39526	0.156182	4.12518e-19	3440-7	GZMA	P12544	Granzyme A	55102646	55110252	5	TRANS
cg05894322	17	ABCA10	67146784	-	-1.40763	0.15757	4.13277e-19	3440-7	GZMA	P12544	Granzyme A	55102646	55110252	5	TRANS
cg07922345	1	NA	30122870	-	-1.38335	0.154853	4.13477e-19	3440-7	GZMA	P12544	Granzyme A	55102646	55110252	5	TRANS
cg24573587	10	PI4K2A	99419639	-	-0.884248	0.0989844	4.13832e-19	5339-49	S100A9	P06702	Protein S100-A9	153357854	153361023	1	TRANS
cg16139075	2	GLI2	121679057	+	-1.33496	0.149439	4.13958e-19	9545-156	GZMK	P49863	Granzyme K	55024256	55034570	5	TRANS
cg16100530	15	SH3GL3;SH3GL3	84146864	+	-1.70321	0.190662	4.14006e-19	9545-156	GZMK	P49863	Granzyme K	55024256	55034570	5	TRANS
cg11469098	8	EFCAB1;EFCAB1;EFCAB1;EFCAB1;EFCAB1	49647809	+	0.622147	0.0696454	4.14348e-19	3195-50	GNLY	P22749	Granulysin	85685175	85698852	2	TRANS
cg15784590	3	NA	31252039	-	-0.844543	0.0945415	4.14463e-19	5339-49	S100A9	P06702	Protein S100-A9	153357854	153361023	1	TRANS
cg00510903	14	LGMN;LGMN	93183900	+	-1.52903	0.171167	4.14765e-19	3195-50	GNLY	P22749	Granulysin	85685175	85698852	2	TRANS
cg19074747	4	STX18-AS1	4639746	-	-0.886108	0.0991957	4.14903e-19	3440-7	GZMA	P12544	Granzyme A	55102646	55110252	5	TRANS
cg14622549	12	EP400	132549292	+	-0.684611	0.0766392	4.14954e-19	6485-59	IGLL1	P15814	Immunoglobulin lambda-like polypeptide 1	23580302	23573125	22	TRANS
cg19687311	3	NA	5063546	-	-1.34786	0.150888	4.15086e-19	9545-156	GZMK	P49863	Granzyme K	55024256	55034570	5	TRANS
cg26908022	10	SLC16A12	91275334	-	-1.29438	0.144902	4.15179e-19	3195-50	GNLY	P22749	Granulysin	85685175	85698852	2	TRANS
cg16246128	10	NA	43524658	+	-1.28191	0.143506	4.15363e-19	3195-50	GNLY	P22749	Granulysin	85685175	85698852	2	TRANS
cg06875985	1	RGS16	182572153	-	-1.18204	0.132326	4.15365e-19	3440-7	GZMA	P12544	Granzyme A	55102646	55110252	5	TRANS
cg01174264	4	ANTXR2;ANTXR2	80992999	-	1.01698	0.113848	4.15456e-19	9545-156	GZMK	P49863	Granzyme K	55024256	55034570	5	TRANS
cg13504554	6	LRFN2	40508561	+	-1.74483	0.19533	4.15605e-19	9545-156	GZMK	P49863	Granzyme K	55024256	55034570	5	TRANS
cg09851643	10	NA	4184331	-	-1.57511	0.17633	4.15648e-19	3440-7	GZMA	P12544	Granzyme A	55102646	55110252	5	TRANS
cg03790170	2	NA	240547222	+	-1.19005	0.133223	4.15667e-19	3195-50	GNLY	P22749	Granulysin	85685175	85698852	2	TRANS
cg06095916	10	GDI2;GDI2	5819013	-	-0.787805	0.0881935	4.15759e-19	5339-49	S100A9	P06702	Protein S100-A9	153357854	153361023	1	TRANS
cg10661191	3	NA	128417196	+	0.804644	0.0900785	4.15761e-19	3440-7	GZMA	P12544	Granzyme A	55102646	55110252	5	TRANS
cg27488983	12	ERBB3	56487474	+	-1.5668	0.1754	4.15766e-19	3440-7	GZMA	P12544	Granzyme A	55102646	55110252	5	TRANS
cg06935356	16	XYLT1	17565189	+	1.1518	0.128944	4.16457e-19	9545-156	GZMK	P49863	Granzyme K	55024256	55034570	5	TRANS
cg09655952	3	PROK2;PROK2	71833631	+	-1.3104	0.146701	4.16559e-19	10754-113	PROK2	Q9HC23	Prokineticin-2	71785206	71771655	3	CIS
cg04820362	12	LRRC43	122651762	-	-1.14381	0.12805	4.16598e-19	3195-50	GNLY	P22749	Granulysin	85685175	85698852	2	TRANS
cg21044833	19	SYCE2;GCDH;GCDH	13010694	-	-1.13487	0.12705	4.16667e-19	3195-50	GNLY	P22749	Granulysin	85685175	85698852	2	TRANS
cg14894593	1	NA	110424048	-	-1.31358	0.147057	4.1671e-19	3440-7	GZMA	P12544	Granzyme A	55102646	55110252	5	TRANS
cg16599983	6	NOTCH4	32168969	-	-1.29087	0.144515	4.16751e-19	3195-50	GNLY	P22749	Granulysin	85685175	85698852	2	TRANS
cg25832175	10	FAM107B;FAM107B;FAM107B;FAM107B;FAM107B;FAM107B;FAM107B;FAM107B;FAM107B;FAM107B	14614385	-	1.13625	0.127205	4.17004e-19	17210-2	TCL1A	P56279	T-cell leukemia/lymphoma protein 1A	95714196	95709947	14	TRANS
cg24723742	9	TRIM14;TRIM14	100859964	+	-0.888157	0.0994317	4.17098e-19	3440-7	GZMA	P12544	Granzyme A	55102646	55110252	5	TRANS
cg07811054	15	NA	97319911	+	-1.72065	0.192632	4.17207e-19	3440-7	GZMA	P12544	Granzyme A	55102646	55110252	5	TRANS
cg05237641	10	ADAM12;ADAM12	128077307	+	0.846881	0.0948111	4.17262e-19	3195-50	GNLY	P22749	Granulysin	85685175	85698852	2	TRANS
cg03404796	13	NA	31017465	-	-1.09363	0.122436	4.1731e-19	17210-2	TCL1A	P56279	T-cell leukemia/lymphoma protein 1A	95714196	95709947	14	TRANS
cg03577433	2	NA	174731517	+	-1.11565	0.124902	4.17446e-19	9545-156	GZMK	P49863	Granzyme K	55024256	55034570	5	TRANS
cg03579757	7	NYAP1	100091793	-	0.856106	0.095845	4.17644e-19	3195-50	GNLY	P22749	Granulysin	85685175	85698852	2	TRANS
cg16386947	4	PROM1;PROM1;PROM1;PROM1;PROM1;PROM1;PROM1	15973158	+	-1.26893	0.142063	4.17756e-19	9545-156	GZMK	P49863	Granzyme K	55024256	55034570	5	TRANS
cg10727316	17	PITPNC1;PITPNC1	65431313	-	0.901269	0.100902	4.17804e-19	3291-30	FCER2	P06734	Low affinity immunoglobulin epsilon Fc receptor	7702146	7688758	19	TRANS
cg27173965	1	NA	68841715	-	-1.16746	0.130703	4.17875e-19	3440-7	GZMA	P12544	Granzyme A	55102646	55110252	5	TRANS
cg24339470	17	SARM1	26712412	+	0.839136	0.0939468	4.18258e-19	3195-50	GNLY	P22749	Granulysin	85685175	85698852	2	TRANS
cg12840169	3	PRSS46	46778267	-	-1.21547	0.136081	4.18387e-19	3195-50	GNLY	P22749	Granulysin	85685175	85698852	2	TRANS
cg17898394	19	NA	3335495	-	-1.42621	0.159675	4.1843e-19	9545-156	GZMK	P49863	Granzyme K	55024256	55034570	5	TRANS
cg02187231	2	VAX2	71132993	-	1.01328	0.113445	4.1847e-19	3195-50	GNLY	P22749	Granulysin	85685175	85698852	2	TRANS
cg19571408	21	ADARB1;ADARB1;ADARB1;ADARB1;ADARB1;ADARB1;ADARB1;ADARB1	46516039	-	-2.16158	0.242005	4.18522e-19	9015-1	PRG3	Q9Y2Y8	Proteoglycan 3	57381150	57376769	11	TRANS
cg06173712	17	NA	33204603	-	-1.39367	0.156033	4.1883e-19	3195-50	GNLY	P22749	Granulysin	85685175	85698852	2	TRANS
cg01747912	11	KCNQ1	2473897	-	-1.43496	0.160656	4.19012e-19	3440-7	GZMA	P12544	Granzyme A	55102646	55110252	5	TRANS
cg06622892	5	RAI14;RAI14;RAI14	34667887	+	-1.52298	0.170512	4.19178e-19	3440-7	GZMA	P12544	Granzyme A	55102646	55110252	5	TRANS
cg25357706	3	ADCY5	123123576	-	-1.52047	0.170232	4.19193e-19	9545-156	GZMK	P49863	Granzyme K	55024256	55034570	5	TRANS
cg08872064	3	CAV3;CAV3	8787638	-	-1.49681	0.167583	4.19251e-19	9545-156	GZMK	P49863	Granzyme K	55024256	55034570	5	TRANS
cg08131468	1	NOS1AP;NOS1AP	162106802	-	-1.18972	0.133202	4.19477e-19	9545-156	GZMK	P49863	Granzyme K	55024256	55034570	5	TRANS
cg09076233	17	NA	17365645	+	-1.42599	0.159656	4.19528e-19	3440-7	GZMA	P12544	Granzyme A	55102646	55110252	5	TRANS
cg02743804	11	USP28;USP28	113738755	+	-0.962656	0.10778	4.19709e-19	3195-50	GNLY	P22749	Granulysin	85685175	85698852	2	TRANS
cg27512340	13	NA	21495819	+	-1.27242	0.142462	4.19712e-19	9545-156	GZMK	P49863	Granzyme K	55024256	55034570	5	TRANS
cg08151784	18	NA	76767684	+	-1.29199	0.144654	4.19832e-19	3440-7	GZMA	P12544	Granzyme A	55102646	55110252	5	TRANS
cg17336354	3	NA	34298905	+	-1.41156	0.158042	4.19966e-19	3440-7	GZMA	P12544	Granzyme A	55102646	55110252	5	TRANS
cg00100800	9	ZNF462	109625179	-	0.983703	0.110138	4.19986e-19	3195-50	GNLY	P22749	Granulysin	85685175	85698852	2	TRANS
cg25939793	5	NRG2;NRG2;NRG2;NRG2	139421649	+	0.946806	0.106008	4.20529e-19	9545-156	GZMK	P49863	Granzyme K	55024256	55034570	5	TRANS
cg25811526	2	SLC4A5	74570564	-	-1.43664	0.160853	4.20769e-19	3195-50	GNLY	P22749	Granulysin	85685175	85698852	2	TRANS
cg00147638	1	RUNX3;RUNX3	25228039	-	-1.08705	0.121713	4.2109e-19	9545-156	GZMK	P49863	Granzyme K	55024256	55034570	5	TRANS
cg09919308	15	NA	93290621	-	-1.48656	0.166445	4.2112e-19	3440-7	GZMA	P12544	Granzyme A	55102646	55110252	5	TRANS
cg21811896	1	MEGF6	3465381	+	-1.08934	0.121972	4.21839e-19	9545-156	GZMK	P49863	Granzyme K	55024256	55034570	5	TRANS
cg27449209	9	ADAMTSL2	136396558	-	-1.39347	0.156025	4.21923e-19	3195-50	GNLY	P22749	Granulysin	85685175	85698852	2	TRANS
cg07142830	16	XYLT1	17546018	+	-0.811639	0.090879	4.22256e-19	5339-49	S100A9	P06702	Protein S100-A9	153357854	153361023	1	TRANS
cg11293868	21	NA	33535444	-	-1.62666	0.182137	4.22402e-19	3440-7	GZMA	P12544	Granzyme A	55102646	55110252	5	TRANS
cg11456511	20	NA	38575236	-	-1.09654	0.12278	4.22481e-19	3195-50	GNLY	P22749	Granulysin	85685175	85698852	2	TRANS
cg14158201	16	NA	85231695	-	-1.40294	0.157089	4.22585e-19	3195-50	GNLY	P22749	Granulysin	85685175	85698852	2	TRANS
cg18235050	12	NA	126676048	-	0.646655	0.0724067	4.2262e-19	3195-50	GNLY	P22749	Granulysin	85685175	85698852	2	TRANS
cg27584318	1	TRABD2B	48319220	-	-1.58123	0.177052	4.22653e-19	3195-50	GNLY	P22749	Granulysin	85685175	85698852	2	TRANS
cg03416521	20	RIN2	19958192	-	-1.3168	0.147445	4.2307e-19	3195-50	GNLY	P22749	Granulysin	85685175	85698852	2	TRANS
cg17153794	11	MACROD1	63799985	+	-1.52042	0.170246	4.23071e-19	9545-156	GZMK	P49863	Granzyme K	55024256	55034570	5	TRANS
cg14256511	12	NA	123347684	-	-1.4934	0.167219	4.23087e-19	17210-2	TCL1A	P56279	T-cell leukemia/lymphoma protein 1A	95714196	95709947	14	TRANS
cg08184652	2	NA	162270993	+	0.619193	0.0693334	4.23473e-19	3195-50	GNLY	P22749	Granulysin	85685175	85698852	2	TRANS
cg17660890	1	ARHGEF16	3392473	-	-1.61758	0.181127	4.23515e-19	3440-7	GZMA	P12544	Granzyme A	55102646	55110252	5	TRANS
cg02947408	8	NA	112370730	-	-1.8868	0.211273	4.23555e-19	3195-50	GNLY	P22749	Granulysin	85685175	85698852	2	TRANS
cg10903451	2	FIGN	164592851	-	0.777857	0.0871007	4.23897e-19	3440-7	GZMA	P12544	Granzyme A	55102646	55110252	5	TRANS
cg08255481	16	BANP;BANP	88103035	-	-1.4704	0.164648	4.23989e-19	6485-59	IGLL1	P15814	Immunoglobulin lambda-like polypeptide 1	23580302	23573125	22	TRANS
cg07096093	22	TTC28	28839350	+	0.787519	0.0881828	4.24001e-19	3195-50	GNLY	P22749	Granulysin	85685175	85698852	2	TRANS
cg00031896	12	KDM2B	122020205	-	0.91548	0.102511	4.24023e-19	9545-156	GZMK	P49863	Granzyme K	55024256	55034570	5	TRANS
cg15292072	3	IRAK2	10247112	-	-1.02549	0.114831	4.24415e-19	5339-49	S100A9	P06702	Protein S100-A9	153357854	153361023	1	TRANS
cg00874020	5	CAMK2A;CAMK2A	149635090	-	-1.51732	0.169908	4.24945e-19	9545-156	GZMK	P49863	Granzyme K	55024256	55034570	5	TRANS
cg09751332	16	NA	82553780	+	-1.76361	0.197487	4.24991e-19	9545-156	GZMK	P49863	Granzyme K	55024256	55034570	5	TRANS
cg10919674	2	NA	85976079	+	-1.58482	0.177466	4.25061e-19	3195-50	GNLY	P22749	Granulysin	85685175	85698852	2	CIS
cg07033395	1	SNHG12;SNORD99;SNORA61	28906538	-	-1.20075	0.13446	4.25429e-19	3195-50	GNLY	P22749	Granulysin	85685175	85698852	2	TRANS
cg08022932	8	NA	6800296	+	-1.3381	0.149843	4.25884e-19	3195-50	GNLY	P22749	Granulysin	85685175	85698852	2	TRANS
cg06050350	20	NA	12225088	-	-1.6533	0.185139	4.25912e-19	3195-50	GNLY	P22749	Granulysin	85685175	85698852	2	TRANS
cg01760279	10	ARID5B;ARID5B	63840121	-	-1.2679	0.141982	4.25914e-19	17210-2	TCL1A	P56279	T-cell leukemia/lymphoma protein 1A	95714196	95709947	14	TRANS
cg02574523	22	PHF21B;PHF21B;PHF21B;PHF21B	45351251	+	-1.05527	0.118172	4.26211e-19	3195-50	GNLY	P22749	Granulysin	85685175	85698852	2	TRANS
cg16280762	2	INSIG2	118855435	+	-0.725718	0.0812685	4.26438e-19	5339-49	S100A9	P06702	Protein S100-A9	153357854	153361023	1	TRANS
cg05946080	2	NA	160777247	+	-1.08611	0.121627	4.26671e-19	3195-50	GNLY	P22749	Granulysin	85685175	85698852	2	TRANS
cg13579441	11	ETS1	128414808	+	0.974933	0.109177	4.26716e-19	3195-50	GNLY	P22749	Granulysin	85685175	85698852	2	TRANS
cg02165355	5	ZNF454	178368071	+	0.877144	0.0982266	4.26751e-19	9545-156	GZMK	P49863	Granzyme K	55024256	55034570	5	TRANS
cg20728901	18	CD226;CD226;CD226	67553469	+	-1.04074	0.116547	4.2677e-19	3440-7	GZMA	P12544	Granzyme A	55102646	55110252	5	TRANS
cg00705730	2	NCK2;NCK2	106438120	-	-0.783036	0.087688	4.26792e-19	5339-49	S100A9	P06702	Protein S100-A9	153357854	153361023	1	TRANS
cg25882572	17	COX10	14105123	-	1.02221	0.114472	4.26944e-19	5728-60	FCRL1	Q96LA6	Fc receptor-like protein 1	157820120	157794403	1	TRANS
cg24855045	10	NSUN6	18938449	-	-1.28395	0.143785	4.27212e-19	3440-7	GZMA	P12544	Granzyme A	55102646	55110252	5	TRANS
cg19927816	19	SYMPK;RSPH6A	46319153	-	0.775565	0.0868537	4.27731e-19	3195-50	GNLY	P22749	Granulysin	85685175	85698852	2	TRANS
cg02573551	3	EPHB3	184299439	+	-1.33813	0.149854	4.27764e-19	3440-7	GZMA	P12544	Granzyme A	55102646	55110252	5	TRANS
cg01063912	7	VOPP1;VOPP1;VOPP1;VOPP1	55595262	-	-1.44691	0.162037	4.27822e-19	3291-30	FCER2	P06734	Low affinity immunoglobulin epsilon Fc receptor	7702146	7688758	19	TRANS
cg04103645	13	NA	51898948	-	-1.66947	0.186961	4.27882e-19	6485-59	IGLL1	P15814	Immunoglobulin lambda-like polypeptide 1	23580302	23573125	22	TRANS
cg14008088	1	NA	236055718	-	-1.50491	0.168533	4.28055e-19	3195-50	GNLY	P22749	Granulysin	85685175	85698852	2	TRANS
cg21686213	11	IFITM1	315118	+	1.26844	0.142052	4.28409e-19	5339-49	S100A9	P06702	Protein S100-A9	153357854	153361023	1	TRANS
cg13297960	21	NCAM2	22370237	+	0.740823	0.0829651	4.28615e-19	3440-7	GZMA	P12544	Granzyme A	55102646	55110252	5	TRANS
cg17514850	1	NA	21919131	-	-1.50275	0.168294	4.28788e-19	9545-156	GZMK	P49863	Granzyme K	55024256	55034570	5	TRANS
cg03775032	2	LOC101928371;EIF2AK3	88874141	-	-0.953455	0.106779	4.28907e-19	9545-156	GZMK	P49863	Granzyme K	55024256	55034570	5	TRANS
cg10679103	2	CCDC85A	56463190	+	-1.60332	0.179559	4.2896e-19	3440-7	GZMA	P12544	Granzyme A	55102646	55110252	5	TRANS
cg21297772	1	SLC5A9;SLC5A9	48688453	+	-1.59109	0.178189	4.28977e-19	3195-50	GNLY	P22749	Granulysin	85685175	85698852	2	TRANS
cg03735233	16	SLC7A6;SLC7A6	68318873	-	0.722974	0.0809673	4.29092e-19	9545-156	GZMK	P49863	Granzyme K	55024256	55034570	5	TRANS
cg05270344	7	MAGI2	79083635	+	0.94815	0.106186	4.29191e-19	3195-50	GNLY	P22749	Granulysin	85685175	85698852	2	TRANS
cg13407715	20	NA	56516536	+	-1.32505	0.148396	4.29389e-19	3440-7	GZMA	P12544	Granzyme A	55102646	55110252	5	TRANS
cg06337041	11	PHLDB1;PHLDB1;PHLDB1;PHLDB1;PHLDB1;PHLDB1	118502632	+	-1.17547	0.131646	4.29686e-19	3195-50	GNLY	P22749	Granulysin	85685175	85698852	2	TRANS
cg06822293	3	FBLN2;FBLN2;FBLN2	13672983	+	-1.78505	0.199915	4.29695e-19	3195-50	GNLY	P22749	Granulysin	85685175	85698852	2	TRANS
cg14632729	7	NA	105755441	+	0.925522	0.103653	4.29755e-19	9545-156	GZMK	P49863	Granzyme K	55024256	55034570	5	TRANS
cg05260789	1	TIE1;TIE1;TIE1;TIE1	43772827	-	-1.18408	0.13261	4.29923e-19	3440-7	GZMA	P12544	Granzyme A	55102646	55110252	5	TRANS
cg00899124	11	ABCC8;ABCC8	17449715	-	-1.38906	0.155567	4.29953e-19	3440-7	GZMA	P12544	Granzyme A	55102646	55110252	5	TRANS
cg07109607	14	NA	103775765	+	-1.21011	0.135526	4.29968e-19	3440-7	GZMA	P12544	Granzyme A	55102646	55110252	5	TRANS
cg01715678	17	NA	45807050	-	-1.59996	0.179187	4.29998e-19	3440-7	GZMA	P12544	Granzyme A	55102646	55110252	5	TRANS
cg01423527	7	ADCY1;ADCY1	45686734	+	-1.68848	0.189104	4.30351e-19	3195-50	GNLY	P22749	Granulysin	85685175	85698852	2	TRANS
cg02967377	15	NA	99152767	-	-1.18553	0.132775	4.30504e-19	3195-50	GNLY	P22749	Granulysin	85685175	85698852	2	TRANS
cg19821589	2	KLHL23	170591199	+	1.08197	0.121178	4.30647e-19	9545-156	GZMK	P49863	Granzyme K	55024256	55034570	5	TRANS
cg23561531	11	NA	127328847	-	-1.47343	0.16502	4.30717e-19	9545-156	GZMK	P49863	Granzyme K	55024256	55034570	5	TRANS
cg19244300	1	GNAI3	110113304	+	-0.826612	0.0925784	4.30748e-19	5339-49	S100A9	P06702	Protein S100-A9	153357854	153361023	1	TRANS
cg11169848	11	LOC100130987;CLCF1;CLCF1	67142030	-	0.872298	0.0976952	4.3075e-19	9545-156	GZMK	P49863	Granzyme K	55024256	55034570	5	TRANS
cg06890553	19	ZNF223	44556485	-	1.05765	0.118454	4.30846e-19	9545-156	GZMK	P49863	Granzyme K	55024256	55034570	5	TRANS
cg13929328	10	FOXI2	129535898	+	0.741953	0.0830977	4.31112e-19	3195-50	GNLY	P22749	Granulysin	85685175	85698852	2	TRANS
cg14144320	2	NA	31111880	+	-1.02092	0.114342	4.31249e-19	9545-156	GZMK	P49863	Granzyme K	55024256	55034570	5	TRANS
cg13282929	20	SLC23A2;SLC23A2	4954404	+	0.786015	0.0880331	4.3133e-19	3195-50	GNLY	P22749	Granulysin	85685175	85698852	2	TRANS
cg19927100	15	CORO2B	68902085	-	-1.47156	0.164814	4.31454e-19	9545-156	GZMK	P49863	Granzyme K	55024256	55034570	5	TRANS
cg03701992	21	C21orf88;C21orf88	40984886	-	0.778568	0.0871999	4.31635e-19	9545-156	GZMK	P49863	Granzyme K	55024256	55034570	5	TRANS
cg18144404	5	NA	159247072	+	-1.77722	0.19905	4.31884e-19	3195-50	GNLY	P22749	Granulysin	85685175	85698852	2	TRANS
cg23299807	17	RNF112	19313486	+	-1.19639	0.133999	4.32398e-19	3440-7	GZMA	P12544	Granzyme A	55102646	55110252	5	TRANS
cg08358983	4	GUCY1B3	156680050	-	0.754305	0.0844844	4.32508e-19	3195-50	GNLY	P22749	Granulysin	85685175	85698852	2	TRANS
cg11154004	3	MYLK;MYLK;MYLK;MYLK	123412055	+	-1.37167	0.153632	4.32611e-19	3440-7	GZMA	P12544	Granzyme A	55102646	55110252	5	TRANS
cg19839406	8	KHDRBS3	136592479	+	-1.25858	0.140966	4.32814e-19	9545-156	GZMK	P49863	Granzyme K	55024256	55034570	5	TRANS
cg00235865	2	UGP2;UGP2	64069505	+	0.951412	0.106563	4.33041e-19	9545-156	GZMK	P49863	Granzyme K	55024256	55034570	5	TRANS
cg08892078	1	KLHDC8A	205308894	+	-1.45842	0.16335	4.33149e-19	3440-7	GZMA	P12544	Granzyme A	55102646	55110252	5	TRANS
cg19811144	18	KIAA0427;KIAA0427	46286151	-	-1.34688	0.150858	4.33234e-19	3440-7	GZMA	P12544	Granzyme A	55102646	55110252	5	TRANS
cg12399183	15	EHD4	42232601	+	-1.10598	0.12388	4.34524e-19	9545-156	GZMK	P49863	Granzyme K	55024256	55034570	5	TRANS
cg20350544	3	NA	149135112	+	-1.09655	0.122825	4.34691e-19	3440-7	GZMA	P12544	Granzyme A	55102646	55110252	5	TRANS
cg24885425	13	NA	103836611	+	-1.56414	0.1752	4.34763e-19	3440-7	GZMA	P12544	Granzyme A	55102646	55110252	5	TRANS
cg25183263	17	KSR1	25949090	-	-1.73664	0.194523	4.3491e-19	17210-2	TCL1A	P56279	T-cell leukemia/lymphoma protein 1A	95714196	95709947	14	TRANS
cg20270159	5	NA	32542511	-	-1.04527	0.117082	4.34956e-19	3440-7	GZMA	P12544	Granzyme A	55102646	55110252	5	TRANS
cg23846704	20	NA	46115856	+	-1.16445	0.130431	4.3505e-19	9545-156	GZMK	P49863	Granzyme K	55024256	55034570	5	TRANS
cg25403895	8	NA	102101217	+	-1.7636	0.197545	4.35319e-19	3440-7	GZMA	P12544	Granzyme A	55102646	55110252	5	TRANS
cg21947565	20	DHX35;DHX35;DHX35	37650634	-	-0.872613	0.0977437	4.355e-19	9545-156	GZMK	P49863	Granzyme K	55024256	55034570	5	TRANS
cg13837026	5	NA	148784173	-	-1.0021	0.112248	4.35537e-19	3440-7	GZMA	P12544	Granzyme A	55102646	55110252	5	TRANS
cg22346570	16	NA	49489359	+	-1.37399	0.153904	4.3558e-19	3195-50	GNLY	P22749	Granulysin	85685175	85698852	2	TRANS
cg09971540	16	NA	50539262	-	-1.69428	0.189782	4.35675e-19	9545-156	GZMK	P49863	Granzyme K	55024256	55034570	5	TRANS
cg00548552	19	ZNF835	57183205	+	0.711041	0.0796462	4.35742e-19	9545-156	GZMK	P49863	Granzyme K	55024256	55034570	5	TRANS
cg25383510	9	NA	92229357	+	-1.80747	0.202461	4.35845e-19	9545-156	GZMK	P49863	Granzyme K	55024256	55034570	5	TRANS
cg16812723	2	AFF3;AFF3	100617595	+	-1.12743	0.126289	4.3622e-19	3440-7	GZMA	P12544	Granzyme A	55102646	55110252	5	TRANS
cg02137883	9	SLC2A8;SLC2A8;SLC2A8;SLC2A8	130158080	+	-1.63091	0.182688	4.36619e-19	4148-49	PAPPA	Q13219	Pappalysin-1	116153791	116402321	9	TRANS
cg00184826	7	NA	28312246	+	0.977046	0.109445	4.3662e-19	3440-7	GZMA	P12544	Granzyme A	55102646	55110252	5	TRANS
cg21419836	1	NA	208176896	+	-1.49896	0.167909	4.36857e-19	9545-156	GZMK	P49863	Granzyme K	55024256	55034570	5	TRANS
cg08129017	17	SREBF1;SREBF1	17728660	+	1.05925	0.118655	4.37131e-19	3195-50	GNLY	P22749	Granulysin	85685175	85698852	2	TRANS
cg24842731	11	TRPC6;TRPC6	101454387	+	0.777474	0.0870923	4.37693e-19	3195-50	GNLY	P22749	Granulysin	85685175	85698852	2	TRANS
cg20734791	7	SUGCT;SUGCT;SUGCT;SUGCT	40564790	+	-1.22153	0.136837	4.37979e-19	3440-7	GZMA	P12544	Granzyme A	55102646	55110252	5	TRANS
cg21776213	3	MYLK;MYLK;MYLK;MYLK	123468966	-	-1.7049	0.190985	4.38152e-19	9545-156	GZMK	P49863	Granzyme K	55024256	55034570	5	TRANS
cg22239258	10	NA	33271411	+	-0.788044	0.0882777	4.38246e-19	9545-156	GZMK	P49863	Granzyme K	55024256	55034570	5	TRANS
cg11148130	3	PDZRN3;PDZRN3	73674068	+	0.720649	0.0807293	4.38774e-19	3195-50	GNLY	P22749	Granulysin	85685175	85698852	2	TRANS
cg15732576	1	TRABD2B	48281875	-	-1.19593	0.133973	4.38926e-19	9545-156	GZMK	P49863	Granzyme K	55024256	55034570	5	TRANS
cg21126583	7	CNTNAP2	145813421	+	0.639265	0.0716128	4.38991e-19	9545-156	GZMK	P49863	Granzyme K	55024256	55034570	5	TRANS
cg03702585	12	BTBD11	107738396	-	-1.18633	0.132899	4.39398e-19	9545-156	GZMK	P49863	Granzyme K	55024256	55034570	5	TRANS
cg16055544	3	NA	13191122	-	-1.71603	0.19224	4.39748e-19	9545-156	GZMK	P49863	Granzyme K	55024256	55034570	5	TRANS
cg11754952	1	KAZN;KAZN;KAZN;KAZN;KAZN	15348161	-	-1.19097	0.13342	4.39786e-19	9545-156	GZMK	P49863	Granzyme K	55024256	55034570	5	TRANS
cg20465920	13	NA	73916609	-	-1.48843	0.166743	4.39812e-19	9545-156	GZMK	P49863	Granzyme K	55024256	55034570	5	TRANS
cg22707529	6	PHACTR2;PHACTR2;PHACTR2;PHACTR2	143999715	+	0.736943	0.0825572	4.39867e-19	9545-156	GZMK	P49863	Granzyme K	55024256	55034570	5	TRANS
cg08437251	6	ZDHHC14;ZDHHC14	158050429	-	0.717865	0.0804202	4.39946e-19	3195-50	GNLY	P22749	Granulysin	85685175	85698852	2	TRANS
cg02077766	6	PTCRA	42891866	+	-1.36622	0.153054	4.40172e-19	3440-7	GZMA	P12544	Granzyme A	55102646	55110252	5	TRANS
cg12294851	15	RORA-AS1;RORA-AS1;RORA-AS1;RORA-AS1;RORA;RORA;RORA;RORA	60818560	+	-1.06219	0.118994	4.40217e-19	9545-156	GZMK	P49863	Granzyme K	55024256	55034570	5	TRANS
cg15715112	11	NA	69171860	-	-1.40101	0.156953	4.40399e-19	3440-7	GZMA	P12544	Granzyme A	55102646	55110252	5	TRANS
cg20010506	12	FAM19A2;FAM19A2	62585467	+	0.83197	0.0932043	4.40458e-19	3195-50	GNLY	P22749	Granulysin	85685175	85698852	2	TRANS
cg24478125	5	NA	143524691	+	-0.781532	0.0875549	4.4093e-19	5339-49	S100A9	P06702	Protein S100-A9	153357854	153361023	1	TRANS
cg18012316	14	ZNF219;TMEM253	21569125	+	-1.66147	0.186136	4.4113e-19	3195-50	GNLY	P22749	Granulysin	85685175	85698852	2	TRANS
cg23766360	12	VWF	6193688	-	-1.41284	0.158281	4.41167e-19	3440-7	GZMA	P12544	Granzyme A	55102646	55110252	5	TRANS
cg12129715	12	CACNA1C;CACNA1C;CACNA1C;CACNA1C;CACNA1C;CACNA1C;CACNA1C;CACNA1C;CACNA1C;CACNA1C;CACNA1C;CACNA1C;CACNA1C;CACNA1C;CACNA1C;CACNA1C;CACNA1C;CACNA1C;CACNA1C;CACNA1C;CACNA1C;CACNA1C;CACNA1C	2261610	+	-1.96242	0.219852	4.41268e-19	3195-50	GNLY	P22749	Granulysin	85685175	85698852	2	TRANS
cg19401149	8	DEFA4	6796618	-	-0.844045	0.0945594	4.41343e-19	5339-49	S100A9	P06702	Protein S100-A9	153357854	153361023	1	TRANS
cg27606397	2	NA	173244251	-	-1.05444	0.11813	4.41376e-19	3440-7	GZMA	P12544	Granzyme A	55102646	55110252	5	TRANS
cg23634124	17	DLX4;DLX4	48049952	+	0.989727	0.110881	4.41716e-19	9545-156	GZMK	P49863	Granzyme K	55024256	55034570	5	TRANS
cg08681473	17	COL1A1	48266593	+	-1.18133	0.132347	4.41772e-19	9545-156	GZMK	P49863	Granzyme K	55024256	55034570	5	TRANS
cg22300839	1	COL16A1	32169770	-	0.649143	0.0727254	4.41859e-19	3440-7	GZMA	P12544	Granzyme A	55102646	55110252	5	TRANS
cg23959474	17	NA	40195832	+	-1.20342	0.134823	4.41924e-19	3195-50	GNLY	P22749	Granulysin	85685175	85698852	2	TRANS
cg22842189	3	THRB;THRB;THRB	24401786	-	-1.20595	0.135107	4.42031e-19	9545-156	GZMK	P49863	Granzyme K	55024256	55034570	5	TRANS
cg11871673	7	CALN1;CALN1	71380104	-	-1.33962	0.150083	4.42237e-19	3440-7	GZMA	P12544	Granzyme A	55102646	55110252	5	TRANS
cg20311348	12	ZNF385A;ZNF385A;ZNF385A;ZNF385A;ZNF385A;ZNF385A;LOC102724050;LOC102724050	54770515	+	-1.60109	0.179377	4.42437e-19	3440-7	GZMA	P12544	Granzyme A	55102646	55110252	5	TRANS
cg13332123	5	CYFIP2;C5orf40;CYFIP2;CYFIP2	156772761	+	-1.06066	0.118831	4.42573e-19	9545-156	GZMK	P49863	Granzyme K	55024256	55034570	5	TRANS
cg24529549	10	C10orf11;C10orf11;C10orf11	77716422	-	-0.980389	0.10984	4.43326e-19	9545-156	GZMK	P49863	Granzyme K	55024256	55034570	5	TRANS
cg05993111	2	NA	191558369	+	-0.886219	0.09929	4.43446e-19	9545-156	GZMK	P49863	Granzyme K	55024256	55034570	5	TRANS
cg27058404	1	ZNF436-AS1;ZNF436-AS1;ZNF436	23696579	+	0.861547	0.0965262	4.43598e-19	9545-156	GZMK	P49863	Granzyme K	55024256	55034570	5	TRANS
cg02739094	4	NA	16122488	+	-1.31698	0.147552	4.43698e-19	9545-156	GZMK	P49863	Granzyme K	55024256	55034570	5	TRANS
cg21157131	1	RABGAP1L	174174576	+	-1.18817	0.133121	4.43763e-19	9545-156	GZMK	P49863	Granzyme K	55024256	55034570	5	TRANS
cg18736281	3	PLCL2;PLCL2	17096966	-	-1.06383	0.119191	4.43967e-19	3195-50	GNLY	P22749	Granulysin	85685175	85698852	2	TRANS
cg20809861	10	NA	121452979	+	-1.06453	0.119271	4.4437e-19	3440-7	GZMA	P12544	Granzyme A	55102646	55110252	5	TRANS
cg01939453	6	NA	166077483	-	0.542741	0.0608093	4.44506e-19	3195-50	GNLY	P22749	Granulysin	85685175	85698852	2	TRANS
cg17005645	7	GPNMB;GPNMB	23304848	-	-1.17271	0.131393	4.44786e-19	9545-156	GZMK	P49863	Granzyme K	55024256	55034570	5	TRANS
cg22595738	10	NA	100099679	-	0.904848	0.101382	4.44984e-19	5339-49	S100A9	P06702	Protein S100-A9	153357854	153361023	1	TRANS
cg01811686	17	KRT36	39645460	+	-1.56683	0.175553	4.45202e-19	3195-50	GNLY	P22749	Granulysin	85685175	85698852	2	TRANS
cg08032619	19	TBCB	36616612	-	-1.25308	0.140399	4.45254e-19	9545-156	GZMK	P49863	Granzyme K	55024256	55034570	5	TRANS
cg25348684	3	FHIT;FHIT	61237613	-	0.924089	0.103538	4.45357e-19	3195-50	GNLY	P22749	Granulysin	85685175	85698852	2	TRANS
cg06062494	1	SLC19A2	169455899	+	0.774307	0.0867568	4.45583e-19	3440-7	GZMA	P12544	Granzyme A	55102646	55110252	5	TRANS
cg13699412	4	PPP3CA;PPP3CA;PPP3CA	101958635	-	-0.749273	0.0839521	4.45686e-19	5339-49	S100A9	P06702	Protein S100-A9	153357854	153361023	1	TRANS
cg10183401	8	STMN4;STMN4;STMN4;STMN4	27095561	+	-1.47547	0.165319	4.45769e-19	3440-7	GZMA	P12544	Granzyme A	55102646	55110252	5	TRANS
cg24576672	1	NA	222927646	+	-1.41685	0.158751	4.4578e-19	3195-50	GNLY	P22749	Granulysin	85685175	85698852	2	TRANS
cg21982232	11	BBS1	66298729	+	-1.40823	0.157786	4.45809e-19	3440-7	GZMA	P12544	Granzyme A	55102646	55110252	5	TRANS
cg04544858	5	NA	67489737	-	0.97577	0.10933	4.45871e-19	3440-7	GZMA	P12544	Granzyme A	55102646	55110252	5	TRANS
cg08797704	16	NA	65692605	+	-1.2777	0.143162	4.46319e-19	3440-7	GZMA	P12544	Granzyme A	55102646	55110252	5	TRANS
cg20001810	12	KRT75	52829316	-	-1.26633	0.141891	4.46822e-19	9545-156	GZMK	P49863	Granzyme K	55024256	55034570	5	TRANS
cg10014862	3	C3orf22;C3orf22	126271714	-	-1.55761	0.174528	4.46932e-19	3195-50	GNLY	P22749	Granulysin	85685175	85698852	2	TRANS
cg16654874	1	PROK1	110997501	-	-1.64057	0.183824	4.46959e-19	9545-156	GZMK	P49863	Granzyme K	55024256	55034570	5	TRANS
cg04256345	10	C10orf82	118427597	+	-1.3198	0.147882	4.47027e-19	9545-156	GZMK	P49863	Granzyme K	55024256	55034570	5	TRANS
cg13434570	1	CTSE;CTSE	206317133	+	-1.02018	0.114311	4.47138e-19	3440-7	GZMA	P12544	Granzyme A	55102646	55110252	5	TRANS
cg24517899	10	LHPP;LHPP	126290093	-	-1.26955	0.142253	4.47245e-19	6485-59	IGLL1	P15814	Immunoglobulin lambda-like polypeptide 1	23580302	23573125	22	TRANS
cg11714320	12	SH2B3	111845176	-	0.752394	0.0843057	4.47336e-19	3195-50	GNLY	P22749	Granulysin	85685175	85698852	2	TRANS
cg07707586	15	RAB27A;RAB27A;RAB27A;RAB27A	55562699	-	-1.34647	0.150874	4.47866e-19	9545-156	GZMK	P49863	Granzyme K	55024256	55034570	5	TRANS
cg19913426	17	NA	55213600	-	0.877971	0.0983785	4.48022e-19	9545-156	GZMK	P49863	Granzyme K	55024256	55034570	5	TRANS
cg16957475	14	NA	34512842	+	-1.75931	0.197135	4.4812e-19	9545-156	GZMK	P49863	Granzyme K	55024256	55034570	5	TRANS
cg10848272	14	SLC8A3;SLC8A3;SLC8A3;SLC8A3	70653719	-	0.73089	0.0818984	4.48346e-19	3440-7	GZMA	P12544	Granzyme A	55102646	55110252	5	TRANS
cg07103975	2	NA	232759690	+	-1.12837	0.126438	4.48648e-19	3440-7	GZMA	P12544	Granzyme A	55102646	55110252	5	TRANS
cg00086911	2	NA	218840982	-	-1.3702	0.153537	4.48717e-19	3440-7	GZMA	P12544	Granzyme A	55102646	55110252	5	TRANS
cg08146097	19	NA	31575013	-	-1.57654	0.176657	4.4872e-19	3440-7	GZMA	P12544	Granzyme A	55102646	55110252	5	TRANS
cg02447380	1	RAB42	28919300	-	0.570008	0.063872	4.48852e-19	3440-7	GZMA	P12544	Granzyme A	55102646	55110252	5	TRANS
cg25272143	11	AHNAK	62211990	-	0.939203	0.105242	4.48906e-19	9545-156	GZMK	P49863	Granzyme K	55024256	55034570	5	TRANS
cg22166025	6	FYN;FYN	112063039	+	-1.02673	0.115051	4.48909e-19	3440-7	GZMA	P12544	Granzyme A	55102646	55110252	5	TRANS
cg09983897	16	TGFB1I1;TGFB1I1;TGFB1I1	31483285	-	0.756985	0.084824	4.48991e-19	3195-50	GNLY	P22749	Granulysin	85685175	85698852	2	TRANS
cg10443268	2	PQLC3;PQLC3;PQLC3;PQLC3;PQLC3	11315686	+	0.920614	0.10316	4.4902e-19	9545-156	GZMK	P49863	Granzyme K	55024256	55034570	5	TRANS
cg02026242	17	B3GNTL1	80938685	-	-1.30494	0.146226	4.49138e-19	5728-60	FCRL1	Q96LA6	Fc receptor-like protein 1	157820120	157794403	1	TRANS
cg24143115	1	NA	204695771	-	-1.48574	0.166486	4.49289e-19	3440-7	GZMA	P12544	Granzyme A	55102646	55110252	5	TRANS
cg08676970	2	LINC00299	8453146	-	-1.14188	0.127956	4.49677e-19	3440-7	GZMA	P12544	Granzyme A	55102646	55110252	5	TRANS
cg27557168	13	KLF12	74277988	+	-0.745385	0.0835263	4.49948e-19	5339-49	S100A9	P06702	Protein S100-A9	153357854	153361023	1	TRANS
cg12642881	15	MEGF11	66474387	-	-1.7255	0.193357	4.50181e-19	9545-156	GZMK	P49863	Granzyme K	55024256	55034570	5	TRANS
cg00704592	7	LOC101927497;LOC101927497;LOC101927497	92534346	-	-1.01991	0.11429	4.50314e-19	3440-7	GZMA	P12544	Granzyme A	55102646	55110252	5	TRANS
cg09154794	1	RPA2	28239160	+	-1.14224	0.128	4.50795e-19	3440-7	GZMA	P12544	Granzyme A	55102646	55110252	5	TRANS
cg02172312	16	CDH8	62069337	-	0.867512	0.0972148	4.51129e-19	3195-50	GNLY	P22749	Granulysin	85685175	85698852	2	TRANS
cg14553280	2	DNMT3A;DNMT3A;DNMT3A	25546549	-	-1.42466	0.15965	4.51277e-19	9545-156	GZMK	P49863	Granzyme K	55024256	55034570	5	TRANS
cg16665590	8	NA	28260321	+	1.21811	0.136505	4.51604e-19	3440-7	GZMA	P12544	Granzyme A	55102646	55110252	5	TRANS
cg17700915	19	ZNF610;ZNF610;ZNF610	52840042	+	0.824152	0.0923579	4.51959e-19	3440-7	GZMA	P12544	Granzyme A	55102646	55110252	5	TRANS
cg19960778	5	HK3	176314737	+	-1.33703	0.149834	4.52091e-19	3195-50	GNLY	P22749	Granulysin	85685175	85698852	2	TRANS
cg16273673	20	NA	1813050	+	-1.25835	0.141017	4.52192e-19	9545-156	GZMK	P49863	Granzyme K	55024256	55034570	5	TRANS
cg10852177	7	NA	84816454	+	0.572112	0.0641144	4.52565e-19	3195-50	GNLY	P22749	Granulysin	85685175	85698852	2	TRANS
cg00264650	9	CDKN2B-AS1;CDKN2B-AS1;CDKN2B-AS1;CDKN2B-AS1;CDKN2B-AS1;CDKN2B-AS1;CDKN2B-AS1;CDKN2B-AS1;CDKN2B-AS1;CDKN2B-AS1;CDKN2B-AS1;CDKN2B-AS1;CDKN2B-AS1;CDKN2B-AS1	22030259	+	0.790373	0.0885745	4.52771e-19	3440-7	GZMA	P12544	Granzyme A	55102646	55110252	5	TRANS
cg24956715	2	MEMO1;MEMO1;MEMO1;MEMO1;MEMO1;MEMO1	32157955	-	-0.921272	0.103244	4.52791e-19	3440-7	GZMA	P12544	Granzyme A	55102646	55110252	5	TRANS
cg04982372	14	FLJ22447	62049795	-	-1.20117	0.134611	4.5282e-19	17210-2	TCL1A	P56279	T-cell leukemia/lymphoma protein 1A	95714196	95709947	14	TRANS
cg23944102	22	PHF21B;PHF21B	45330386	+	-1.60951	0.180374	4.53023e-19	3440-7	GZMA	P12544	Granzyme A	55102646	55110252	5	TRANS
cg01418322	16	NA	86785532	-	-1.86883	0.209437	4.53308e-19	9545-156	GZMK	P49863	Granzyme K	55024256	55034570	5	TRANS
cg15352315	2	CD302	160655036	-	0.823939	0.092338	4.53527e-19	9545-156	GZMK	P49863	Granzyme K	55024256	55034570	5	TRANS
cg24794697	3	LOC339862	18278987	-	-0.999825	0.11205	4.53747e-19	9545-156	GZMK	P49863	Granzyme K	55024256	55034570	5	TRANS
cg24145616	18	GATA6	19770894	+	0.949317	0.10639	4.53783e-19	9545-156	GZMK	P49863	Granzyme K	55024256	55034570	5	TRANS
cg25660297	15	C15orf32;C15orf32;LOC104613533	93014142	-	-1.49167	0.167173	4.54134e-19	9545-156	GZMK	P49863	Granzyme K	55024256	55034570	5	TRANS
cg05625330	2	NA	60522569	-	-1.5544	0.174203	4.54139e-19	9545-156	GZMK	P49863	Granzyme K	55024256	55034570	5	TRANS
cg00554631	4	DCHS2	155340841	+	-1.5257	0.170988	4.54316e-19	9545-156	GZMK	P49863	Granzyme K	55024256	55034570	5	TRANS
cg18094203	1	DDX20	112302896	+	-1.31462	0.147331	4.54335e-19	3440-7	GZMA	P12544	Granzyme A	55102646	55110252	5	TRANS
cg07060551	19	SHANK1	51198381	+	0.778464	0.087244	4.54478e-19	3195-50	GNLY	P22749	Granulysin	85685175	85698852	2	TRANS
cg09506771	13	TBC1D4;TBC1D4;TBC1D4	75973686	+	-1.44155	0.161558	4.54521e-19	3195-50	GNLY	P22749	Granulysin	85685175	85698852	2	TRANS
cg11575996	19	NA	33750763	+	-0.952592	0.106759	4.54721e-19	5339-49	S100A9	P06702	Protein S100-A9	153357854	153361023	1	TRANS
cg18245230	7	DNAJB6	157204586	+	-1.39449	0.156285	4.54927e-19	9545-156	GZMK	P49863	Granzyme K	55024256	55034570	5	TRANS
cg25963041	19	ZFP28	57049777	+	0.54955	0.0615902	4.55118e-19	9545-156	GZMK	P49863	Granzyme K	55024256	55034570	5	TRANS
cg14553280	2	DNMT3A;DNMT3A;DNMT3A	25546549	-	-1.4157	0.158663	4.55127e-19	3195-50	GNLY	P22749	Granulysin	85685175	85698852	2	TRANS
cg00293644	1	DCDC2B	32674341	-	-1.49849	0.167943	4.5527e-19	6485-59	IGLL1	P15814	Immunoglobulin lambda-like polypeptide 1	23580302	23573125	22	TRANS
cg08947084	1	SNORD47;GAS5;SNORD81;SNORD80	173834077	-	-1.09684	0.122929	4.55646e-19	3440-7	GZMA	P12544	Granzyme A	55102646	55110252	5	TRANS
cg09279927	5	NA	32964712	-	-1.16196	0.130228	4.55792e-19	3440-7	GZMA	P12544	Granzyme A	55102646	55110252	5	TRANS
cg16431352	2	NA	110459722	+	-1.81977	0.203954	4.55934e-19	3440-7	GZMA	P12544	Granzyme A	55102646	55110252	5	TRANS
cg22845755	19	POU2F2;POU2F2;POU2F2;POU2F2	42621692	-	-1.32248	0.148219	4.5603e-19	3440-7	GZMA	P12544	Granzyme A	55102646	55110252	5	TRANS
cg16100244	15	NA	93121689	-	-1.37548	0.15416	4.56127e-19	9545-156	GZMK	P49863	Granzyme K	55024256	55034570	5	TRANS
cg12585232	10	NA	44918789	+	-1.45938	0.163563	4.56163e-19	3440-7	GZMA	P12544	Granzyme A	55102646	55110252	5	TRANS
cg12906744	7	LRGUK	133817289	+	-1.75752	0.196979	4.56406e-19	9545-156	GZMK	P49863	Granzyme K	55024256	55034570	5	TRANS
cg01517100	15	CRTC3;CRTC3;CRTC3-AS1	91163732	+	0.994775	0.111493	4.56772e-19	3195-50	GNLY	P22749	Granulysin	85685175	85698852	2	TRANS
cg21379625	10	NRP1;NRP1;NRP1;NRP1;NRP1;NRP1	33538715	-	0.906818	0.101635	4.56844e-19	3195-50	GNLY	P22749	Granulysin	85685175	85698852	2	TRANS
cg10599444	14	MMP14;MMP14	23305941	-	1.022	0.114545	4.56966e-19	3440-7	GZMA	P12544	Granzyme A	55102646	55110252	5	TRANS
cg00454132	8	MAL2	120220416	-	0.754421	0.0845562	4.57451e-19	3195-50	GNLY	P22749	Granulysin	85685175	85698852	2	TRANS
cg09925057	15	ARNT2	80805700	-	-1.59617	0.178901	4.57726e-19	3440-7	GZMA	P12544	Granzyme A	55102646	55110252	5	TRANS
cg18327204	2	DOCK10;DOCK10	225734542	+	-1.08234	0.121311	4.57949e-19	9545-156	GZMK	P49863	Granzyme K	55024256	55034570	5	TRANS
cg08077807	14	PRKCH	62001072	+	-1.5482	0.173527	4.58168e-19	9015-1	PRG3	Q9Y2Y8	Proteoglycan 3	57381150	57376769	11	TRANS
cg14255417	10	TRIM8	104417977	-	1.26735	0.142049	4.58213e-19	3291-30	FCER2	P06734	Low affinity immunoglobulin epsilon Fc receptor	7702146	7688758	19	TRANS
cg22218806	1	NA	203434261	+	-1.30707	0.146502	4.58374e-19	3195-50	GNLY	P22749	Granulysin	85685175	85698852	2	TRANS
cg14842108	1	NA	221278350	-	-1.29288	0.144912	4.58697e-19	9545-156	GZMK	P49863	Granzyme K	55024256	55034570	5	TRANS
cg27452612	5	ARHGAP26;ARHGAP26	142418568	+	-1.02201	0.114551	4.58716e-19	9545-156	GZMK	P49863	Granzyme K	55024256	55034570	5	TRANS
cg15842982	19	DNM2;DNM2;DNM2;DNM2;DNM2	10865928	+	0.856264	0.0959752	4.59113e-19	17210-2	TCL1A	P56279	T-cell leukemia/lymphoma protein 1A	95714196	95709947	14	TRANS
cg04088274	21	NA	36675546	+	-1.05906	0.118706	4.59151e-19	3195-50	GNLY	P22749	Granulysin	85685175	85698852	2	TRANS
cg15253892	6	MTHFD1L;MTHFD1L;MTHFD1L	151308594	+	-1.26672	0.141982	4.59158e-19	3440-7	GZMA	P12544	Granzyme A	55102646	55110252	5	TRANS
cg17245552	11	KIAA1549L	33597275	+	-1.37255	0.153844	4.5922e-19	9545-156	GZMK	P49863	Granzyme K	55024256	55034570	5	TRANS
cg15259746	5	ANKRD33B	10607652	+	0.804096	0.0901283	4.59259e-19	3195-50	GNLY	P22749	Granulysin	85685175	85698852	2	TRANS
cg11752789	20	SULF2;SULF2;SULF2	46367003	+	-1.63776	0.183572	4.59553e-19	3195-50	GNLY	P22749	Granulysin	85685175	85698852	2	TRANS
cg12428546	9	NA	117281041	+	1.15489	0.12945	4.59791e-19	5339-49	S100A9	P06702	Protein S100-A9	153357854	153361023	1	TRANS
cg11666630	21	LINC00649;LINC00649	35322924	+	-1.02633	0.11504	4.59844e-19	9545-156	GZMK	P49863	Granzyme K	55024256	55034570	5	TRANS
cg18247172	15	NA	91370233	+	-1.13988	0.127768	4.6005e-19	3195-50	GNLY	P22749	Granulysin	85685175	85698852	2	TRANS
cg01874707	2	NA	174870151	+	-1.03688	0.116224	4.60474e-19	3440-7	GZMA	P12544	Granzyme A	55102646	55110252	5	TRANS
cg07589211	20	SOGA1;SOGA1	35475630	-	-2.14344	0.240263	4.6114e-19	4148-49	PAPPA	Q13219	Pappalysin-1	116153791	116402321	9	TRANS
cg06223015	17	PIK3R6;PIK3R6;PIK3R6	8765911	+	-1.46452	0.164163	4.61413e-19	4148-49	PAPPA	Q13219	Pappalysin-1	116153791	116402321	9	TRANS
cg26552886	2	NA	239552883	+	-1.28493	0.144032	4.61513e-19	3440-7	GZMA	P12544	Granzyme A	55102646	55110252	5	TRANS
cg16893390	11	SBF2	9851406	-	-1.4123	0.15831	4.61691e-19	3440-7	GZMA	P12544	Granzyme A	55102646	55110252	5	TRANS
cg18169610	11	CD81	2415617	-	-1.48209	0.166133	4.61698e-19	5728-60	FCRL1	Q96LA6	Fc receptor-like protein 1	157820120	157794403	1	TRANS
cg23165348	11	LDLRAD3;LDLRAD3;LDLRAD3	36172658	-	-1.37304	0.15391	4.6188e-19	3440-7	GZMA	P12544	Granzyme A	55102646	55110252	5	TRANS
cg15391057	3	CTDSPL;CTDSPL;CTDSPL;CTDSPL	38017188	-	-1.03881	0.116445	4.62068e-19	9545-156	GZMK	P49863	Granzyme K	55024256	55034570	5	TRANS
cg16050028	17	NA	6068454	-	-1.5823	0.17737	4.6246e-19	3195-50	GNLY	P22749	Granulysin	85685175	85698852	2	TRANS
cg15181417	3	KCNAB1;KCNAB1;KCNAB1;KCNAB1;KCNAB1	156025753	+	-1.30471	0.146254	4.62551e-19	9545-156	GZMK	P49863	Granzyme K	55024256	55034570	5	TRANS
cg08937075	2	EPAS1	46541625	+	-1.68236	0.188587	4.62564e-19	3440-7	GZMA	P12544	Granzyme A	55102646	55110252	5	TRANS
cg04037197	20	PLCB4;PLCB4;PLCB4	9198061	+	-1.13655	0.127403	4.62617e-19	3195-50	GNLY	P22749	Granulysin	85685175	85698852	2	TRANS
cg21694941	8	PENK;PENK;PENK	57358590	+	1.03255	0.115746	4.62836e-19	3195-50	GNLY	P22749	Granulysin	85685175	85698852	2	TRANS
cg15604346	10	PLAU;PLAU;C10orf55	75676660	+	-1.20418	0.134985	4.62858e-19	5339-49	S100A9	P06702	Protein S100-A9	153357854	153361023	1	TRANS
cg08603642	1	ROR1;ROR1	64501127	+	-1.28233	0.143746	4.62971e-19	9545-156	GZMK	P49863	Granzyme K	55024256	55034570	5	TRANS
cg03072921	7	ZNF789;ZNF789	99077090	-	-1.74224	0.195302	4.63029e-19	5728-60	FCRL1	Q96LA6	Fc receptor-like protein 1	157820120	157794403	1	TRANS
cg09935487	10	NA	119368745	+	-1.04799	0.11748	4.63761e-19	3195-50	GNLY	P22749	Granulysin	85685175	85698852	2	TRANS
cg19855984	11	NA	71883210	+	-1.09516	0.122767	4.63864e-19	5339-49	S100A9	P06702	Protein S100-A9	153357854	153361023	1	TRANS
cg00150782	10	SH3PXD2A	105497444	+	-1.54274	0.172943	4.64068e-19	3440-7	GZMA	P12544	Granzyme A	55102646	55110252	5	TRANS
cg12868645	2	LOC101926966	15832724	+	-1.61955	0.181554	4.64214e-19	3195-50	GNLY	P22749	Granulysin	85685175	85698852	2	TRANS
cg26788812	1	MEGF6	3438863	+	-1.144	0.128246	4.64574e-19	3440-7	GZMA	P12544	Granzyme A	55102646	55110252	5	TRANS
cg11703784	1	NA	55723736	-	0.765695	0.0858366	4.64703e-19	5339-49	S100A9	P06702	Protein S100-A9	153357854	153361023	1	TRANS
cg05377120	12	KLRD1	10456885	-	0.855363	0.0958891	4.64881e-19	5339-49	S100A9	P06702	Protein S100-A9	153357854	153361023	1	TRANS
cg24606065	17	NA	44968863	+	-1.14226	0.128052	4.65215e-19	3440-7	GZMA	P12544	Granzyme A	55102646	55110252	5	TRANS
cg15695067	7	GTF2IRD1;GTF2IRD1;GTF2IRD1	73935578	-	-1.73742	0.194774	4.65399e-19	9545-156	GZMK	P49863	Granzyme K	55024256	55034570	5	TRANS
cg23248357	5	C5orf38	2755376	-	0.973744	0.109163	4.6576e-19	3195-50	GNLY	P22749	Granulysin	85685175	85698852	2	TRANS
cg14303478	12	ZFC3H1	72004098	+	0.920037	0.103142	4.65897e-19	3195-50	GNLY	P22749	Granulysin	85685175	85698852	2	TRANS
cg00248297	10	FAM196A;DOCK1;DOCK1	128943833	-	-1.45789	0.163439	4.65966e-19	3440-7	GZMA	P12544	Granzyme A	55102646	55110252	5	TRANS
cg26418314	1	GCSAML;GCSAML;GCSAML;GCSAML-AS1;GCSAML;GCSAML;GCSAML	247690586	-	-1.04812	0.117502	4.65985e-19	9545-156	GZMK	P49863	Granzyme K	55024256	55034570	5	TRANS
cg10721942	3	CCDC51	48474184	-	-1.56	0.174887	4.66134e-19	3440-7	GZMA	P12544	Granzyme A	55102646	55110252	5	TRANS
cg04877622	22	MLC1;MLC1	50520977	+	-1.03544	0.11608	4.66311e-19	5728-60	FCRL1	Q96LA6	Fc receptor-like protein 1	157820120	157794403	1	TRANS
cg21194040	3	TAMM41;TAMM41;TAMM41	11862088	-	-0.910849	0.102114	4.66531e-19	9545-156	GZMK	P49863	Granzyme K	55024256	55034570	5	TRANS
cg17271279	12	C1S;C1S	7174664	+	-1.37515	0.154166	4.66593e-19	3440-7	GZMA	P12544	Granzyme A	55102646	55110252	5	TRANS
cg12897251	15	STRA6;STRA6;STRA6;STRA6;STRA6;STRA6;STRA6;STRA6	74488678	-	-1.4651	0.164253	4.67045e-19	9545-156	GZMK	P49863	Granzyme K	55024256	55034570	5	TRANS
cg05407714	11	NA	45722308	+	-1.24732	0.139838	4.67089e-19	9545-156	GZMK	P49863	Granzyme K	55024256	55034570	5	TRANS
cg04144606	1	NA	201145784	+	-1.49368	0.167456	4.67214e-19	3440-7	GZMA	P12544	Granzyme A	55102646	55110252	5	TRANS
cg20371765	7	ICA1;ICA1;ICA1	8302271	+	0.978985	0.109756	4.67807e-19	9545-156	GZMK	P49863	Granzyme K	55024256	55034570	5	TRANS
cg24212696	2	ACOXL	111812810	+	1.02553	0.114975	4.68161e-19	5339-49	S100A9	P06702	Protein S100-A9	153357854	153361023	1	TRANS
cg06188045	11	MRVI1;MRVI1;MRVI1;MRVI1;MRVI1;MRVI1	10626010	-	-0.885443	0.0992699	4.6817e-19	5339-49	S100A9	P06702	Protein S100-A9	153357854	153361023	1	TRANS
cg05933789	2	NA	97190408	+	-0.909654	0.101984	4.68208e-19	9545-156	GZMK	P49863	Granzyme K	55024256	55034570	5	TRANS
cg00123055	8	SOX17	55370951	+	0.758005	0.0849829	4.68395e-19	3440-7	GZMA	P12544	Granzyme A	55102646	55110252	5	TRANS
cg27549952	12	KITLG;KITLG	88974484	+	0.817647	0.0916697	4.68444e-19	9545-156	GZMK	P49863	Granzyme K	55024256	55034570	5	TRANS
cg19750908	7	COBL;COBL	51086038	+	-1.25132	0.14029	4.68537e-19	9545-156	GZMK	P49863	Granzyme K	55024256	55034570	5	TRANS
cg06333957	20	ZFP64	50721551	+	0.759181	0.0851156	4.68787e-19	3440-7	GZMA	P12544	Granzyme A	55102646	55110252	5	TRANS
cg19607021	5	NA	139104833	-	-1.30095	0.145857	4.68827e-19	3195-50	GNLY	P22749	Granulysin	85685175	85698852	2	TRANS
cg04609576	5	MEGF10	126626362	-	0.933607	0.104672	4.68992e-19	9545-156	GZMK	P49863	Granzyme K	55024256	55034570	5	TRANS
cg24874802	5	CAMK2A;CAMK2A	149618974	+	-1.20963	0.13562	4.69224e-19	3195-50	GNLY	P22749	Granulysin	85685175	85698852	2	TRANS
cg12261451	13	NA	22243030	+	1.06213	0.119082	4.69359e-19	9545-156	GZMK	P49863	Granzyme K	55024256	55034570	5	TRANS
cg26248201	7	GTF2IRD1;GTF2IRD1;GTF2IRD1	73875457	-	-1.15379	0.129359	4.69546e-19	3440-7	GZMA	P12544	Granzyme A	55102646	55110252	5	TRANS
cg14900270	1	AGBL4	49176428	-	-1.76747	0.198165	4.69799e-19	3195-50	GNLY	P22749	Granulysin	85685175	85698852	2	TRANS
cg06183287	1	SLC5A9;SLC5A9	48687392	-	-1.22944	0.137842	4.69886e-19	3195-50	GNLY	P22749	Granulysin	85685175	85698852	2	TRANS
cg04174014	7	GNAI1;GNAI1	79763794	-	0.655805	0.073528	4.70024e-19	3440-7	GZMA	P12544	Granzyme A	55102646	55110252	5	TRANS
cg20618826	10	ZCCHC24	81148896	+	-1.50599	0.168851	4.70174e-19	17210-2	TCL1A	P56279	T-cell leukemia/lymphoma protein 1A	95714196	95709947	14	TRANS
cg07823639	11	SCUBE2;SCUBE2	9048816	-	-1.82545	0.204669	4.70507e-19	3195-50	GNLY	P22749	Granulysin	85685175	85698852	2	TRANS
cg00576000	3	CASR;CASR	121952029	-	1.11131	0.124601	4.70654e-19	3195-50	GNLY	P22749	Granulysin	85685175	85698852	2	TRANS
cg21489154	5	GPBP1;GPBP1;GPBP1	56496019	+	0.963855	0.108069	4.70877e-19	9545-156	GZMK	P49863	Granzyme K	55024256	55034570	5	CIS
cg08655367	6	NA	1498784	-	-1.83615	0.205872	4.70906e-19	9545-156	GZMK	P49863	Granzyme K	55024256	55034570	5	TRANS
cg18712349	14	NA	85214861	-	-1.85897	0.20843	4.71038e-19	3440-7	GZMA	P12544	Granzyme A	55102646	55110252	5	TRANS
cg05697976	12	FAR2	29376483	+	-0.730908	0.0819512	4.71282e-19	5339-49	S100A9	P06702	Protein S100-A9	153357854	153361023	1	TRANS
cg24389924	8	NA	67032893	-	-1.52821	0.171347	4.71309e-19	9545-156	GZMK	P49863	Granzyme K	55024256	55034570	5	TRANS
cg25573077	1	NA	229074464	-	1.03242	0.115758	4.71343e-19	3440-7	GZMA	P12544	Granzyme A	55102646	55110252	5	TRANS
cg21390852	10	LHPP;LHPP	126301842	+	-1.09839	0.123155	4.71445e-19	3195-50	GNLY	P22749	Granulysin	85685175	85698852	2	TRANS
cg19200319	2	NA	11061566	-	-1.36598	0.153158	4.71509e-19	3195-50	GNLY	P22749	Granulysin	85685175	85698852	2	TRANS
cg09434667	15	NA	67078890	+	-1.26988	0.142383	4.71578e-19	3195-50	GNLY	P22749	Granulysin	85685175	85698852	2	TRANS
cg19755171	17	AZI1;AZI1	79197747	-	0.922107	0.10339	4.71638e-19	3195-50	GNLY	P22749	Granulysin	85685175	85698852	2	TRANS
cg02879423	2	WDFY1	224806760	+	0.989243	0.110918	4.71672e-19	6485-59	IGLL1	P15814	Immunoglobulin lambda-like polypeptide 1	23580302	23573125	22	TRANS
cg25223545	18	OSBPL1A;OSBPL1A;OSBPL1A	21800284	-	-1.42287	0.159538	4.71808e-19	3195-50	GNLY	P22749	Granulysin	85685175	85698852	2	TRANS
cg22475168	19	SIPA1L3	38464548	-	-1.30328	0.146129	4.7183e-19	9545-156	GZMK	P49863	Granzyme K	55024256	55034570	5	TRANS
cg24267597	2	NA	240505319	+	-1.1847	0.132834	4.71891e-19	3440-7	GZMA	P12544	Granzyme A	55102646	55110252	5	TRANS
cg05678749	15	GABRG3	27216819	-	0.712843	0.0799273	4.72015e-19	3440-7	GZMA	P12544	Granzyme A	55102646	55110252	5	TRANS
cg05543049	3	NLGN1	173115741	+	0.60561	0.067904	4.72092e-19	9545-156	GZMK	P49863	Granzyme K	55024256	55034570	5	TRANS
cg06453407	20	NA	56573507	+	-1.28807	0.144425	4.72131e-19	3440-7	GZMA	P12544	Granzyme A	55102646	55110252	5	TRANS
cg21481405	8	NA	20319667	+	-1.49615	0.167757	4.72372e-19	3195-50	GNLY	P22749	Granulysin	85685175	85698852	2	TRANS
cg11946387	10	NA	129955946	+	-1.2125	0.135953	4.72508e-19	3440-7	GZMA	P12544	Granzyme A	55102646	55110252	5	TRANS
cg08796577	9	OLFML2A;OLFML2A	127561835	-	-1.50844	0.169135	4.7258e-19	3195-50	GNLY	P22749	Granulysin	85685175	85698852	2	TRANS
cg25156952	7	FAM221A;FAM221A;FAM221A;FAM221A	23721400	+	-0.768521	0.0861719	4.72774e-19	5339-49	S100A9	P06702	Protein S100-A9	153357854	153361023	1	TRANS
cg04710526	12	NA	835793	+	1.96996	0.220885	4.72801e-19	3195-50	GNLY	P22749	Granulysin	85685175	85698852	2	TRANS
cg04706556	7	LOC441204	26526094	+	-1.76719	0.198149	4.72806e-19	3195-50	GNLY	P22749	Granulysin	85685175	85698852	2	TRANS
cg05821186	4	LOC100130872;LOC100130872-SPON2	1198353	+	-1.28298	0.143858	4.73136e-19	3195-50	GNLY	P22749	Granulysin	85685175	85698852	2	TRANS
cg14673189	1	PRDM16;PRDM16	3346002	+	-1.50439	0.168685	4.73337e-19	3195-50	GNLY	P22749	Granulysin	85685175	85698852	2	TRANS
cg11360963	9	PAX5;PAX5;PAX5;PAX5;PAX5;PAX5;PAX5;PAX5;PAX5;PAX5;PAX5;PAX5;PAX5	36994340	+	-1.38228	0.154995	4.73614e-19	5728-60	FCRL1	Q96LA6	Fc receptor-like protein 1	157820120	157794403	1	TRANS
cg05539173	3	SRGAP3;SRGAP3	9210156	+	1.00639	0.112847	4.73809e-19	5339-49	S100A9	P06702	Protein S100-A9	153357854	153361023	1	TRANS
cg09323806	7	OR9A4	141617279	+	-1.6028	0.179722	4.73852e-19	3195-50	GNLY	P22749	Granulysin	85685175	85698852	2	TRANS
cg15984778	21	UMODL1;UMODL1	43481772	+	0.787345	0.0882852	4.73934e-19	9545-156	GZMK	P49863	Granzyme K	55024256	55034570	5	TRANS
cg00410206	14	NA	96115739	+	-1.7184	0.192686	4.74206e-19	9545-156	GZMK	P49863	Granzyme K	55024256	55034570	5	TRANS
cg06475911	2	RQCD1;RQCD1;RQCD1;RQCD1	219446965	-	-0.980467	0.109941	4.74247e-19	3440-7	GZMA	P12544	Granzyme A	55102646	55110252	5	TRANS
cg16199881	4	FAM149A	187066505	-	0.934305	0.104765	4.74316e-19	9545-156	GZMK	P49863	Granzyme K	55024256	55034570	5	TRANS
cg08319079	2	NA	45160224	+	0.961024	0.107761	4.74423e-19	3195-50	GNLY	P22749	Granulysin	85685175	85698852	2	TRANS
cg24999823	15	SRP14-AS1;SRP14-AS1	40353812	+	-1.12996	0.126706	4.74887e-19	3195-50	GNLY	P22749	Granulysin	85685175	85698852	2	TRANS
cg22172096	3	TMEM39A;TMEM39A	119183179	+	-1.01469	0.11378	4.74975e-19	3195-50	GNLY	P22749	Granulysin	85685175	85698852	2	TRANS
cg27235662	3	CLDN16	190105986	-	-1.38668	0.155494	4.75034e-19	3195-50	GNLY	P22749	Granulysin	85685175	85698852	2	TRANS
cg24648166	14	KTN1-AS1	56044019	-	-1.06888	0.119858	4.75132e-19	9545-156	GZMK	P49863	Granzyme K	55024256	55034570	5	TRANS
cg08668199	3	NA	127795571	+	0.544418	0.0610477	4.75173e-19	3195-50	GNLY	P22749	Granulysin	85685175	85698852	2	TRANS
cg08869748	10	HELLS;HELLS;HELLS;HELLS;HELLS;HELLS;HELLS;HELLS;HELLS;HELLS	96349897	-	-0.824808	0.092489	4.75192e-19	5339-49	S100A9	P06702	Protein S100-A9	153357854	153361023	1	TRANS
cg00977446	6	NA	106069002	-	-1.16303	0.130415	4.75297e-19	3440-7	GZMA	P12544	Granzyme A	55102646	55110252	5	TRANS
cg16375691	17	PIGL	16190395	-	-1.34576	0.150907	4.75553e-19	5728-60	FCRL1	Q96LA6	Fc receptor-like protein 1	157820120	157794403	1	TRANS
cg05004424	2	TNS1	218810263	-	-1.24829	0.139978	4.75556e-19	3440-7	GZMA	P12544	Granzyme A	55102646	55110252	5	TRANS
cg07373578	17	NA	55993519	+	-1.36862	0.15347	4.75571e-19	17210-2	TCL1A	P56279	T-cell leukemia/lymphoma protein 1A	95714196	95709947	14	TRANS
cg13211380	19	ARHGAP35;ARHGAP35	47440539	+	-1.12424	0.126067	4.75628e-19	3195-50	GNLY	P22749	Granulysin	85685175	85698852	2	TRANS
cg04949429	10	LHPP;LHPP	126290192	-	-1.29602	0.145331	4.75988e-19	5728-60	FCRL1	Q96LA6	Fc receptor-like protein 1	157820120	157794403	1	TRANS
cg11798406	21	NCRNA00114	40145361	-	-0.9279	0.104052	4.76136e-19	9545-156	GZMK	P49863	Granzyme K	55024256	55034570	5	TRANS
cg04236980	14	FBXO34;FBXO34	55800924	+	-1.0164	0.113976	4.76282e-19	3440-7	GZMA	P12544	Granzyme A	55102646	55110252	5	TRANS
cg22317887	17	HNF1B;HNF1B;HNF1B	36058381	-	-1.45851	0.163554	4.7648e-19	3195-50	GNLY	P22749	Granulysin	85685175	85698852	2	TRANS
cg26955835	4	DKK2;DKK2	107957072	-	0.921698	0.103358	4.76895e-19	3195-50	GNLY	P22749	Granulysin	85685175	85698852	2	TRANS
cg04003907	18	CTIF;CTIF	46121010	+	-1.32696	0.148805	4.7711e-19	3440-7	GZMA	P12544	Granzyme A	55102646	55110252	5	TRANS
cg27306870	10	LHPP;LHPP	126293732	-	-1.75486	0.19679	4.77345e-19	6485-59	IGLL1	P15814	Immunoglobulin lambda-like polypeptide 1	23580302	23573125	22	TRANS
cg17693656	17	NA	63400738	-	-1.13683	0.127485	4.77505e-19	3195-50	GNLY	P22749	Granulysin	85685175	85698852	2	TRANS
cg19012350	1	NA	160400663	+	-1.14617	0.128533	4.7776e-19	9545-156	GZMK	P49863	Granzyme K	55024256	55034570	5	TRANS
cg10954059	15	NA	94425363	-	-0.99179	0.111221	4.77846e-19	9545-156	GZMK	P49863	Granzyme K	55024256	55034570	5	TRANS
cg11181843	12	ANAPC7;ANAPC7	110816408	+	-0.730848	0.0819588	4.77979e-19	5339-49	S100A9	P06702	Protein S100-A9	153357854	153361023	1	TRANS
cg23400222	5	NA	124672706	+	-1.35624	0.152092	4.78194e-19	3440-7	GZMA	P12544	Granzyme A	55102646	55110252	5	TRANS
cg25434676	22	LOC100506271;ELFN2	37751263	-	-1.47643	0.165571	4.78292e-19	9545-156	GZMK	P49863	Granzyme K	55024256	55034570	5	TRANS
cg22172610	5	NA	79141661	+	-1.00314	0.112495	4.78306e-19	9545-156	GZMK	P49863	Granzyme K	55024256	55034570	5	TRANS
cg12423553	21	COL6A2;COL6A2;COL6A2	47541643	-	-0.966702	0.10841	4.78521e-19	3195-50	GNLY	P22749	Granulysin	85685175	85698852	2	TRANS
cg15803803	15	AKAP13;AKAP13;AKAP13	86290704	+	-1.21368	0.136107	4.78651e-19	3195-50	GNLY	P22749	Granulysin	85685175	85698852	2	TRANS
cg07787851	5	ZNF474	121488147	+	-1.39139	0.156036	4.7866e-19	9545-156	GZMK	P49863	Granzyme K	55024256	55034570	5	TRANS
cg01522578	2	NA	9318203	+	-1.39724	0.156693	4.78966e-19	9545-156	GZMK	P49863	Granzyme K	55024256	55034570	5	TRANS
cg18282699	15	MEGF11	66447922	-	-1.49334	0.167471	4.78984e-19	9545-156	GZMK	P49863	Granzyme K	55024256	55034570	5	TRANS
cg08860136	17	DLG4;DLG4	7111414	+	-1.22527	0.137408	4.78997e-19	3440-7	GZMA	P12544	Granzyme A	55102646	55110252	5	TRANS
cg12008420	3	NA	31252037	-	-0.787786	0.0883465	4.79099e-19	5339-49	S100A9	P06702	Protein S100-A9	153357854	153361023	1	TRANS
cg17605083	11	NA	130380690	+	-1.6915	0.189695	4.79148e-19	3195-50	GNLY	P22749	Granulysin	85685175	85698852	2	TRANS
cg26918041	15	ITGA11	68606598	-	-1.74711	0.19593	4.7915e-19	3195-50	GNLY	P22749	Granulysin	85685175	85698852	2	TRANS
cg14008088	1	NA	236055718	-	-1.52092	0.170565	4.79173e-19	3440-7	GZMA	P12544	Granzyme A	55102646	55110252	5	TRANS
cg03354651	11	NDUFS8	67796852	-	-1.15578	0.129615	4.79196e-19	5339-49	S100A9	P06702	Protein S100-A9	153357854	153361023	1	TRANS
cg02068052	19	NA	15436097	-	-1.85389	0.207906	4.79292e-19	9015-1	PRG3	Q9Y2Y8	Proteoglycan 3	57381150	57376769	11	TRANS
cg19790640	8	BAALC;BAALC;C8orf56	104153829	+	0.859984	0.0964439	4.79378e-19	3195-50	GNLY	P22749	Granulysin	85685175	85698852	2	TRANS
cg19753435	7	LOC101927354	7310992	+	-1.49763	0.167953	4.79413e-19	3195-50	GNLY	P22749	Granulysin	85685175	85698852	2	TRANS
cg04246277	16	CPPED1;CPPED1	12847194	+	-0.912501	0.102334	4.79413e-19	3440-7	GZMA	P12544	Granzyme A	55102646	55110252	5	TRANS
cg12716601	12	ELK3	96602913	+	0.826461	0.0926851	4.79646e-19	9545-156	GZMK	P49863	Granzyme K	55024256	55034570	5	TRANS
cg19331536	9	COL27A1	116988620	+	-1.90272	0.213385	4.79762e-19	3195-50	GNLY	P22749	Granulysin	85685175	85698852	2	TRANS
cg24091162	17	CD79B;CD79B;CD79B	62010456	-	-1.28892	0.144549	4.79868e-19	17210-2	TCL1A	P56279	T-cell leukemia/lymphoma protein 1A	95714196	95709947	14	TRANS
cg18018129	21	RCAN1;RCAN1;RCAN1	35929748	-	-1.2756	0.143057	4.802e-19	9545-156	GZMK	P49863	Granzyme K	55024256	55034570	5	TRANS
cg13589108	1	FAM5B;FAM5B	177140680	+	1.01975	0.114365	4.80508e-19	3195-50	GNLY	P22749	Granulysin	85685175	85698852	2	TRANS
cg17650305	3	IQSEC1;IQSEC1	13001450	+	0.753835	0.0845434	4.8108e-19	3195-50	GNLY	P22749	Granulysin	85685175	85698852	2	TRANS
cg16899280	1	TGFB2;TGFB2	218518579	+	0.90602	0.101611	4.81164e-19	3440-7	GZMA	P12544	Granzyme A	55102646	55110252	5	TRANS
cg22235873	11	FLI1	128562143	+	1.01652	0.114004	4.81242e-19	3195-50	GNLY	P22749	Granulysin	85685175	85698852	2	TRANS
cg16156543	6	NA	169574114	-	-1.21833	0.136637	4.81274e-19	3440-7	GZMA	P12544	Granzyme A	55102646	55110252	5	TRANS
cg07668671	12	RPH3A;RPH3A	113305756	+	-1.61391	0.181003	4.81308e-19	3195-50	GNLY	P22749	Granulysin	85685175	85698852	2	TRANS
cg00198604	3	NA	193548821	-	-1.47865	0.165836	4.81933e-19	3440-7	GZMA	P12544	Granzyme A	55102646	55110252	5	TRANS
cg14498946	9	PAX5;PAX5;PAX5;PAX5;PAX5;PAX5;PAX5;PAX5;PAX5;PAX5;PAX5;PAX5;PAX5	36935652	+	-1.58931	0.178247	4.81972e-19	9545-156	GZMK	P49863	Granzyme K	55024256	55034570	5	TRANS
cg10751316	20	NELFCD	57557998	+	-1.22926	0.137867	4.82187e-19	9545-156	GZMK	P49863	Granzyme K	55024256	55034570	5	TRANS
cg12037162	10	GPRIN2	46998903	+	-1.67333	0.187673	4.8242e-19	9545-156	GZMK	P49863	Granzyme K	55024256	55034570	5	TRANS
cg26205842	1	TNFSF4;TNFSF4	173174856	-	0.910147	0.102078	4.82522e-19	3440-7	GZMA	P12544	Granzyme A	55102646	55110252	5	TRANS
cg24744014	2	NA	11113304	+	-1.27283	0.142755	4.82594e-19	3195-50	GNLY	P22749	Granulysin	85685175	85698852	2	TRANS
cg16654874	1	PROK1	110997501	-	-1.62096	0.1818	4.8266e-19	3195-50	GNLY	P22749	Granulysin	85685175	85698852	2	TRANS
cg26798563	5	NA	6508769	+	-1.43853	0.16134	4.82882e-19	3440-7	GZMA	P12544	Granzyme A	55102646	55110252	5	TRANS
cg01832757	6	NA	159547894	+	-1.70413	0.191129	4.82897e-19	3195-50	GNLY	P22749	Granulysin	85685175	85698852	2	TRANS
cg17714025	11	KCNA4	30038619	-	0.582752	0.0653597	4.83127e-19	3195-50	GNLY	P22749	Granulysin	85685175	85698852	2	TRANS
cg09999984	13	TBC1D4	76032565	+	-1.37898	0.154663	4.83227e-19	3440-7	GZMA	P12544	Granzyme A	55102646	55110252	5	TRANS
cg13891121	12	ITPR2	26987045	-	0.918669	0.103036	4.83563e-19	3440-7	GZMA	P12544	Granzyme A	55102646	55110252	5	TRANS
cg14391193	2	NA	68254273	-	-1.41335	0.158519	4.83623e-19	9545-156	GZMK	P49863	Granzyme K	55024256	55034570	5	TRANS
cg07777349	4	NA	187648252	+	0.771245	0.0865017	4.8364e-19	3195-50	GNLY	P22749	Granulysin	85685175	85698852	2	TRANS
cg09571972	6	GMDS	2104322	+	-0.777519	0.0872056	4.83714e-19	5339-49	S100A9	P06702	Protein S100-A9	153357854	153361023	1	TRANS
cg10002193	6	NA	3526492	+	-1.3657	0.153176	4.83941e-19	3440-7	GZMA	P12544	Granzyme A	55102646	55110252	5	TRANS
cg17425351	11	NA	110843045	-	-1.59275	0.178642	4.84004e-19	9545-156	GZMK	P49863	Granzyme K	55024256	55034570	5	TRANS
cg13514376	15	ITGA11	68640738	+	-1.32428	0.148531	4.84175e-19	9545-156	GZMK	P49863	Granzyme K	55024256	55034570	5	TRANS
cg16519923	16	ITGAL;ITGAL	30485810	+	-0.888574	0.0996629	4.84359e-19	3195-50	GNLY	P22749	Granulysin	85685175	85698852	2	TRANS
cg05349321	9	NA	111324523	-	-1.44848	0.162462	4.84427e-19	3195-50	GNLY	P22749	Granulysin	85685175	85698852	2	TRANS
cg01548648	2	LINC01191	114763273	-	-1.12107	0.125741	4.84565e-19	3195-50	GNLY	P22749	Granulysin	85685175	85698852	2	TRANS
cg20580788	17	RPH3AL;RPH3AL;RPH3AL;RPH3AL	189410	+	-1.32821	0.148975	4.84702e-19	3195-50	GNLY	P22749	Granulysin	85685175	85698852	2	TRANS
cg03732846	18	PIEZO2	11096230	+	-1.20719	0.135401	4.84985e-19	3195-50	GNLY	P22749	Granulysin	85685175	85698852	2	TRANS
cg15063561	10	COL13A1;COL13A1;COL13A1;COL13A1;COL13A1;COL13A1	71643542	+	-1.38256	0.155072	4.84991e-19	3440-7	GZMA	P12544	Granzyme A	55102646	55110252	5	TRANS
cg13470291	10	PTPRE	129806368	+	-1.83909	0.206278	4.85321e-19	3195-50	GNLY	P22749	Granulysin	85685175	85698852	2	TRANS
cg02658239	2	CUL3;CUL3;CUL3	225435435	-	-0.964462	0.108178	4.85393e-19	3440-7	GZMA	P12544	Granzyme A	55102646	55110252	5	TRANS
cg07097487	22	TBC1D22A;TBC1D22A;TBC1D22A;TBC1D22A;TBC1D22A	47202960	-	0.86114	0.096589	4.85584e-19	9545-156	GZMK	P49863	Granzyme K	55024256	55034570	5	TRANS
cg19745810	13	CARS2	111316234	+	-1.32776	0.148927	4.85592e-19	4148-49	PAPPA	Q13219	Pappalysin-1	116153791	116402321	9	TRANS
cg10532567	18	NA	54130239	-	-1.42527	0.159865	4.85615e-19	3440-7	GZMA	P12544	Granzyme A	55102646	55110252	5	TRANS
cg02227623	2	CTNNA2;CTNNA2	79739918	+	1.10541	0.123988	4.85789e-19	9545-156	GZMK	P49863	Granzyme K	55024256	55034570	5	TRANS
cg24835861	1	RABGAP1L	174130261	+	-0.919754	0.103164	4.85995e-19	9545-156	GZMK	P49863	Granzyme K	55024256	55034570	5	TRANS
cg17421158	5	PLEKHG4B;PLEKHG4B	154998	-	-1.27722	0.14326	4.86042e-19	3195-50	GNLY	P22749	Granulysin	85685175	85698852	2	TRANS
cg02826841	7	PIK3CG;PIK3CG;PIK3CG;PIK3CG;PIK3CG;PIK3CG	106513036	-	-0.934946	0.104869	4.86123e-19	3440-7	GZMA	P12544	Granzyme A	55102646	55110252	5	TRANS
cg25246741	5	SH3TC2	148438389	+	-1.34202	0.150529	4.8627e-19	3440-7	GZMA	P12544	Granzyme A	55102646	55110252	5	TRANS
cg21974845	1	NA	192845391	-	-1.12257	0.125916	4.86685e-19	3195-50	GNLY	P22749	Granulysin	85685175	85698852	2	TRANS
cg19249280	7	NA	151148947	+	-1.33997	0.150302	4.86967e-19	3195-50	GNLY	P22749	Granulysin	85685175	85698852	2	TRANS
cg27431274	12	BTBD11;BTBD11	107979028	+	-1.35307	0.151772	4.86987e-19	3195-50	GNLY	P22749	Granulysin	85685175	85698852	2	TRANS
cg16676944	3	WNT7A	13895147	+	-1.81632	0.203735	4.87219e-19	3195-50	GNLY	P22749	Granulysin	85685175	85698852	2	TRANS
cg27194209	3	COLQ;COLQ;COLQ	15508974	+	-1.08936	0.122194	4.87543e-19	3195-50	GNLY	P22749	Granulysin	85685175	85698852	2	TRANS
cg18623314	4	NA	55711209	-	-1.09916	0.123294	4.87745e-19	3440-7	GZMA	P12544	Granzyme A	55102646	55110252	5	TRANS
cg21952207	2	SP110;SP140;SP140;SP140;SP140;SP140	231091920	+	-1.0274	0.115245	4.87857e-19	9545-156	GZMK	P49863	Granzyme K	55024256	55034570	5	TRANS
cg21754618	6	NA	106944802	+	-0.916597	0.102815	4.87884e-19	5339-49	S100A9	P06702	Protein S100-A9	153357854	153361023	1	TRANS
cg13379195	17	CAMKK1;CAMKK1;CAMKK1	3794211	-	-1.41219	0.158406	4.87943e-19	3195-50	GNLY	P22749	Granulysin	85685175	85698852	2	TRANS
cg13224702	4	NA	63397130	+	-1.77428	0.199023	4.88046e-19	9545-156	GZMK	P49863	Granzyme K	55024256	55034570	5	TRANS
cg18700007	12	NA	66684940	+	0.972769	0.109117	4.88156e-19	5339-49	S100A9	P06702	Protein S100-A9	153357854	153361023	1	TRANS
cg05373519	18	NA	57459767	+	-0.996126	0.111737	4.88353e-19	3195-50	GNLY	P22749	Granulysin	85685175	85698852	2	TRANS
cg04105511	12	HOXC4;HOXC6;HOXC5	54409207	-	1.04594	0.117327	4.89047e-19	3195-50	GNLY	P22749	Granulysin	85685175	85698852	2	TRANS
cg11316887	10	SVIL;SVIL	29924694	-	0.902699	0.10126	4.89242e-19	5339-49	S100A9	P06702	Protein S100-A9	153357854	153361023	1	TRANS
cg24275466	14	TTC7B	91278753	-	-1.39824	0.156849	4.89726e-19	3195-50	GNLY	P22749	Granulysin	85685175	85698852	2	TRANS
cg22243039	17	G6PC3;G6PC3;G6PC3	42147465	-	0.897139	0.100638	4.89816e-19	9545-156	GZMK	P49863	Granzyme K	55024256	55034570	5	TRANS
cg02182110	12	NA	6417135	-	-1.412	0.158398	4.9098e-19	3440-7	GZMA	P12544	Granzyme A	55102646	55110252	5	TRANS
cg09251423	14	NA	101706089	-	-1.51505	0.169962	4.91924e-19	3440-7	GZMA	P12544	Granzyme A	55102646	55110252	5	TRANS
cg12946613	16	SNX29	12629407	-	-1.10426	0.123878	4.91975e-19	3440-7	GZMA	P12544	Granzyme A	55102646	55110252	5	TRANS
cg05252126	1	NA	53879429	-	1.09207	0.122511	4.92012e-19	5339-49	S100A9	P06702	Protein S100-A9	153357854	153361023	1	TRANS
cg21890726	15	NA	68260574	-	1.15661	0.129751	4.92111e-19	3440-7	GZMA	P12544	Granzyme A	55102646	55110252	5	TRANS
cg19965221	15	TJP1;TJP1;TJP1;TJP1	30114474	+	0.602657	0.0676078	4.92165e-19	3440-7	GZMA	P12544	Granzyme A	55102646	55110252	5	TRANS
cg07814932	1	ADAM30	120437090	-	-0.896503	0.100572	4.9221e-19	5339-49	S100A9	P06702	Protein S100-A9	153357854	153361023	1	TRANS
cg07655471	9	NA	110815971	+	-1.12172	0.125839	4.92381e-19	9545-156	GZMK	P49863	Granzyme K	55024256	55034570	5	TRANS
cg15237494	21	ADAMTS5;ADAMTS5	28339334	-	0.775241	0.0869693	4.92428e-19	9545-156	GZMK	P49863	Granzyme K	55024256	55034570	5	TRANS
cg12760313	12	IQSEC3;IQSEC3	239390	+	-1.23172	0.138179	4.92444e-19	3195-50	GNLY	P22749	Granulysin	85685175	85698852	2	TRANS
cg13626005	11	SOX6;SOX6;SOX6;SOX6	16177409	-	-1.08776	0.122031	4.93053e-19	3440-7	GZMA	P12544	Granzyme A	55102646	55110252	5	TRANS
cg13392798	22	NA	31442083	-	-1.23177	0.138187	4.93282e-19	9545-156	GZMK	P49863	Granzyme K	55024256	55034570	5	TRANS
cg24764939	1	NA	48484851	+	-1.50452	0.168787	4.93512e-19	9545-156	GZMK	P49863	Granzyme K	55024256	55034570	5	TRANS
cg19746541	3	NA	47577906	-	-1.25161	0.140414	4.9353e-19	9545-156	GZMK	P49863	Granzyme K	55024256	55034570	5	TRANS
cg09245128	16	NA	18066699	+	-1.51742	0.170236	4.93705e-19	9545-156	GZMK	P49863	Granzyme K	55024256	55034570	5	TRANS
cg26371931	17	SLC16A5;SLC16A5;SLC16A5;SLC16A5	73100078	-	-1.28193	0.143816	4.93749e-19	9545-156	GZMK	P49863	Granzyme K	55024256	55034570	5	TRANS
cg05407321	7	NA	3234793	-	-1.26817	0.142273	4.93874e-19	3195-50	GNLY	P22749	Granulysin	85685175	85698852	2	TRANS
cg18482198	10	NA	71425601	+	-1.59878	0.179364	4.93934e-19	3195-50	GNLY	P22749	Granulysin	85685175	85698852	2	TRANS
cg00439981	6	FAM120B	170684299	-	-0.708643	0.0795012	4.93967e-19	5339-49	S100A9	P06702	Protein S100-A9	153357854	153361023	1	TRANS
cg00494005	20	NA	3697274	+	-1.19313	0.133854	4.9398e-19	3195-50	GNLY	P22749	Granulysin	85685175	85698852	2	TRANS
cg16139075	2	GLI2	121679057	+	-1.33203	0.149438	4.94087e-19	3440-7	GZMA	P12544	Granzyme A	55102646	55110252	5	TRANS
cg07810039	1	TGFB2;TGFB2	218524558	+	0.985679	0.110582	4.94121e-19	3440-7	GZMA	P12544	Granzyme A	55102646	55110252	5	TRANS
cg08938925	15	HERC1	64110513	-	0.876238	0.0983039	4.94177e-19	3440-7	GZMA	P12544	Granzyme A	55102646	55110252	5	TRANS
cg14254080	2	C2orf89	85106954	+	0.844023	0.0946905	4.94462e-19	3195-50	GNLY	P22749	Granulysin	85685175	85698852	2	CIS
cg04324179	10	DOCK1;DOCK1	129046212	-	-1.00955	0.113261	4.94552e-19	9545-156	GZMK	P49863	Granzyme K	55024256	55034570	5	TRANS
cg26086339	12	NA	4083590	+	0.850475	0.0954151	4.94813e-19	3440-7	GZMA	P12544	Granzyme A	55102646	55110252	5	TRANS
cg25443832	2	NA	228686497	+	-1.21892	0.136752	4.95148e-19	3195-50	GNLY	P22749	Granulysin	85685175	85698852	2	TRANS
cg23898322	20	PLCB4	9191844	-	-1.16472	0.130671	4.95204e-19	9545-156	GZMK	P49863	Granzyme K	55024256	55034570	5	TRANS
cg07460561	1	NA	67628619	+	-1.35341	0.151843	4.95892e-19	3195-50	GNLY	P22749	Granulysin	85685175	85698852	2	TRANS
cg11388976	22	NA	39486207	+	-1.16894	0.131147	4.95904e-19	3440-7	GZMA	P12544	Granzyme A	55102646	55110252	5	TRANS
cg15316817	12	NA	96879436	-	1.1671	0.130943	4.9652e-19	3195-50	GNLY	P22749	Granulysin	85685175	85698852	2	TRANS
cg10531637	22	C22orf41	51000048	+	-1.43045	0.16049	4.96552e-19	3195-50	GNLY	P22749	Granulysin	85685175	85698852	2	TRANS
cg13527716	20	NA	36101373	+	-1.27826	0.143417	4.96961e-19	3195-50	GNLY	P22749	Granulysin	85685175	85698852	2	TRANS
cg04459030	20	GHRH	35885149	-	-1.64933	0.185049	4.96995e-19	3440-7	GZMA	P12544	Granzyme A	55102646	55110252	5	TRANS
cg20452738	1	ITPKB	226828650	+	-1.32535	0.148701	4.97427e-19	3291-30	FCER2	P06734	Low affinity immunoglobulin epsilon Fc receptor	7702146	7688758	19	TRANS
cg08234507	11	SLC22A20	64990959	-	-1.24413	0.139589	4.97505e-19	3195-50	GNLY	P22749	Granulysin	85685175	85698852	2	TRANS
cg06653278	10	C10orf90	128149994	-	-1.7755	0.199209	4.97919e-19	3440-7	GZMA	P12544	Granzyme A	55102646	55110252	5	TRANS
cg11277783	16	PLLP	57299137	+	1.53234	0.171928	4.98164e-19	5339-49	S100A9	P06702	Protein S100-A9	153357854	153361023	1	TRANS
cg26998456	1	NA	164923099	+	-1.54928	0.17383	4.98515e-19	3195-50	GNLY	P22749	Granulysin	85685175	85698852	2	TRANS
cg25264864	1	PPAP2B	56974060	+	-1.10395	0.123864	4.98531e-19	3440-7	GZMA	P12544	Granzyme A	55102646	55110252	5	TRANS
cg05067519	9	NA	96767863	+	-1.38518	0.155421	4.99057e-19	3440-7	GZMA	P12544	Granzyme A	55102646	55110252	5	TRANS
cg24732137	19	ZNF667;ZNF667;ZNF667	56988702	+	0.928407	0.10417	4.9947e-19	9545-156	GZMK	P49863	Granzyme K	55024256	55034570	5	TRANS
cg07510237	1	SYT6;SYT6	114641966	+	-1.25782	0.141132	4.99499e-19	9545-156	GZMK	P49863	Granzyme K	55024256	55034570	5	TRANS
cg03432176	2	CD302	160655066	-	0.798316	0.0895743	4.99694e-19	9545-156	GZMK	P49863	Granzyme K	55024256	55034570	5	TRANS
cg24473277	21	MIR99AHG;MIR99AHG;MIR99AHG;MIR99AHG	17907447	+	-1.92125	0.215574	4.9998e-19	9545-156	GZMK	P49863	Granzyme K	55024256	55034570	5	TRANS
cg13831596	13	ATP7B;ATP7B;ATP7B	52531863	+	-1.21894	0.136772	5.00091e-19	3195-50	GNLY	P22749	Granulysin	85685175	85698852	2	TRANS
cg16144718	1	EPHB2;EPHB2;EPHB2;EPHB2	23115066	-	-1.54892	0.173798	5.00452e-19	3195-50	GNLY	P22749	Granulysin	85685175	85698852	2	TRANS
cg14346202	15	C15orf60	73809957	+	-1.56061	0.175114	5.01376e-19	3195-50	GNLY	P22749	Granulysin	85685175	85698852	2	TRANS
cg19898437	6	NA	160758934	+	-1.60841	0.180479	5.01477e-19	9545-156	GZMK	P49863	Granzyme K	55024256	55034570	5	TRANS
cg03845654	2	FMNL2	153492884	-	-1.25713	0.141062	5.01734e-19	3440-7	GZMA	P12544	Granzyme A	55102646	55110252	5	TRANS
cg01965027	11	RRAS2;RRAS2;RRAS2;RRAS2	14334382	-	-1.41841	0.159159	5.01769e-19	3440-7	GZMA	P12544	Granzyme A	55102646	55110252	5	TRANS
cg19712159	13	NA	100087002	+	1.20079	0.134741	5.01786e-19	5339-49	S100A9	P06702	Protein S100-A9	153357854	153361023	1	TRANS
cg05726208	11	PRDM10;PRDM10;PRDM10;PRDM10	129817871	-	-1.84698	0.207252	5.02353e-19	6485-59	IGLL1	P15814	Immunoglobulin lambda-like polypeptide 1	23580302	23573125	22	TRANS
cg15033452	7	GPC2	99772511	+	-2.16079	0.242466	5.02481e-19	3195-50	GNLY	P22749	Granulysin	85685175	85698852	2	TRANS
cg04900958	9	RXRA	137260147	-	-1.65817	0.186067	5.02628e-19	9545-156	GZMK	P49863	Granzyme K	55024256	55034570	5	TRANS
cg24759654	17	USP36	76801065	-	-0.854272	0.0958607	5.02996e-19	3195-50	GNLY	P22749	Granulysin	85685175	85698852	2	TRANS
cg23699588	15	CYP19A1;CYP19A1	51579699	-	-1.20534	0.135256	5.03146e-19	3195-50	GNLY	P22749	Granulysin	85685175	85698852	2	TRANS
cg06729803	19	CEACAM21	42070931	-	0.91371	0.102531	5.03152e-19	3440-7	GZMA	P12544	Granzyme A	55102646	55110252	5	TRANS
cg14039138	1	ARHGEF16	3383526	-	-1.5729	0.176502	5.0331e-19	9545-156	GZMK	P49863	Granzyme K	55024256	55034570	5	TRANS
cg06003656	5	NA	166405676	-	0.815859	0.0915511	5.03406e-19	3195-50	GNLY	P22749	Granulysin	85685175	85698852	2	TRANS
cg14396377	14	ACTN1-AS1	69448184	-	-1.5131	0.169793	5.03556e-19	3195-50	GNLY	P22749	Granulysin	85685175	85698852	2	TRANS
cg00084669	3	TPRG1-AS1	188665440	+	0.524915	0.0589035	5.03754e-19	3440-7	GZMA	P12544	Granzyme A	55102646	55110252	5	TRANS
cg04847649	1	PLCH2	2406795	+	-1.65453	0.185664	5.03799e-19	9545-156	GZMK	P49863	Granzyme K	55024256	55034570	5	TRANS
cg11198334	14	LTBP2	75040680	-	-1.23824	0.13895	5.03906e-19	3440-7	GZMA	P12544	Granzyme A	55102646	55110252	5	TRANS
cg17603206	10	PLXDC2	20104935	+	0.783084	0.0878743	5.03912e-19	3195-50	GNLY	P22749	Granulysin	85685175	85698852	2	TRANS
cg06148118	11	LMO2;LMO2;LMO2	33892246	+	0.931937	0.104579	5.04172e-19	3195-50	GNLY	P22749	Granulysin	85685175	85698852	2	TRANS
cg15542741	12	SLC6A15;SLC6A15;SLC6A15	85305677	+	0.844323	0.094747	5.0419e-19	3440-7	GZMA	P12544	Granzyme A	55102646	55110252	5	TRANS
cg22110267	11	ARRB1;ARRB1	75052065	+	0.883398	0.0991333	5.04796e-19	3440-7	GZMA	P12544	Granzyme A	55102646	55110252	5	TRANS
cg07371628	10	ARHGAP22	49811797	+	-1.60286	0.179873	5.05369e-19	3440-7	GZMA	P12544	Granzyme A	55102646	55110252	5	TRANS
cg06422108	10	ZEB1;ZEB1;ZEB1;ZEB1;ZEB1;ZEB1	31610399	+	0.645794	0.0724709	5.05379e-19	3440-7	GZMA	P12544	Granzyme A	55102646	55110252	5	TRANS
cg10035236	17	NA	30078619	+	-1.38805	0.155766	5.0541e-19	3195-50	GNLY	P22749	Granulysin	85685175	85698852	2	TRANS
cg26477488	5	HAND1	153858936	+	0.605445	0.0679434	5.05658e-19	3195-50	GNLY	P22749	Granulysin	85685175	85698852	2	TRANS
cg20310170	10	NA	72698709	-	-1.3529	0.151824	5.05782e-19	3195-50	GNLY	P22749	Granulysin	85685175	85698852	2	TRANS
cg24748575	7	POLM;POLM;POLM;POLM	44115010	+	-1.77042	0.198682	5.06597e-19	17210-2	TCL1A	P56279	T-cell leukemia/lymphoma protein 1A	95714196	95709947	14	TRANS
cg16410618	7	ASL;ASL;ASL;ASL	65542775	-	-1.66472	0.18682	5.0668e-19	3440-7	GZMA	P12544	Granzyme A	55102646	55110252	5	TRANS
cg26352846	4	NA	53689989	-	-1.39082	0.156084	5.06969e-19	9545-156	GZMK	P49863	Granzyme K	55024256	55034570	5	TRANS
cg11272244	9	NA	111616366	+	-1.63742	0.183759	5.06971e-19	9545-156	GZMK	P49863	Granzyme K	55024256	55034570	5	TRANS
cg00296804	12	NA	29219319	-	-1.41124	0.158377	5.07382e-19	9545-156	GZMK	P49863	Granzyme K	55024256	55034570	5	TRANS
cg26566898	11	TAGLN;TAGLN	117069891	+	0.760336	0.085329	5.07382e-19	4459-68	PCSK7	Q16549	Proprotein convertase subtilisin/kexin type 7	117232525	117204337	11	CIS
cg27176870	19	SPINT2;SPINT2	38754930	+	1.04086	0.116812	5.07733e-19	3195-50	GNLY	P22749	Granulysin	85685175	85698852	2	TRANS
cg13353152	1	NA	158465963	+	-1.23864	0.139008	5.07973e-19	3440-7	GZMA	P12544	Granzyme A	55102646	55110252	5	TRANS
cg16553721	19	TNFSF14;TNFSF14	6668742	+	-1.01502	0.113913	5.08062e-19	9545-156	GZMK	P49863	Granzyme K	55024256	55034570	5	TRANS
cg08442681	5	CD180	66491336	+	-1.47673	0.16573	5.0822e-19	17210-2	TCL1A	P56279	T-cell leukemia/lymphoma protein 1A	95714196	95709947	14	TRANS
cg04186268	1	WDR63;WDR63	85557733	-	0.801778	0.0899818	5.08248e-19	9545-156	GZMK	P49863	Granzyme K	55024256	55034570	5	TRANS
cg06353167	11	CD81;CD81	2415019	+	-1.58555	0.177943	5.08294e-19	6485-59	IGLL1	P15814	Immunoglobulin lambda-like polypeptide 1	23580302	23573125	22	TRANS
cg06273318	2	NA	64553381	-	1.03757	0.116444	5.08337e-19	5339-49	S100A9	P06702	Protein S100-A9	153357854	153361023	1	TRANS
cg11936289	10	NA	33407061	+	-1.19655	0.134286	5.08379e-19	9545-156	GZMK	P49863	Granzyme K	55024256	55034570	5	TRANS
cg16922323	2	NOSTRIN;NOSTRIN;NOSTRIN;NOSTRIN	169673305	+	-1.40587	0.157779	5.08514e-19	3440-7	GZMA	P12544	Granzyme A	55102646	55110252	5	TRANS
cg21506638	1	NA	8263912	+	-1.11528	0.125167	5.08711e-19	3440-7	GZMA	P12544	Granzyme A	55102646	55110252	5	TRANS
cg23467509	15	SLC28A1;SLC28A1;SLC28A1	85468438	+	-1.3276	0.148996	5.08853e-19	3440-7	GZMA	P12544	Granzyme A	55102646	55110252	5	TRANS
cg20330680	17	NA	72548374	+	-1.58537	0.177926	5.09078e-19	9545-156	GZMK	P49863	Granzyme K	55024256	55034570	5	TRANS
cg21618273	5	TRIO	14414947	+	-1.00365	0.112641	5.0932e-19	3440-7	GZMA	P12544	Granzyme A	55102646	55110252	5	TRANS
cg23319068	12	LOC100507091;PITPNM2;PITPNM2	123565841	-	-1.60936	0.18062	5.09417e-19	9545-156	GZMK	P49863	Granzyme K	55024256	55034570	5	TRANS
cg08253164	12	NA	133345322	+	0.867344	0.0973431	5.09552e-19	3440-7	GZMA	P12544	Granzyme A	55102646	55110252	5	TRANS
cg01040553	14	NA	101554357	-	-1.56772	0.175948	5.09707e-19	9545-156	GZMK	P49863	Granzyme K	55024256	55034570	5	TRANS
cg21238818	11	GAL3ST3;GAL3ST3	65816642	-	0.883973	0.09921	5.09737e-19	3195-50	GNLY	P22749	Granulysin	85685175	85698852	2	TRANS
cg16268759	5	NA	16657611	+	-1.4231	0.159721	5.10576e-19	9545-156	GZMK	P49863	Granzyme K	55024256	55034570	5	TRANS
cg17539402	1	NA	232320035	-	-1.32566	0.148784	5.10618e-19	3440-7	GZMA	P12544	Granzyme A	55102646	55110252	5	TRANS
cg12364136	7	PTPRN2;PTPRN2;PTPRN2	158331217	-	-1.21179	0.136005	5.10871e-19	3440-7	GZMA	P12544	Granzyme A	55102646	55110252	5	TRANS
cg16949005	8	NDRG1;NDRG1;NDRG1;NDRG1	134277411	+	-1.29428	0.145263	5.11005e-19	9545-156	GZMK	P49863	Granzyme K	55024256	55034570	5	TRANS
cg14664530	1	NA	16076951	-	-1.36586	0.153298	5.11241e-19	9545-156	GZMK	P49863	Granzyme K	55024256	55034570	5	TRANS
cg12754495	3	P2RY12;MED12L	151102703	-	-0.843894	0.0947154	5.11297e-19	5339-49	S100A9	P06702	Protein S100-A9	153357854	153361023	1	TRANS
cg23385852	18	ANKRD29;ANKRD29	21229608	-	-1.29517	0.145365	5.11371e-19	3440-7	GZMA	P12544	Granzyme A	55102646	55110252	5	TRANS
cg04719202	2	NA	10646702	-	-1.34034	0.150437	5.11891e-19	9545-156	GZMK	P49863	Granzyme K	55024256	55034570	5	TRANS
cg18574157	7	CADPS2;CADPS2;CADPS2	122526834	-	1.00252	0.112521	5.12235e-19	3195-50	GNLY	P22749	Granulysin	85685175	85698852	2	TRANS
cg04653308	9	CRAT;CRAT;PPP2R4	131872018	+	-1.64282	0.18439	5.12675e-19	5339-49	S100A9	P06702	Protein S100-A9	153357854	153361023	1	TRANS
cg03694557	5	NA	132450197	+	-1.81957	0.204231	5.13151e-19	3195-50	GNLY	P22749	Granulysin	85685175	85698852	2	TRANS
cg07856707	3	CPNE9	9753822	-	-1.53799	0.172627	5.13423e-19	9545-156	GZMK	P49863	Granzyme K	55024256	55034570	5	TRANS
cg04012526	3	KAT2B	20098967	+	-1.3977	0.156881	5.13457e-19	9545-156	GZMK	P49863	Granzyme K	55024256	55034570	5	TRANS
cg08035913	11	USP28;USP28	113710843	-	-1.54567	0.173489	5.136e-19	5728-60	FCRL1	Q96LA6	Fc receptor-like protein 1	157820120	157794403	1	TRANS
cg26047127	11	FXYD6;FXYD6;FXYD6;FXYD6;FXYD6	117743514	+	-1.52649	0.171338	5.13711e-19	3440-7	GZMA	P12544	Granzyme A	55102646	55110252	5	TRANS
cg10379517	9	USP20;USP20;USP20	132639412	+	-1.01133	0.113516	5.14049e-19	3440-7	GZMA	P12544	Granzyme A	55102646	55110252	5	TRANS
cg03609420	6	NA	36607533	-	-1.68736	0.189395	5.14066e-19	3195-50	GNLY	P22749	Granulysin	85685175	85698852	2	TRANS
cg23291376	2	NA	20336282	-	-1.41956	0.159338	5.14476e-19	3195-50	GNLY	P22749	Granulysin	85685175	85698852	2	TRANS
cg18087306	19	LMNB2	2446487	+	0.947288	0.106329	5.14729e-19	9545-156	GZMK	P49863	Granzyme K	55024256	55034570	5	TRANS
cg11668148	15	HEXA	72636405	+	-1.51973	0.170584	5.1487e-19	4148-49	PAPPA	Q13219	Pappalysin-1	116153791	116402321	9	TRANS
cg23873460	20	YWHAB;YWHAB	43513519	+	0.861788	0.0967326	5.15088e-19	3195-50	GNLY	P22749	Granulysin	85685175	85698852	2	TRANS
cg06864759	7	GSAP	76989316	-	-1.52855	0.171575	5.15146e-19	4148-49	PAPPA	Q13219	Pappalysin-1	116153791	116402321	9	TRANS
cg09037078	10	KIAA1462	30323338	+	-0.940966	0.105622	5.15807e-19	3195-50	GNLY	P22749	Granulysin	85685175	85698852	2	TRANS
cg13471712	11	PHF21A;PHF21A	45952237	-	-1.42995	0.16051	5.15833e-19	6485-59	IGLL1	P15814	Immunoglobulin lambda-like polypeptide 1	23580302	23573125	22	TRANS
cg10094825	10	NA	8642275	-	-1.06288	0.119307	5.16276e-19	3195-50	GNLY	P22749	Granulysin	85685175	85698852	2	TRANS
cg07102546	9	ABL1	133689990	-	-1.20064	0.134772	5.16387e-19	3440-7	GZMA	P12544	Granzyme A	55102646	55110252	5	TRANS
cg06381864	17	RICH2	12805418	-	-1.73482	0.194735	5.16758e-19	9545-156	GZMK	P49863	Granzyme K	55024256	55034570	5	TRANS
cg05720921	11	NA	69788919	-	-1.86708	0.209582	5.16812e-19	9545-156	GZMK	P49863	Granzyme K	55024256	55034570	5	TRANS
cg04576021	6	HLA-DOB	32784255	-	-1.58478	0.177894	5.17022e-19	17210-2	TCL1A	P56279	T-cell leukemia/lymphoma protein 1A	95714196	95709947	14	TRANS
cg20563910	5	MSX2	174152033	-	0.608766	0.068335	5.17061e-19	3440-7	GZMA	P12544	Granzyme A	55102646	55110252	5	TRANS
cg02370605	18	CDH7;CDH7	63417776	-	0.790356	0.088719	5.1715e-19	9545-156	GZMK	P49863	Granzyme K	55024256	55034570	5	TRANS
cg06099439	1	PRDM16;PRDM16	3146905	+	-1.55542	0.174599	5.17207e-19	9545-156	GZMK	P49863	Granzyme K	55024256	55034570	5	TRANS
cg17455284	10	NA	72697620	+	-2.06276	0.23155	5.17362e-19	3195-50	GNLY	P22749	Granulysin	85685175	85698852	2	TRANS
cg16560233	6	NA	147728708	-	-1.38019	0.15493	5.17375e-19	3195-50	GNLY	P22749	Granulysin	85685175	85698852	2	TRANS
cg02741521	3	CPNE9;CPNE9	9745610	+	0.655409	0.0735714	5.1739e-19	3195-50	GNLY	P22749	Granulysin	85685175	85698852	2	TRANS
cg16625218	8	RBPMS;RBPMS;RBPMS;RBPMS	30272502	-	-1.08337	0.121612	5.17691e-19	9545-156	GZMK	P49863	Granzyme K	55024256	55034570	5	TRANS
cg08414647	3	GPR156;GPR156	119963930	+	-1.6344	0.183468	5.17733e-19	9545-156	GZMK	P49863	Granzyme K	55024256	55034570	5	TRANS
cg26938580	18	NA	73973916	-	-1.70932	0.191878	5.17751e-19	3440-7	GZMA	P12544	Granzyme A	55102646	55110252	5	TRANS
cg09874181	13	CCNA1;CCNA1;CCNA1;CCNA1	37011966	+	-0.782476	0.0878358	5.1779e-19	5339-49	S100A9	P06702	Protein S100-A9	153357854	153361023	1	TRANS
cg11608958	2	NA	207836769	-	-0.898803	0.100894	5.17944e-19	5339-49	S100A9	P06702	Protein S100-A9	153357854	153361023	1	TRANS
cg07526731	16	NA	57641240	+	-1.40013	0.157171	5.18068e-19	5728-60	FCRL1	Q96LA6	Fc receptor-like protein 1	157820120	157794403	1	TRANS
cg00483039	12	SLC6A12;SLC6A12;SLC6A12;SLC6A12	323905	+	-1.33652	0.150031	5.18083e-19	3195-50	GNLY	P22749	Granulysin	85685175	85698852	2	TRANS
cg15702277	1	RERE;RERE;RERE	8477935	-	0.934524	0.104905	5.18124e-19	3195-50	GNLY	P22749	Granulysin	85685175	85698852	2	TRANS
cg05622812	16	NA	84548485	+	1.3306	0.149366	5.18205e-19	6485-59	IGLL1	P15814	Immunoglobulin lambda-like polypeptide 1	23580302	23573125	22	TRANS
cg02248698	1	GIPC2;GIPC2	78537625	-	-1.03752	0.116467	5.18344e-19	9545-156	GZMK	P49863	Granzyme K	55024256	55034570	5	TRANS
cg13487983	9	RXRA	137296319	+	1.34155	0.150596	5.18431e-19	3440-7	GZMA	P12544	Granzyme A	55102646	55110252	5	TRANS
cg03364760	1	NA	199138268	-	0.937987	0.105294	5.18511e-19	5339-49	S100A9	P06702	Protein S100-A9	153357854	153361023	1	TRANS
cg02368325	3	RAB6B	133558004	-	-1.72256	0.193367	5.18621e-19	3195-50	GNLY	P22749	Granulysin	85685175	85698852	2	TRANS
cg11064170	2	HNRNPA3	178080435	+	-1.21718	0.136636	5.18648e-19	9545-156	GZMK	P49863	Granzyme K	55024256	55034570	5	TRANS
cg15686202	13	FAM124A	51822685	-	-1.48056	0.166204	5.19138e-19	3440-7	GZMA	P12544	Granzyme A	55102646	55110252	5	TRANS
cg01576275	22	NA	43409880	+	0.741339	0.0832219	5.19729e-19	3195-50	GNLY	P22749	Granulysin	85685175	85698852	2	TRANS
cg16893390	11	SBF2	9851406	-	-1.39921	0.157077	5.20353e-19	3195-50	GNLY	P22749	Granulysin	85685175	85698852	2	TRANS
cg20580788	17	RPH3AL;RPH3AL;RPH3AL;RPH3AL	189410	+	-1.34467	0.150954	5.20475e-19	3440-7	GZMA	P12544	Granzyme A	55102646	55110252	5	TRANS
cg06288936	8	CCDC26;CCDC26;CCDC26;CCDC26	130577448	+	-1.40144	0.157327	5.20541e-19	3195-50	GNLY	P22749	Granulysin	85685175	85698852	2	TRANS
cg26633373	19	MYADM;MYADM;MYADM;MYADM;MYADM	54377836	-	-1.17044	0.131397	5.21279e-19	5339-49	S100A9	P06702	Protein S100-A9	153357854	153361023	1	TRANS
cg15236136	2	NA	70336118	+	1.28968	0.144785	5.21597e-19	5339-49	S100A9	P06702	Protein S100-A9	153357854	153361023	1	TRANS
cg01153946	20	LOC388796;SNORA71D;LOC388796	37062621	+	-0.983541	0.110416	5.2164e-19	3440-7	GZMA	P12544	Granzyme A	55102646	55110252	5	TRANS
cg18087963	17	NA	41654891	-	-1.55351	0.174404	5.2166e-19	9545-156	GZMK	P49863	Granzyme K	55024256	55034570	5	TRANS
cg25885607	4	MAML3	141021223	+	0.860472	0.0966006	5.21841e-19	3195-50	GNLY	P22749	Granulysin	85685175	85698852	2	TRANS
cg22640092	2	NA	11530707	+	-1.48487	0.166699	5.21886e-19	9545-156	GZMK	P49863	Granzyme K	55024256	55034570	5	TRANS
cg11231670	16	FLYWCH2;FLYWCH2;FLYWCH2	2947301	-	-1.60681	0.180388	5.21932e-19	6485-59	IGLL1	P15814	Immunoglobulin lambda-like polypeptide 1	23580302	23573125	22	TRANS
cg07064720	15	NA	62762737	+	-1.38954	0.155996	5.21955e-19	3440-7	GZMA	P12544	Granzyme A	55102646	55110252	5	TRANS
cg17911781	12	ANO2;ANO2	5850327	-	-2.15238	0.241638	5.22116e-19	3195-50	GNLY	P22749	Granulysin	85685175	85698852	2	TRANS
cg04503548	16	ZNF423;ZNF423	49600057	+	-1.69385	0.190161	5.22168e-19	3440-7	GZMA	P12544	Granzyme A	55102646	55110252	5	TRANS
cg01437135	1	ABCA4	94579396	+	-1.34747	0.151275	5.22246e-19	9545-156	GZMK	P49863	Granzyme K	55024256	55034570	5	TRANS
cg24332995	6	OPRM1;IPCEF1;IPCEF1;IPCEF1	154482894	-	-1.17863	0.13232	5.22263e-19	3195-50	GNLY	P22749	Granulysin	85685175	85698852	2	TRANS
cg11814995	18	CELF4;CELF4;CELF4;CELF4	34997519	-	-1.42225	0.159671	5.22431e-19	9545-156	GZMK	P49863	Granzyme K	55024256	55034570	5	TRANS
cg26119215	15	PLA2G4F;PLA2G4F;PLA2G4F;PLA2G4F	42436660	+	-1.45944	0.163847	5.22607e-19	3440-7	GZMA	P12544	Granzyme A	55102646	55110252	5	TRANS
cg20757382	3	NA	101788528	+	-1.32597	0.148863	5.22719e-19	3195-50	GNLY	P22749	Granulysin	85685175	85698852	2	TRANS
cg26349275	9	CDKN2A	21990277	+	0.911001	0.102275	5.22777e-19	3195-50	GNLY	P22749	Granulysin	85685175	85698852	2	TRANS
cg20359756	20	SLC2A10	45342916	+	-1.33631	0.150024	5.22791e-19	3195-50	GNLY	P22749	Granulysin	85685175	85698852	2	TRANS
cg24362950	2	NA	192071202	-	-1.1481	0.128896	5.23182e-19	9545-156	GZMK	P49863	Granzyme K	55024256	55034570	5	TRANS
cg15710574	19	LYPD4;LYPD4	42342974	-	-1.02105	0.114632	5.23229e-19	5339-49	S100A9	P06702	Protein S100-A9	153357854	153361023	1	TRANS
cg01212491	10	CAMK2G;CAMK2G;CAMK2G;CAMK2G;CAMK2G;CAMK2G	75587308	-	-1.37375	0.154229	5.23402e-19	3195-50	GNLY	P22749	Granulysin	85685175	85698852	2	TRANS
cg25356759	1	TRABD2B	48342535	-	-1.72412	0.193565	5.2352e-19	9545-156	GZMK	P49863	Granzyme K	55024256	55034570	5	TRANS
cg16602871	18	LDLRAD4;LDLRAD4;LDLRAD4;LDLRAD4;LDLRAD4	13613748	-	-1.08097	0.121361	5.24213e-19	5728-60	FCRL1	Q96LA6	Fc receptor-like protein 1	157820120	157794403	1	TRANS
cg14160170	10	CDH23;CDH23;CDH23;CDH23;CDH23	73239376	+	-1.32064	0.14827	5.24281e-19	3195-50	GNLY	P22749	Granulysin	85685175	85698852	2	TRANS
cg10636442	10	CDH23;CDH23;CDH23;CDH23;CDH23	73306741	+	-1.50248	0.168686	5.24393e-19	3195-50	GNLY	P22749	Granulysin	85685175	85698852	2	TRANS
cg26341879	10	PLA2G12B	74714969	+	-1.06589	0.119669	5.24519e-19	3440-7	GZMA	P12544	Granzyme A	55102646	55110252	5	TRANS
cg16061656	11	CADM1;CADM1	115088907	-	-0.955118	0.107233	5.24654e-19	9545-156	GZMK	P49863	Granzyme K	55024256	55034570	5	TRANS
cg08033364	2	NA	241337285	+	-1.79992	0.202081	5.24729e-19	9545-156	GZMK	P49863	Granzyme K	55024256	55034570	5	TRANS
cg19430780	19	SIPA1L3;WDR87	38397004	-	1.04179	0.116964	5.24771e-19	3195-50	GNLY	P22749	Granulysin	85685175	85698852	2	TRANS
cg11600642	12	NA	12746119	+	-1.33191	0.149537	5.24813e-19	3195-50	GNLY	P22749	Granulysin	85685175	85698852	2	TRANS
cg20817150	21	IFNGR2	34776492	+	0.837333	0.0940098	5.24953e-19	3195-50	GNLY	P22749	Granulysin	85685175	85698852	2	TRANS
cg03841028	1	C1orf106	200860378	-	0.62946	0.0706725	5.25654e-19	3195-50	GNLY	P22749	Granulysin	85685175	85698852	2	TRANS
cg16192623	16	DPEP2	68027940	+	0.987195	0.110837	5.25745e-19	9545-156	GZMK	P49863	Granzyme K	55024256	55034570	5	TRANS
cg21854324	3	NA	197198944	-	-1.56686	0.17592	5.25886e-19	3440-7	GZMA	P12544	Granzyme A	55102646	55110252	5	TRANS
cg20976607	3	RAB6B	133555444	+	-1.19284	0.133928	5.26091e-19	9545-156	GZMK	P49863	Granzyme K	55024256	55034570	5	TRANS
cg13760870	3	MITF;MITF;MITF	69815765	+	-1.28238	0.143981	5.26361e-19	9545-156	GZMK	P49863	Granzyme K	55024256	55034570	5	TRANS
cg20139305	20	PHF20	34497362	+	-0.886678	0.0995535	5.26452e-19	3440-7	GZMA	P12544	Granzyme A	55102646	55110252	5	TRANS
cg23200122	13	SMAD9;SMAD9	37454413	-	-1.14407	0.128454	5.26875e-19	3195-50	GNLY	P22749	Granulysin	85685175	85698852	2	TRANS
cg02417473	22	NA	38434179	+	-1.39582	0.156721	5.27011e-19	3440-7	GZMA	P12544	Granzyme A	55102646	55110252	5	TRANS
cg04842426	7	CHRM2;CHRM2;CHRM2;CHRM2;CHRM2;CHRM2;CHRM2;CHRM2	136555777	+	0.703451	0.0789829	5.27313e-19	3440-7	GZMA	P12544	Granzyme A	55102646	55110252	5	TRANS
cg20312012	2	FER1L5	97331035	-	-0.72683	0.0816082	5.27489e-19	5339-49	S100A9	P06702	Protein S100-A9	153357854	153361023	1	TRANS
cg21095280	6	CPNE5	36724036	-	-1.488	0.167073	5.27735e-19	3440-7	GZMA	P12544	Granzyme A	55102646	55110252	5	TRANS
cg01889899	15	PCSK6;PCSK6;PCSK6;PCSK6;PCSK6;PCSK6;PCSK6	101922827	-	-1.91953	0.215526	5.27813e-19	3195-50	GNLY	P22749	Granulysin	85685175	85698852	2	TRANS
cg05596347	15	NA	75939386	+	0.943159	0.105899	5.27999e-19	3440-7	GZMA	P12544	Granzyme A	55102646	55110252	5	TRANS
cg13926208	4	LOC101929095	15239597	-	-1.16442	0.130742	5.28065e-19	3440-7	GZMA	P12544	Granzyme A	55102646	55110252	5	TRANS
cg20395628	6	NA	16980281	+	-1.37835	0.154764	5.28188e-19	3440-7	GZMA	P12544	Granzyme A	55102646	55110252	5	TRANS
cg10237903	8	FAM135B	139509075	-	0.504739	0.056673	5.28315e-19	3440-7	GZMA	P12544	Granzyme A	55102646	55110252	5	TRANS
cg13630739	7	ATP6V0A4;ATP6V0A4;ATP6V0A4	138413421	-	-1.12026	0.125786	5.28658e-19	9545-156	GZMK	P49863	Granzyme K	55024256	55034570	5	TRANS
cg16998950	5	ELL2	95252658	+	-0.746862	0.0838599	5.28758e-19	5339-49	S100A9	P06702	Protein S100-A9	153357854	153361023	1	TRANS
cg20214477	4	TLL1	166795401	+	0.893454	0.10032	5.28949e-19	9545-156	GZMK	P49863	Granzyme K	55024256	55034570	5	TRANS
cg02920604	15	MYO1E	59484170	-	-1.46616	0.164626	5.28973e-19	3195-50	GNLY	P22749	Granulysin	85685175	85698852	2	TRANS
cg17886303	1	NPR1	153656052	+	-1.40876	0.158182	5.29351e-19	3195-50	GNLY	P22749	Granulysin	85685175	85698852	2	TRANS
cg01596648	6	NA	107294563	-	-1.10986	0.124621	5.297e-19	3195-50	GNLY	P22749	Granulysin	85685175	85698852	2	TRANS
cg02697127	2	NA	64628677	-	-1.11208	0.124871	5.29821e-19	9545-156	GZMK	P49863	Granzyme K	55024256	55034570	5	TRANS
cg10979132	22	IL17RA;IL17RA	17567287	+	1.15569	0.129768	5.30028e-19	9545-156	GZMK	P49863	Granzyme K	55024256	55034570	5	TRANS
cg06290379	5	NA	133377824	-	1.14324	0.128371	5.30174e-19	5339-49	S100A9	P06702	Protein S100-A9	153357854	153361023	1	TRANS
cg25892537	4	MAN2B2	6611128	-	-1.39153	0.15625	5.3021e-19	3440-7	GZMA	P12544	Granzyme A	55102646	55110252	5	TRANS
cg23205610	3	ITGB5	124567375	+	-1.51971	0.170645	5.30386e-19	3440-7	GZMA	P12544	Granzyme A	55102646	55110252	5	TRANS
cg06756551	7	DGKI	137352607	-	-1.76633	0.198337	5.30512e-19	3195-50	GNLY	P22749	Granulysin	85685175	85698852	2	TRANS
cg25509467	20	NA	30622849	-	-1.25032	0.140396	5.30644e-19	5339-49	S100A9	P06702	Protein S100-A9	153357854	153361023	1	TRANS
cg06706813	3	C3orf21	194826411	+	-0.832567	0.0934873	5.30648e-19	5339-49	S100A9	P06702	Protein S100-A9	153357854	153361023	1	TRANS
cg25374375	15	GNB5;GNB5	52432748	-	-1.63808	0.183938	5.30762e-19	9545-156	GZMK	P49863	Granzyme K	55024256	55034570	5	TRANS
cg16677191	5	GLRX;GLRX	95159423	-	1.04584	0.117436	5.3082e-19	6485-59	IGLL1	P15814	Immunoglobulin lambda-like polypeptide 1	23580302	23573125	22	TRANS
cg07158040	2	HIBCH;HIBCH	191185285	-	-1.14893	0.129012	5.30852e-19	9545-156	GZMK	P49863	Granzyme K	55024256	55034570	5	TRANS
cg05575921	5	AHRR	373378	+	-0.50003	0.0561479	5.31001e-19	3216-2	PIGR	P01833	Polymeric immunoglobulin receptor	206946466	206928522	1	TRANS
cg19185867	18	SETBP1;SETBP1	42379634	+	-1.37141	0.153995	5.31058e-19	9545-156	GZMK	P49863	Granzyme K	55024256	55034570	5	TRANS
cg20710480	4	ATP8A1;ATP8A1	42462320	-	-0.986946	0.110824	5.31238e-19	3440-7	GZMA	P12544	Granzyme A	55102646	55110252	5	TRANS
cg26738395	4	NA	184532130	-	-1.33079	0.149435	5.31566e-19	3195-50	GNLY	P22749	Granulysin	85685175	85698852	2	TRANS
cg26606369	1	NA	180494032	-	-1.44065	0.161772	5.31607e-19	3440-7	GZMA	P12544	Granzyme A	55102646	55110252	5	TRANS
cg27089703	17	RFFL;RFFL;RAD51L3-RFFL	33373905	+	0.93346	0.10482	5.31957e-19	5339-49	S100A9	P06702	Protein S100-A9	153357854	153361023	1	TRANS
cg19734792	3	LRRFIP2;LRRFIP2;LRRFIP2;LRRFIP2	37212771	+	0.880853	0.0989125	5.3208e-19	3195-50	GNLY	P22749	Granulysin	85685175	85698852	2	TRANS
cg00053851	1	NA	226270442	+	-1.17469	0.131908	5.32233e-19	3195-50	GNLY	P22749	Granulysin	85685175	85698852	2	TRANS
cg04100967	22	NA	42752683	-	-1.7086	0.191862	5.32254e-19	5728-60	FCRL1	Q96LA6	Fc receptor-like protein 1	157820120	157794403	1	TRANS
cg10611016	11	C11orf42	6225759	-	-0.739457	0.0830368	5.33028e-19	5339-49	S100A9	P06702	Protein S100-A9	153357854	153361023	1	TRANS
cg16411369	6	NA	6933384	-	-1.35478	0.152134	5.33213e-19	6485-59	IGLL1	P15814	Immunoglobulin lambda-like polypeptide 1	23580302	23573125	22	TRANS
cg27392990	4	SEPT11;SEPT11	77943181	+	-0.71566	0.080365	5.33273e-19	5339-49	S100A9	P06702	Protein S100-A9	153357854	153361023	1	TRANS
cg10583755	12	NA	68856623	-	-1.33112	0.149479	5.33505e-19	3195-50	GNLY	P22749	Granulysin	85685175	85698852	2	TRANS
cg12807237	10	NA	134729045	-	-1.86912	0.209895	5.33763e-19	17210-2	TCL1A	P56279	T-cell leukemia/lymphoma protein 1A	95714196	95709947	14	TRANS
cg21761853	6	FLOT1	30704809	-	1.46549	0.164569	5.33763e-19	5339-49	S100A9	P06702	Protein S100-A9	153357854	153361023	1	TRANS
cg01832892	11	ANO3	26353605	-	0.617805	0.0693782	5.3436e-19	3195-50	GNLY	P22749	Granulysin	85685175	85698852	2	TRANS
cg05384127	22	MIATNB;MIAT;MIAT;MIAT;MIAT	27067406	-	1.00014	0.112315	5.34834e-19	6485-59	IGLL1	P15814	Immunoglobulin lambda-like polypeptide 1	23580302	23573125	22	CIS
cg21146795	6	FAM120B;FAM120B	170604238	-	1.09047	0.122459	5.35026e-19	3195-50	GNLY	P22749	Granulysin	85685175	85698852	2	TRANS
cg07502500	17	KRT23;KRT23	39094954	+	-1.24321	0.139612	5.3508e-19	3440-7	GZMA	P12544	Granzyme A	55102646	55110252	5	TRANS
cg14048158	2	NA	196427786	-	-0.817391	0.0917929	5.35179e-19	3440-7	GZMA	P12544	Granzyme A	55102646	55110252	5	TRANS
cg13051970	7	DDC;DDC	50628968	+	-1.74288	0.195726	5.3535e-19	3440-7	GZMA	P12544	Granzyme A	55102646	55110252	5	TRANS
cg02521587	8	PUF60;PUF60;PUF60;PUF60;PUF60;PUF60;PUF60;PUF60	144906660	+	-1.35421	0.152079	5.35359e-19	5339-49	S100A9	P06702	Protein S100-A9	153357854	153361023	1	TRANS
cg07859439	2	PGAP1	197792757	+	1.03516	0.116249	5.3552e-19	6485-59	IGLL1	P15814	Immunoglobulin lambda-like polypeptide 1	23580302	23573125	22	TRANS
cg02778243	2	NA	239563383	+	-1.43654	0.161326	5.35786e-19	3440-7	GZMA	P12544	Granzyme A	55102646	55110252	5	TRANS
cg13108002	17	MRC2	60755963	+	-1.61748	0.181646	5.35959e-19	3195-50	GNLY	P22749	Granulysin	85685175	85698852	2	TRANS
cg07643942	12	LACRT	55029147	-	-1.26323	0.141863	5.3608e-19	3195-50	GNLY	P22749	Granulysin	85685175	85698852	2	TRANS
cg15488895	19	SLC25A42	19197287	-	-1.22539	0.137614	5.3636e-19	3440-7	GZMA	P12544	Granzyme A	55102646	55110252	5	TRANS
cg07104525	17	MYO15A	18020727	-	-1.43017	0.160613	5.36722e-19	9545-156	GZMK	P49863	Granzyme K	55024256	55034570	5	TRANS
cg00957665	10	TRIM8	104406345	+	1.52562	0.171334	5.36761e-19	6485-59	IGLL1	P15814	Immunoglobulin lambda-like polypeptide 1	23580302	23573125	22	TRANS
cg26776551	13	INTS6;INTS6	51944507	-	-1.00154	0.112479	5.37217e-19	5339-49	S100A9	P06702	Protein S100-A9	153357854	153361023	1	TRANS
cg19274890	7	DPP6	153584042	-	0.431354	0.0484434	5.37235e-19	3195-50	GNLY	P22749	Granulysin	85685175	85698852	2	TRANS
cg18343437	8	NA	142528415	+	0.74114	0.0832342	5.37362e-19	3440-7	GZMA	P12544	Granzyme A	55102646	55110252	5	TRANS
cg24443099	20	ITCH;ITCH;ITCH	32973505	-	0.876303	0.0984138	5.37401e-19	3440-7	GZMA	P12544	Granzyme A	55102646	55110252	5	TRANS
cg22387076	8	ZHX2	123859457	-	-1.08115	0.12142	5.37648e-19	5339-49	S100A9	P06702	Protein S100-A9	153357854	153361023	1	TRANS
cg16905434	2	NA	241824514	-	-1.12388	0.126219	5.37703e-19	3195-50	GNLY	P22749	Granulysin	85685175	85698852	2	TRANS
cg12091975	7	TRY2P	141972160	-	-1.37907	0.15488	5.38035e-19	9545-156	GZMK	P49863	Granzyme K	55024256	55034570	5	TRANS
cg16564994	2	NA	20621899	+	-1.57003	0.176327	5.38263e-19	9545-156	GZMK	P49863	Granzyme K	55024256	55034570	5	TRANS
cg00920892	8	RAB11FIP1;RAB11FIP1;RAB11FIP1	37732224	-	1.3788	0.154851	5.38566e-19	5339-49	S100A9	P06702	Protein S100-A9	153357854	153361023	1	TRANS
cg24106498	3	ITIH3	52840624	-	-1.24265	0.13956	5.38578e-19	9545-156	GZMK	P49863	Granzyme K	55024256	55034570	5	TRANS
cg03811164	1	TMEM63A	226055930	-	-0.88648	0.0995595	5.38583e-19	5339-49	S100A9	P06702	Protein S100-A9	153357854	153361023	1	TRANS
cg21055178	9	PNPLA7;PNPLA7	140381843	-	-1.35818	0.152536	5.38859e-19	3195-50	GNLY	P22749	Granulysin	85685175	85698852	2	TRANS
cg23328237	15	RASGRF1;RASGRF1;RASGRF1	79252815	+	-1.51577	0.170236	5.39046e-19	3440-7	GZMA	P12544	Granzyme A	55102646	55110252	5	TRANS
cg22903084	22	KIAA1656;RNF215	30774829	-	-1.30824	0.146929	5.39262e-19	3195-50	GNLY	P22749	Granulysin	85685175	85698852	2	TRANS
cg04710115	6	TREML1	41123396	+	-1.16564	0.130914	5.39581e-19	3440-7	GZMA	P12544	Granzyme A	55102646	55110252	5	TRANS
cg04557026	3	HHATL;HHATL	42740284	+	-1.2303	0.138177	5.39901e-19	9545-156	GZMK	P49863	Granzyme K	55024256	55034570	5	TRANS
cg14283140	9	C9orf9	135763667	+	-1.23747	0.138984	5.402e-19	3291-30	FCER2	P06734	Low affinity immunoglobulin epsilon Fc receptor	7702146	7688758	19	TRANS
cg09589308	3	KCNH8	19307629	-	-1.50659	0.16921	5.40346e-19	3440-7	GZMA	P12544	Granzyme A	55102646	55110252	5	TRANS
cg13038685	14	NA	77504478	+	1.16029	0.130318	5.40766e-19	3440-7	GZMA	P12544	Granzyme A	55102646	55110252	5	TRANS
cg03255657	9	NA	74914783	+	-1.34619	0.151197	5.40771e-19	9545-156	GZMK	P49863	Granzyme K	55024256	55034570	5	TRANS
cg08147753	3	NA	72628596	-	-1.35856	0.152587	5.41178e-19	3440-7	GZMA	P12544	Granzyme A	55102646	55110252	5	TRANS
cg02313130	1	CAPN8	223854447	+	-1.11795	0.125563	5.41217e-19	3440-7	GZMA	P12544	Granzyme A	55102646	55110252	5	TRANS
cg01484075	2	GLI2	121670634	+	-1.13852	0.127874	5.41293e-19	9545-156	GZMK	P49863	Granzyme K	55024256	55034570	5	TRANS
cg06978539	11	DCHS1	6644643	+	-1.33262	0.149675	5.41432e-19	3195-50	GNLY	P22749	Granulysin	85685175	85698852	2	TRANS
cg06465330	2	NA	7520514	+	-1.37543	0.154484	5.4176e-19	3440-7	GZMA	P12544	Granzyme A	55102646	55110252	5	TRANS
cg09327655	15	EHD4	42260283	-	0.80588	0.0905141	5.41785e-19	3195-50	GNLY	P22749	Granulysin	85685175	85698852	2	TRANS
cg16622602	3	NA	196184562	+	1.05707	0.118727	5.4188e-19	6485-59	IGLL1	P15814	Immunoglobulin lambda-like polypeptide 1	23580302	23573125	22	TRANS
cg00645964	13	NA	60024955	+	-1.25873	0.141378	5.42249e-19	3440-7	GZMA	P12544	Granzyme A	55102646	55110252	5	TRANS
cg09859659	8	DENND3	142180109	-	-0.996303	0.111903	5.42378e-19	5339-49	S100A9	P06702	Protein S100-A9	153357854	153361023	1	TRANS
cg05210266	8	NA	65282507	-	0.769904	0.0864748	5.42505e-19	3195-50	GNLY	P22749	Granulysin	85685175	85698852	2	TRANS
cg16480347	22	RGL4;GUSBP11	24039722	-	-1.17034	0.131452	5.42603e-19	5339-49	S100A9	P06702	Protein S100-A9	153357854	153361023	1	TRANS
cg10416963	4	PRDM5	121844401	-	0.913626	0.102618	5.4262e-19	9545-156	GZMK	P49863	Granzyme K	55024256	55034570	5	TRANS
cg07951455	15	ST8SIA2	92960758	+	-1.26634	0.142235	5.42779e-19	3440-7	GZMA	P12544	Granzyme A	55102646	55110252	5	TRANS
cg16940826	1	NA	225083887	+	-1.27469	0.143173	5.43016e-19	3195-50	GNLY	P22749	Granulysin	85685175	85698852	2	TRANS
cg07056241	4	NA	139821219	+	-1.06993	0.120176	5.43399e-19	3440-7	GZMA	P12544	Granzyme A	55102646	55110252	5	TRANS
cg09907509	13	C13orf36;C13orf36	37248244	+	0.464924	0.0522208	5.43435e-19	3440-7	GZMA	P12544	Granzyme A	55102646	55110252	5	TRANS
cg18957028	9	COL27A1	116972431	+	-1.2779	0.143538	5.44184e-19	3195-50	GNLY	P22749	Granulysin	85685175	85698852	2	TRANS
cg25773223	10	NA	3680061	+	-1.44096	0.161854	5.44321e-19	3440-7	GZMA	P12544	Granzyme A	55102646	55110252	5	TRANS
cg11798521	5	IL13	131996143	-	-0.962272	0.108086	5.44587e-19	3440-7	GZMA	P12544	Granzyme A	55102646	55110252	5	TRANS
cg09809732	20	EPPIN;EPPIN-WFDC6;EPPIN	44176257	-	-1.23559	0.138788	5.44664e-19	3440-7	GZMA	P12544	Granzyme A	55102646	55110252	5	TRANS
cg04560229	20	NFATC2;NFATC2;NFATC2;NFATC2;NFATC2;NFATC2;NFATC2;NFATC2	50098437	-	-1.02858	0.115537	5.45552e-19	3195-50	GNLY	P22749	Granulysin	85685175	85698852	2	TRANS
cg15570017	4	NA	26275472	-	0.931002	0.104577	5.45846e-19	3195-50	GNLY	P22749	Granulysin	85685175	85698852	2	TRANS
cg15484985	3	VGLL4;VGLL4;VGLL4	11665810	-	1.09726	0.123252	5.45856e-19	5339-49	S100A9	P06702	Protein S100-A9	153357854	153361023	1	TRANS
cg02859984	20	LINC00494	46997711	+	-1.57766	0.177214	5.45867e-19	9545-156	GZMK	P49863	Granzyme K	55024256	55034570	5	TRANS
cg24613181	10	COL13A1;COL13A1;COL13A1;COL13A1;COL13A1;COL13A1	71708294	-	-1.57581	0.177008	5.46066e-19	3195-50	GNLY	P22749	Granulysin	85685175	85698852	2	TRANS
cg00883837	1	OR2T6	248551173	-	-1.42438	0.159999	5.46429e-19	3195-50	GNLY	P22749	Granulysin	85685175	85698852	2	TRANS
cg17694808	3	THRB;THRB;THRB;THRB	24517606	-	-1.43582	0.161285	5.46555e-19	3440-7	GZMA	P12544	Granzyme A	55102646	55110252	5	TRANS
cg13794807	4	FHDC1	153871752	-	-1.23967	0.139252	5.46766e-19	3195-50	GNLY	P22749	Granulysin	85685175	85698852	2	TRANS
cg18251108	7	COBL;COBL	51102129	+	-1.67034	0.187629	5.46816e-19	3195-50	GNLY	P22749	Granulysin	85685175	85698852	2	TRANS
cg24032668	1	NA	48092677	+	-1.34236	0.150787	5.46875e-19	3195-50	GNLY	P22749	Granulysin	85685175	85698852	2	TRANS
cg14113353	2	NA	30524251	+	-1.58023	0.177508	5.46918e-19	9545-156	GZMK	P49863	Granzyme K	55024256	55034570	5	TRANS
cg02449608	19	C19orf18	58486600	+	-1.3436	0.150928	5.47199e-19	9545-156	GZMK	P49863	Granzyme K	55024256	55034570	5	TRANS
cg11094656	12	NA	48420328	-	-1.22293	0.137372	5.4721e-19	3440-7	GZMA	P12544	Granzyme A	55102646	55110252	5	TRANS
cg27172067	17	SPNS2	4419810	-	-1.44652	0.16249	5.47492e-19	9545-156	GZMK	P49863	Granzyme K	55024256	55034570	5	TRANS
cg26085987	2	NA	97230376	-	-1.22436	0.137535	5.47629e-19	9545-156	GZMK	P49863	Granzyme K	55024256	55034570	5	TRANS
cg11256132	1	C1orf100	244515893	-	-1.5222	0.170992	5.47679e-19	17210-2	TCL1A	P56279	T-cell leukemia/lymphoma protein 1A	95714196	95709947	14	TRANS
cg24634060	3	ARHGEF3	57112383	+	0.86713	0.0974069	5.47779e-19	3440-7	GZMA	P12544	Granzyme A	55102646	55110252	5	TRANS
cg10765722	12	MMP17	132325085	-	-0.786212	0.0883174	5.47918e-19	9545-156	GZMK	P49863	Granzyme K	55024256	55034570	5	TRANS
cg19348050	20	NA	19006844	-	1.20663	0.135544	5.47974e-19	5339-49	S100A9	P06702	Protein S100-A9	153357854	153361023	1	TRANS
cg09605623	10	RBM20	112477603	+	-1.05067	0.118025	5.4801e-19	5339-49	S100A9	P06702	Protein S100-A9	153357854	153361023	1	TRANS
cg13182816	15	NA	39472102	-	-1.38867	0.155994	5.48241e-19	3440-7	GZMA	P12544	Granzyme A	55102646	55110252	5	TRANS
cg10037068	2	WIPF1;WIPF1	175500072	-	-1.73703	0.195128	5.48625e-19	3195-50	GNLY	P22749	Granulysin	85685175	85698852	2	TRANS
cg21743182	7	CDK14	90339132	+	-1.55234	0.174382	5.48819e-19	6485-59	IGLL1	P15814	Immunoglobulin lambda-like polypeptide 1	23580302	23573125	22	TRANS
cg22012156	1	NA	155916405	-	-1.47262	0.165427	5.48819e-19	9545-156	GZMK	P49863	Granzyme K	55024256	55034570	5	TRANS
cg00761225	13	MTMR6	25851201	-	-1.06777	0.119949	5.48853e-19	3195-50	GNLY	P22749	Granulysin	85685175	85698852	2	TRANS
cg19084240	18	RAB31	9835632	+	-1.35438	0.152145	5.49081e-19	9545-156	GZMK	P49863	Granzyme K	55024256	55034570	5	TRANS
cg01483153	7	GPR146;GPR146;GPR146;C7orf50;C7orf50;C7orf50	1094898	+	0.997807	0.112092	5.49914e-19	3195-50	GNLY	P22749	Granulysin	85685175	85698852	2	TRANS
cg13301733	2	LOC440839	114050884	+	-1.63555	0.183735	5.50074e-19	3195-50	GNLY	P22749	Granulysin	85685175	85698852	2	TRANS
cg25598698	10	LOC101927523	106241280	-	-1.36072	0.152861	5.50121e-19	9545-156	GZMK	P49863	Granzyme K	55024256	55034570	5	TRANS
cg16896079	12	PDZRN4	41582362	-	0.504073	0.0566269	5.50176e-19	3440-7	GZMA	P12544	Granzyme A	55102646	55110252	5	TRANS
cg09422942	1	NA	203722630	+	-1.1287	0.126797	5.50253e-19	3291-30	FCER2	P06734	Low affinity immunoglobulin epsilon Fc receptor	7702146	7688758	19	TRANS
cg16170116	2	NA	235772222	+	-1.3728	0.154219	5.5044e-19	9545-156	GZMK	P49863	Granzyme K	55024256	55034570	5	TRANS
cg26120226	1	PHLDA3	201435275	+	-1.43291	0.160973	5.50756e-19	9545-156	GZMK	P49863	Granzyme K	55024256	55034570	5	TRANS
cg21618273	5	TRIO	14414947	+	-1.00268	0.112641	5.50852e-19	9545-156	GZMK	P49863	Granzyme K	55024256	55034570	5	TRANS
cg26296455	1	LINC01057	95198014	-	-1.01247	0.113742	5.50861e-19	9545-156	GZMK	P49863	Granzyme K	55024256	55034570	5	TRANS
cg00204775	3	MASP1;MASP1;MASP1	186960988	-	-1.23169	0.13837	5.51228e-19	3440-7	GZMA	P12544	Granzyme A	55102646	55110252	5	TRANS
cg16661098	2	HIBCH;HIBCH	191185669	-	-1.0131	0.113813	5.51363e-19	9545-156	GZMK	P49863	Granzyme K	55024256	55034570	5	TRANS
cg11422446	7	ELMO1;ELMO1	37434016	+	-1.58499	0.178063	5.52135e-19	4148-49	PAPPA	Q13219	Pappalysin-1	116153791	116402321	9	TRANS
cg14162076	12	CLEC4D	8665092	-	-1.29609	0.145608	5.52332e-19	9545-156	GZMK	P49863	Granzyme K	55024256	55034570	5	TRANS
cg17619311	3	ZNF662;ZNF662;ZNF662	42947565	+	0.60663	0.0681517	5.52582e-19	3195-50	GNLY	P22749	Granulysin	85685175	85698852	2	TRANS
cg08498787	11	NA	57250780	+	1.04359	0.117242	5.52752e-19	9545-156	GZMK	P49863	Granzyme K	55024256	55034570	5	TRANS
cg21539697	6	PRICKLE4	41751160	+	-1.30796	0.146945	5.53276e-19	3195-50	GNLY	P22749	Granulysin	85685175	85698852	2	TRANS
cg18226337	11	NA	69002666	-	-1.21092	0.136043	5.53317e-19	9545-156	GZMK	P49863	Granzyme K	55024256	55034570	5	TRANS
cg22139615	4	MAML3	141048272	-	-1.5883	0.178441	5.53527e-19	3195-50	GNLY	P22749	Granulysin	85685175	85698852	2	TRANS
cg08536712	10	MYOZ1	75402255	-	-1.46765	0.164886	5.53644e-19	3440-7	GZMA	P12544	Granzyme A	55102646	55110252	5	TRANS
cg21904840	1	CGN	151502344	+	-2.1497	0.241514	5.53723e-19	9545-156	GZMK	P49863	Granzyme K	55024256	55034570	5	TRANS
cg17538966	2	NA	239968891	+	-1.20767	0.13568	5.53883e-19	3195-50	GNLY	P22749	Granulysin	85685175	85698852	2	TRANS
cg13745402	9	C9orf150	12776218	+	0.639393	0.0718346	5.53892e-19	3440-7	GZMA	P12544	Granzyme A	55102646	55110252	5	TRANS
cg18897479	5	NA	153866216	+	0.780855	0.0877276	5.53914e-19	9545-156	GZMK	P49863	Granzyme K	55024256	55034570	5	TRANS
cg24575234	7	CHRM2;CHRM2;CHRM2;CHRM2;CHRM2;CHRM2;CHRM2;CHRM2;CHRM2;CHRM2;CHRM2	136553884	-	0.814674	0.0915271	5.53919e-19	3440-7	GZMA	P12544	Granzyme A	55102646	55110252	5	TRANS
cg06539116	5	ABLIM3	148597365	-	-1.56644	0.175988	5.54174e-19	9545-156	GZMK	P49863	Granzyme K	55024256	55034570	5	TRANS
cg07383338	1	ROR1;ROR1	64380349	-	-1.41968	0.1595	5.54482e-19	3440-7	GZMA	P12544	Granzyme A	55102646	55110252	5	TRANS
cg00557072	11	NA	45095401	+	0.978973	0.109988	5.54877e-19	3195-50	GNLY	P22749	Granulysin	85685175	85698852	2	TRANS
cg17540309	13	STARD13;STARD13;STARD13;STARD13;STARD13;STARD13	33721577	-	-1.18912	0.133599	5.55169e-19	3195-50	GNLY	P22749	Granulysin	85685175	85698852	2	TRANS
cg16362140	5	DAP	10708717	-	-1.47528	0.16575	5.55224e-19	9015-1	PRG3	Q9Y2Y8	Proteoglycan 3	57381150	57376769	11	TRANS
cg10857558	4	TIGD2	90035421	+	-1.07557	0.120841	5.55249e-19	9545-156	GZMK	P49863	Granzyme K	55024256	55034570	5	TRANS
cg23275644	5	ROPN1L	10457079	+	-0.808405	0.0908265	5.55721e-19	5339-49	S100A9	P06702	Protein S100-A9	153357854	153361023	1	TRANS
cg17062262	18	NA	3321300	+	-2.08604	0.234372	5.55736e-19	5728-60	FCRL1	Q96LA6	Fc receptor-like protein 1	157820120	157794403	1	TRANS
cg25792138	10	CCDC6	61636177	-	-0.937501	0.105331	5.55777e-19	17210-2	TCL1A	P56279	T-cell leukemia/lymphoma protein 1A	95714196	95709947	14	TRANS
cg13487992	14	PSMB11	23511078	+	-1.27437	0.143179	5.55822e-19	3195-50	GNLY	P22749	Granulysin	85685175	85698852	2	TRANS
cg06670979	9	NA	124303014	-	-1.06973	0.120188	5.56135e-19	9545-156	GZMK	P49863	Granzyme K	55024256	55034570	5	TRANS
cg05696764	2	EVA1A;EVA1A	75745311	-	-1.58923	0.178557	5.563e-19	3440-7	GZMA	P12544	Granzyme A	55102646	55110252	5	TRANS
cg06536941	1	LGR6;LGR6;LGR6	202214144	-	-1.44607	0.162473	5.56514e-19	6485-59	IGLL1	P15814	Immunoglobulin lambda-like polypeptide 1	23580302	23573125	22	TRANS
cg02650080	3	C3orf21	194801513	-	-1.61039	0.180938	5.57474e-19	17210-2	TCL1A	P56279	T-cell leukemia/lymphoma protein 1A	95714196	95709947	14	TRANS
cg13536169	13	LMO7DN-IT1;LMO7DN	76451645	-	-1.76719	0.198558	5.57695e-19	9545-156	GZMK	P49863	Granzyme K	55024256	55034570	5	TRANS
cg25937003	3	NA	72309147	+	-1.1791	0.132481	5.57903e-19	3195-50	GNLY	P22749	Granulysin	85685175	85698852	2	TRANS
cg10868706	11	NA	62789179	-	-1.26401	0.142022	5.57949e-19	9545-156	GZMK	P49863	Granzyme K	55024256	55034570	5	TRANS
cg12448926	18	SLC14A2	42939517	-	-1.37615	0.154622	5.582e-19	3440-7	GZMA	P12544	Granzyme A	55102646	55110252	5	TRANS
cg20272209	21	UBASH3A;UBASH3A;UBASH3A	43823797	+	0.796998	0.0895501	5.5836e-19	5339-49	S100A9	P06702	Protein S100-A9	153357854	153361023	1	TRANS
cg03117005	20	TAF4	60642115	+	0.846923	0.0951598	5.58434e-19	9545-156	GZMK	P49863	Granzyme K	55024256	55034570	5	TRANS
cg00318699	2	LINC01104	100859029	-	-1.8893	0.212281	5.58681e-19	17210-2	TCL1A	P56279	T-cell leukemia/lymphoma protein 1A	95714196	95709947	14	TRANS
cg00523241	16	NA	30688961	-	-1.5118	0.169867	5.58974e-19	9545-156	GZMK	P49863	Granzyme K	55024256	55034570	5	TRANS
cg26031327	4	ABLIM2;ABLIM2;ABLIM2;ABLIM2;ABLIM2;ABLIM2;ABLIM2	7975403	+	-1.43701	0.161464	5.59123e-19	3440-7	GZMA	P12544	Granzyme A	55102646	55110252	5	TRANS
cg06245305	1	TRABD2B	48227883	-	-1.14446	0.128593	5.59149e-19	3440-7	GZMA	P12544	Granzyme A	55102646	55110252	5	TRANS
cg23205610	3	ITGB5	124567375	+	-1.51872	0.170646	5.59173e-19	9545-156	GZMK	P49863	Granzyme K	55024256	55034570	5	TRANS
cg10105512	22	LIMK2;LIMK2;LIMK2	31643111	+	-1.54929	0.17408	5.59189e-19	4148-49	PAPPA	Q13219	Pappalysin-1	116153791	116402321	9	TRANS
cg18856581	14	MDGA2	48145000	-	0.736477	0.0827522	5.59552e-19	9545-156	GZMK	P49863	Granzyme K	55024256	55034570	5	TRANS
cg06321925	9	MIR181A2HG;NR6A1;NR6A1;NR6A1	127420734	-	0.681574	0.0765834	5.59626e-19	3195-50	GNLY	P22749	Granulysin	85685175	85698852	2	TRANS
cg05657132	2	KLF7;KLF7;KLF7;KLF7;KLF7	207999053	-	-1.25689	0.141228	5.59774e-19	5339-49	S100A9	P06702	Protein S100-A9	153357854	153361023	1	TRANS
cg07466762	6	ADTRP;ADTRP	11733940	-	-1.40823	0.158233	5.60031e-19	3195-50	GNLY	P22749	Granulysin	85685175	85698852	2	TRANS
cg16434897	11	KCNQ1;KCNQ1	2772799	-	-1.23419	0.138679	5.60569e-19	9545-156	GZMK	P49863	Granzyme K	55024256	55034570	5	TRANS
cg14690711	12	SFSWAP;SFSWAP	132255517	-	-1.13687	0.127745	5.60712e-19	17210-2	TCL1A	P56279	T-cell leukemia/lymphoma protein 1A	95714196	95709947	14	TRANS
cg14570166	2	TCF7L1	85440215	+	-2.13918	0.24037	5.60786e-19	9545-156	GZMK	P49863	Granzyme K	55024256	55034570	5	TRANS
cg06798483	3	ST3GAL6	98504973	+	-1.22817	0.138005	5.61131e-19	3440-7	GZMA	P12544	Granzyme A	55102646	55110252	5	TRANS
cg14905514	14	NA	105998745	-	-1.63109	0.183281	5.61305e-19	3291-30	FCER2	P06734	Low affinity immunoglobulin epsilon Fc receptor	7702146	7688758	19	TRANS
cg17534029	20	RTEL1;RTEL1	62318426	-	0.582133	0.0654126	5.61473e-19	3440-7	GZMA	P12544	Granzyme A	55102646	55110252	5	TRANS
cg21769802	8	NECAB1	91803798	-	0.835264	0.0938567	5.61756e-19	9545-156	GZMK	P49863	Granzyme K	55024256	55034570	5	TRANS
cg14606047	3	NA	112782660	-	-1.23193	0.13843	5.6184e-19	3440-7	GZMA	P12544	Granzyme A	55102646	55110252	5	TRANS
cg19921642	22	CYTH4	37685497	-	-1.31893	0.148206	5.61969e-19	3440-7	GZMA	P12544	Granzyme A	55102646	55110252	5	TRANS
cg12141090	21	MAP3K7CL;MAP3K7CL;MAP3K7CL;MAP3K7CL;MAP3K7CL;MAP3K7CL;MAP3K7CL;MAP3K7CL	30503083	+	-1.2653	0.142179	5.61971e-19	6485-59	IGLL1	P15814	Immunoglobulin lambda-like polypeptide 1	23580302	23573125	22	TRANS
cg01142964	2	NA	23555751	-	-1.60481	0.180332	5.62482e-19	3440-7	GZMA	P12544	Granzyme A	55102646	55110252	5	TRANS
cg22856761	21	NA	43159503	-	-1.59384	0.179103	5.63373e-19	3195-50	GNLY	P22749	Granulysin	85685175	85698852	2	TRANS
cg00661777	7	PIK3CG	106511741	+	0.961561	0.108053	5.63554e-19	5339-49	S100A9	P06702	Protein S100-A9	153357854	153361023	1	TRANS
cg11086982	14	PAPLN	73736972	+	0.641742	0.0721142	5.63631e-19	9545-156	GZMK	P49863	Granzyme K	55024256	55034570	5	TRANS
cg20092798	19	TECR;TECR;TECR	14662603	-	0.916105	0.102946	5.63982e-19	3440-7	GZMA	P12544	Granzyme A	55102646	55110252	5	TRANS
cg11828218	8	ENPP2;ENPP2;ENPP2;ENPP2	120593576	-	-1.46118	0.164199	5.64198e-19	6485-59	IGLL1	P15814	Immunoglobulin lambda-like polypeptide 1	23580302	23573125	22	TRANS
cg04575202	2	NA	9235972	-	0.838899	0.0942711	5.64587e-19	9545-156	GZMK	P49863	Granzyme K	55024256	55034570	5	TRANS
cg02251743	2	CALCRL;CALCRL	188255703	-	-1.25803	0.141371	5.64736e-19	3440-7	GZMA	P12544	Granzyme A	55102646	55110252	5	TRANS
cg17496887	1	S100A7A	153387707	+	-0.935407	0.105117	5.64974e-19	5339-49	S100A9	P06702	Protein S100-A9	153357854	153361023	1	CIS
cg10649367	18	ZNF521;ZNF521	22804466	-	-1.11399	0.125185	5.64977e-19	3440-7	GZMA	P12544	Granzyme A	55102646	55110252	5	TRANS
cg15310492	11	KCNA4	30038677	+	0.684129	0.0768798	5.6517e-19	3440-7	GZMA	P12544	Granzyme A	55102646	55110252	5	TRANS
cg05936004	3	ATP2C1;ATP2C1;ATP2C1;ATP2C1	130693828	+	-0.767006	0.0861933	5.65191e-19	5339-49	S100A9	P06702	Protein S100-A9	153357854	153361023	1	TRANS
cg09555654	13	STARD13;STARD13	33804866	-	-1.01312	0.113851	5.65331e-19	9545-156	GZMK	P49863	Granzyme K	55024256	55034570	5	TRANS
cg12443168	2	COBLL1;COBLL1;COBLL1;COBLL1	165537583	+	-1.35078	0.151797	5.65715e-19	9545-156	GZMK	P49863	Granzyme K	55024256	55034570	5	TRANS
cg16143997	3	NA	136766602	+	-1.45664	0.163693	5.65726e-19	3440-7	GZMA	P12544	Granzyme A	55102646	55110252	5	TRANS
cg02469095	8	OSR2;OSR2	99960921	-	0.936639	0.105258	5.65903e-19	3195-50	GNLY	P22749	Granulysin	85685175	85698852	2	TRANS
cg22763134	4	MAML3	140715994	-	-1.17388	0.13192	5.66428e-19	3195-50	GNLY	P22749	Granulysin	85685175	85698852	2	TRANS
cg17088257	2	LOC101929231	150467405	+	-1.54928	0.174108	5.66637e-19	3440-7	GZMA	P12544	Granzyme A	55102646	55110252	5	TRANS
cg15661018	7	RBM33	155458872	+	-1.09132	0.122642	5.66715e-19	3195-50	GNLY	P22749	Granulysin	85685175	85698852	2	TRANS
cg10741463	1	ARHGEF10L;ARHGEF10L	18020474	-	-1.55297	0.174524	5.66846e-19	9545-156	GZMK	P49863	Granzyme K	55024256	55034570	5	TRANS
cg04763867	9	DAB2IP	124452177	+	-1.53598	0.172614	5.66857e-19	3195-50	GNLY	P22749	Granulysin	85685175	85698852	2	TRANS
cg04842426	7	CHRM2;CHRM2;CHRM2;CHRM2;CHRM2;CHRM2;CHRM2;CHRM2	136555777	+	0.694816	0.0780841	5.67035e-19	3195-50	GNLY	P22749	Granulysin	85685175	85698852	2	TRANS
cg23305798	1	NA	159988869	-	-1.75944	0.197728	5.67089e-19	3440-7	GZMA	P12544	Granzyme A	55102646	55110252	5	TRANS
cg16599983	6	NOTCH4	32168969	-	-1.29708	0.145768	5.67246e-19	9545-156	GZMK	P49863	Granzyme K	55024256	55034570	5	TRANS
cg00423277	8	NA	65719068	-	-1.26854	0.14256	5.67297e-19	3440-7	GZMA	P12544	Granzyme A	55102646	55110252	5	TRANS
cg13010161	2	NA	121488902	-	-1.4614	0.164235	5.67514e-19	3195-50	GNLY	P22749	Granulysin	85685175	85698852	2	TRANS
cg19699140	13	LECT1;LECT1	53302900	+	-1.40986	0.158443	5.67553e-19	3440-7	GZMA	P12544	Granzyme A	55102646	55110252	5	TRANS
cg08005730	1	CAMTA1	7711138	+	-1.14359	0.128519	5.67584e-19	3440-7	GZMA	P12544	Granzyme A	55102646	55110252	5	TRANS
cg16204675	4	NOP14-AS1	2939149	-	-1.64694	0.185088	5.67915e-19	3440-7	GZMA	P12544	Granzyme A	55102646	55110252	5	TRANS
cg04772751	6	NA	34176036	+	-1.242	0.139579	5.67934e-19	9545-156	GZMK	P49863	Granzyme K	55024256	55034570	5	TRANS
cg24360425	7	NA	22156423	+	-1.00699	0.11317	5.68571e-19	3195-50	GNLY	P22749	Granulysin	85685175	85698852	2	TRANS
cg02825243	2	NA	197041490	-	-0.977288	0.109832	5.68608e-19	3440-7	GZMA	P12544	Granzyme A	55102646	55110252	5	TRANS
cg20077668	12	ITPR2	26649248	-	-0.761321	0.0855615	5.68934e-19	5339-49	S100A9	P06702	Protein S100-A9	153357854	153361023	1	TRANS
cg26913669	1	COL11A1;COL11A1;COL11A1;COL11A1	103574958	+	-1.89455	0.212922	5.69153e-19	9545-156	GZMK	P49863	Granzyme K	55024256	55034570	5	TRANS
cg03903882	9	SLC31A2	115915314	+	-0.875263	0.0983677	5.69293e-19	5339-49	S100A9	P06702	Protein S100-A9	153357854	153361023	1	TRANS
cg24648166	14	KTN1-AS1	56044019	-	-1.06646	0.119857	5.69553e-19	3440-7	GZMA	P12544	Granzyme A	55102646	55110252	5	TRANS
cg25694434	3	NA	181665115	+	-1.84193	0.20701	5.69913e-19	3440-7	GZMA	P12544	Granzyme A	55102646	55110252	5	TRANS
cg09614721	12	SH2B3	111866819	-	0.779893	0.0876509	5.70048e-19	3195-50	GNLY	P22749	Granulysin	85685175	85698852	2	TRANS
cg16610605	18	CTIF;CTIF	46146308	-	-1.44926	0.16288	5.70086e-19	9545-156	GZMK	P49863	Granzyme K	55024256	55034570	5	TRANS
cg16638248	11	MRVI1;MRVI1;MRVI1;MRVI1	10596059	+	-1.21362	0.136397	5.701e-19	3195-50	GNLY	P22749	Granulysin	85685175	85698852	2	TRANS
cg17852482	17	TBCD	80833054	+	-0.947885	0.106532	5.70424e-19	5339-49	S100A9	P06702	Protein S100-A9	153357854	153361023	1	TRANS
cg09412707	4	NA	26085653	+	-1.3678	0.153726	5.7043e-19	9545-156	GZMK	P49863	Granzyme K	55024256	55034570	5	TRANS
cg13000082	2	AOX1	201450527	-	1.1801	0.132631	5.70615e-19	9545-156	GZMK	P49863	Granzyme K	55024256	55034570	5	TRANS
cg19126426	11	MYBPC3	47359839	+	-1.41184	0.158677	5.70787e-19	3195-50	GNLY	P22749	Granulysin	85685175	85698852	2	TRANS
cg11760593	14	NA	38053599	-	0.919266	0.103317	5.71001e-19	9545-156	GZMK	P49863	Granzyme K	55024256	55034570	5	TRANS
cg24135088	12	NA	27361176	-	-1.04784	0.117767	5.71088e-19	9545-156	GZMK	P49863	Granzyme K	55024256	55034570	5	TRANS
cg07180988	12	NA	59325286	-	-1.65247	0.185722	5.71129e-19	3440-7	GZMA	P12544	Granzyme A	55102646	55110252	5	TRANS
cg22974245	8	TG	133930507	-	-0.898019	0.100929	5.71235e-19	9545-156	GZMK	P49863	Granzyme K	55024256	55034570	5	TRANS
cg18974685	10	TSPAN15	71262124	-	-1.47059	0.165283	5.71499e-19	9545-156	GZMK	P49863	Granzyme K	55024256	55034570	5	TRANS
cg15001714	1	NA	48459813	-	-1.39033	0.156263	5.71839e-19	9545-156	GZMK	P49863	Granzyme K	55024256	55034570	5	TRANS
cg02198144	16	NA	85462102	-	-0.843518	0.0948065	5.72414e-19	9545-156	GZMK	P49863	Granzyme K	55024256	55034570	5	TRANS
cg03780748	8	XKR6	10909916	+	-1.53677	0.172726	5.72923e-19	3195-50	GNLY	P22749	Granulysin	85685175	85698852	2	TRANS
cg07534823	11	KIRREL3;KIRREL3	126687800	+	-1.60056	0.179895	5.72995e-19	3440-7	GZMA	P12544	Granzyme A	55102646	55110252	5	TRANS
cg09220088	3	SHOX2;SHOX2;SHOX2	157822072	+	0.967746	0.108771	5.73099e-19	3195-50	GNLY	P22749	Granulysin	85685175	85698852	2	TRANS
cg14488043	11	ST5;ST5;ST5	8788397	+	-1.22512	0.137699	5.73224e-19	3195-50	GNLY	P22749	Granulysin	85685175	85698852	2	TRANS
cg02445653	11	NA	118209752	+	1.12801	0.126785	5.73395e-19	5339-49	S100A9	P06702	Protein S100-A9	153357854	153361023	1	TRANS
cg19753435	7	LOC101927354	7310992	+	-1.50925	0.169634	5.73428e-19	3440-7	GZMA	P12544	Granzyme A	55102646	55110252	5	TRANS
cg01180859	1	PTPN14	214690478	-	-1.58652	0.17832	5.73522e-19	3440-7	GZMA	P12544	Granzyme A	55102646	55110252	5	TRANS
cg19045561	1	AKT3;AKT3;AKT3	243962248	-	-1.45537	0.163579	5.73584e-19	3195-50	GNLY	P22749	Granulysin	85685175	85698852	2	TRANS
cg15302350	11	LRP5	68180760	-	-1.13503	0.127574	5.7384e-19	3195-50	GNLY	P22749	Granulysin	85685175	85698852	2	TRANS
cg24221738	4	NA	166125552	+	0.943864	0.106089	5.74268e-19	5339-49	S100A9	P06702	Protein S100-A9	153357854	153361023	1	TRANS
cg04756301	4	NA	170902376	+	-1.2342	0.138723	5.74391e-19	3440-7	GZMA	P12544	Granzyme A	55102646	55110252	5	TRANS
cg22213391	1	C1orf106	200860537	+	0.399304	0.0448815	5.74543e-19	3440-7	GZMA	P12544	Granzyme A	55102646	55110252	5	TRANS
cg05312882	6	PTK7;PTK7;PTK7;PTK7;PTK7;PTK7;PTK7	43114278	+	-1.21246	0.136281	5.74829e-19	3440-7	GZMA	P12544	Granzyme A	55102646	55110252	5	TRANS
cg02433979	7	NA	128824829	-	-1.43287	0.161055	5.7496e-19	3195-50	GNLY	P22749	Granulysin	85685175	85698852	2	TRANS
cg22657632	2	IGFBP5	217545159	+	-2.28126	0.256415	5.75046e-19	9545-156	GZMK	P49863	Granzyme K	55024256	55034570	5	TRANS
cg01803066	11	ST14	130059816	-	-1.17357	0.13191	5.75213e-19	3195-50	GNLY	P22749	Granulysin	85685175	85698852	2	TRANS
cg17356268	8	DCSTAMP;DCSTAMP	105360676	+	-1.36426	0.153346	5.75737e-19	9545-156	GZMK	P49863	Granzyme K	55024256	55034570	5	TRANS
cg01965697	12	POLE	133240546	+	-1.00214	0.112643	5.75852e-19	5339-49	S100A9	P06702	Protein S100-A9	153357854	153361023	1	TRANS
cg06444390	14	AHNAK2	105421098	-	-1.09823	0.123444	5.75906e-19	3195-50	GNLY	P22749	Granulysin	85685175	85698852	2	TRANS
cg10459187	16	PAPD5;PAPD5	50218944	+	-1.83585	0.206354	5.75923e-19	3195-50	GNLY	P22749	Granulysin	85685175	85698852	2	TRANS
cg05181342	14	NA	103777987	-	-1.13879	0.128004	5.76013e-19	9545-156	GZMK	P49863	Granzyme K	55024256	55034570	5	TRANS
cg22252653	5	SERINC5;SERINC5;SERINC5;SERINC5;SERINC5	79527429	-	-1.3836	0.155522	5.76309e-19	9545-156	GZMK	P49863	Granzyme K	55024256	55034570	5	TRANS
cg22794244	11	OR10G9	123892873	+	-1.19713	0.134562	5.76349e-19	3440-7	GZMA	P12544	Granzyme A	55102646	55110252	5	TRANS
cg04714252	20	NA	4455731	+	-1.33711	0.150296	5.7636e-19	3440-7	GZMA	P12544	Granzyme A	55102646	55110252	5	TRANS
cg07713288	3	NA	194417388	+	0.94886	0.106656	5.76379e-19	5339-49	S100A9	P06702	Protein S100-A9	153357854	153361023	1	TRANS
cg16185457	2	BRE;BRE;BRE;BRE;BRE	28200724	+	-1.00161	0.112586	5.76694e-19	9545-156	GZMK	P49863	Granzyme K	55024256	55034570	5	TRANS
cg14935818	17	NA	47545378	+	-1.77425	0.199434	5.76793e-19	9545-156	GZMK	P49863	Granzyme K	55024256	55034570	5	TRANS
cg11694120	17	SPDYE4;SPDYE4	8661813	-	-1.71233	0.192474	5.7681e-19	3195-50	GNLY	P22749	Granulysin	85685175	85698852	2	TRANS
cg09824681	10	SGMS1	52298570	+	-1.00263	0.1127	5.76955e-19	3440-7	GZMA	P12544	Granzyme A	55102646	55110252	5	TRANS
cg01207176	22	MGAT3;MGAT3;MGAT3	39887895	+	-1.20206	0.135121	5.7794e-19	9545-156	GZMK	P49863	Granzyme K	55024256	55034570	5	TRANS
cg25718132	10	NA	48335838	-	-1.62153	0.182273	5.78219e-19	3195-50	GNLY	P22749	Granulysin	85685175	85698852	2	TRANS
cg02361229	1	TGFB2-AS1;TGFB2;TGFB2	218518608	+	1.03005	0.115786	5.78348e-19	3195-50	GNLY	P22749	Granulysin	85685175	85698852	2	TRANS
cg14226680	5	FGF1;FGF1;FGF1;FGF1;FGF1;FGF1;FGF1;FGF1;FGF1;FGF1;FGF1	142023939	-	-1.25412	0.140975	5.78514e-19	3195-50	GNLY	P22749	Granulysin	85685175	85698852	2	TRANS
cg24155952	1	ADORA3;TMIGD3;ADORA3;ADORA3;TMIGD3;ADORA3;ADORA3;ADORA3;TMIGD3;TMIGD3	112046471	+	1.1617	0.130585	5.78562e-19	3195-50	GNLY	P22749	Granulysin	85685175	85698852	2	TRANS
cg05133814	3	NA	112135991	-	-1.4329	0.161071	5.78768e-19	3440-7	GZMA	P12544	Granzyme A	55102646	55110252	5	TRANS
cg01005371	20	NA	46429471	-	-1.49478	0.168029	5.79077e-19	3440-7	GZMA	P12544	Granzyme A	55102646	55110252	5	TRANS
cg01133315	5	ITK	156643219	+	-1.3504	0.151799	5.79257e-19	9545-156	GZMK	P49863	Granzyme K	55024256	55034570	5	TRANS
cg11462764	3	NA	31465401	-	-1.56673	0.176117	5.79292e-19	3440-7	GZMA	P12544	Granzyme A	55102646	55110252	5	TRANS
cg03983502	11	OAF	120084280	-	-1.58701	0.178398	5.79559e-19	9545-156	GZMK	P49863	Granzyme K	55024256	55034570	5	TRANS
cg06282952	6	SASH1	148859147	+	-1.66129	0.18675	5.79878e-19	3440-7	GZMA	P12544	Granzyme A	55102646	55110252	5	TRANS
cg13439189	9	NA	93926553	+	-1.24922	0.140428	5.79903e-19	3195-50	GNLY	P22749	Granulysin	85685175	85698852	2	TRANS
cg23322489	10	PRTFDC1;PRTFDC1	25236516	-	-1.15767	0.130137	5.79962e-19	3440-7	GZMA	P12544	Granzyme A	55102646	55110252	5	TRANS
cg16182572	21	NA	16126051	-	-1.06511	0.119732	5.79985e-19	3440-7	GZMA	P12544	Granzyme A	55102646	55110252	5	TRANS
cg10002193	6	NA	3526492	+	-1.36263	0.153177	5.80186e-19	9545-156	GZMK	P49863	Granzyme K	55024256	55034570	5	TRANS
cg15481144	17	SLC13A5;SLC13A5;SLC13A5;SLC13A5	6593529	-	-1.67938	0.188785	5.80212e-19	3195-50	GNLY	P22749	Granulysin	85685175	85698852	2	TRANS
cg10553154	10	C10orf76	103661271	-	-1.16697	0.131184	5.80708e-19	6485-59	IGLL1	P15814	Immunoglobulin lambda-like polypeptide 1	23580302	23573125	22	TRANS
cg19156483	2	FIGN	164592571	-	0.907304	0.101995	5.81011e-19	3440-7	GZMA	P12544	Granzyme A	55102646	55110252	5	TRANS
cg04785187	14	CCDC85C	99997549	+	-1.62661	0.182856	5.81099e-19	9545-156	GZMK	P49863	Granzyme K	55024256	55034570	5	TRANS
cg07312943	15	FSIP1	40069872	-	-1.34479	0.151177	5.81616e-19	9545-156	GZMK	P49863	Granzyme K	55024256	55034570	5	TRANS
cg04507174	16	C16orf47	73179020	-	-1.53351	0.172392	5.81692e-19	9545-156	GZMK	P49863	Granzyme K	55024256	55034570	5	TRANS
cg07718702	2	VWA3B	98800985	-	-1.55115	0.174376	5.81812e-19	3195-50	GNLY	P22749	Granulysin	85685175	85698852	2	TRANS
cg02378491	2	DGKD	234288715	+	-1.71502	0.192798	5.81823e-19	5728-60	FCRL1	Q96LA6	Fc receptor-like protein 1	157820120	157794403	1	TRANS
cg26453456	12	CD9	6316657	+	-0.968139	0.108835	5.81911e-19	3195-50	GNLY	P22749	Granulysin	85685175	85698852	2	TRANS
cg00585790	2	LIMS1;LIMS1	109204845	+	0.887762	0.0997998	5.81917e-19	3440-7	GZMA	P12544	Granzyme A	55102646	55110252	5	TRANS
cg00044245	6	EPHA7	94128889	+	0.931692	0.104738	5.81968e-19	3195-50	GNLY	P22749	Granulysin	85685175	85698852	2	TRANS
cg15083288	2	ACOXL	111551024	+	-1.56568	0.176011	5.82254e-19	9545-156	GZMK	P49863	Granzyme K	55024256	55034570	5	TRANS
cg25323497	6	GPR116	46923451	-	-1.40236	0.157655	5.83473e-19	9545-156	GZMK	P49863	Granzyme K	55024256	55034570	5	TRANS
cg07744075	14	SLC8A3;SLC8A3;SLC8A3;SLC8A3;SLC8A3;SLC8A3;SLC8A3	70547158	+	-1.60503	0.180439	5.8348e-19	3440-7	GZMA	P12544	Granzyme A	55102646	55110252	5	TRANS
cg01487368	12	LOC102724020;LOC102724020	10180687	+	-0.825899	0.0928484	5.83494e-19	5339-49	S100A9	P06702	Protein S100-A9	153357854	153361023	1	TRANS
cg14008088	1	NA	236055718	-	-1.5172	0.170566	5.83529e-19	9545-156	GZMK	P49863	Granzyme K	55024256	55034570	5	TRANS
cg00670438	14	PYGL;PYGL	51410260	+	0.833386	0.0936906	5.8373e-19	9545-156	GZMK	P49863	Granzyme K	55024256	55034570	5	TRANS
cg02243785	1	LPHN2	82267931	+	0.613228	0.0689405	5.84006e-19	3195-50	GNLY	P22749	Granulysin	85685175	85698852	2	TRANS
cg05547003	22	LIMK2	31619902	+	-0.999408	0.112356	5.84229e-19	5339-49	S100A9	P06702	Protein S100-A9	153357854	153361023	1	TRANS
cg14884305	13	NA	105736621	-	-1.28468	0.144428	5.84352e-19	9545-156	GZMK	P49863	Granzyme K	55024256	55034570	5	TRANS
cg07417874	1	NA	61946752	+	-1.19917	0.134815	5.84563e-19	3440-7	GZMA	P12544	Granzyme A	55102646	55110252	5	TRANS
cg00879685	5	PDE4D	59284493	-	-0.738883	0.0830683	5.84759e-19	5339-49	S100A9	P06702	Protein S100-A9	153357854	153361023	1	TRANS
cg18932070	11	NRXN2;NRXN2	64464117	+	-1.05391	0.118485	5.84866e-19	9545-156	GZMK	P49863	Granzyme K	55024256	55034570	5	TRANS
cg05049931	15	CERS3;CERS3;CERS3;CERS3	101070562	-	-1.40549	0.158012	5.8502e-19	3195-50	GNLY	P22749	Granulysin	85685175	85698852	2	TRANS
cg19061929	1	NA	43974691	-	-1.8468	0.207626	5.85051e-19	9545-156	GZMK	P49863	Granzyme K	55024256	55034570	5	TRANS
cg02221302	3	C3orf14	62304629	+	0.816451	0.0917899	5.85375e-19	3440-7	GZMA	P12544	Granzyme A	55102646	55110252	5	TRANS
cg04961161	12	ZNF664-FAM101A	124713427	+	-0.998498	0.112257	5.85639e-19	3440-7	GZMA	P12544	Granzyme A	55102646	55110252	5	TRANS
cg27526665	3	THRB;THRB;THRB	24537050	-	0.659866	0.0741863	5.85681e-19	3440-7	GZMA	P12544	Granzyme A	55102646	55110252	5	TRANS
cg06971683	2	PARD3B;PARD3B;PARD3B;PARD3B	206423064	-	-1.38669	0.1559	5.85715e-19	3440-7	GZMA	P12544	Granzyme A	55102646	55110252	5	TRANS
cg17421158	5	PLEKHG4B;PLEKHG4B	154998	-	-1.28871	0.144884	5.85718e-19	3440-7	GZMA	P12544	Granzyme A	55102646	55110252	5	TRANS
cg20492084	5	NA	79112509	+	-1.34736	0.151479	5.85895e-19	9545-156	GZMK	P49863	Granzyme K	55024256	55034570	5	TRANS
cg06422108	10	ZEB1;ZEB1;ZEB1;ZEB1;ZEB1;ZEB1	31610399	+	0.644606	0.0724714	5.86125e-19	9545-156	GZMK	P49863	Granzyme K	55024256	55034570	5	TRANS
cg14777939	20	PMEPA1;PMEPA1;PMEPA1;PMEPA1	56267787	-	-1.55673	0.175021	5.86708e-19	3195-50	GNLY	P22749	Granulysin	85685175	85698852	2	TRANS
cg26813601	15	CRTC3;CRTC3	91105486	+	0.784104	0.0881561	5.86903e-19	3440-7	GZMA	P12544	Granzyme A	55102646	55110252	5	TRANS
cg03560040	10	UBTD1	99327849	+	-1.21339	0.13642	5.86974e-19	3195-50	GNLY	P22749	Granulysin	85685175	85698852	2	TRANS
cg01758575	16	CD19;CD19	28943288	+	-1.89799	0.213392	5.87325e-19	6485-59	IGLL1	P15814	Immunoglobulin lambda-like polypeptide 1	23580302	23573125	22	TRANS
cg00503253	17	ASIC2	32290416	+	1.03392	0.116244	5.87341e-19	3440-7	GZMA	P12544	Granzyme A	55102646	55110252	5	TRANS
cg20647087	3	LIMD1	45709608	+	-1.51369	0.170186	5.87743e-19	3440-7	GZMA	P12544	Granzyme A	55102646	55110252	5	TRANS
cg12818557	8	MMP16;MMP16	89340139	-	0.598158	0.0672517	5.87782e-19	9545-156	GZMK	P49863	Granzyme K	55024256	55034570	5	TRANS
cg06642074	9	NA	140193900	-	-1.54892	0.174148	5.88069e-19	3195-50	GNLY	P22749	Granulysin	85685175	85698852	2	TRANS
cg07489382	9	NA	137913523	-	-1.62369	0.182556	5.88344e-19	9545-156	GZMK	P49863	Granzyme K	55024256	55034570	5	TRANS
cg18038250	2	LOC101927865	208091665	+	-1.02821	0.115605	5.88352e-19	3195-50	GNLY	P22749	Granulysin	85685175	85698852	2	TRANS
cg03453870	15	NA	39563291	-	-1.6013	0.180038	5.8845e-19	3195-50	GNLY	P22749	Granulysin	85685175	85698852	2	TRANS
cg09971499	10	KAT6B;KAT6B;KAT6B	76631573	-	0.940928	0.105792	5.88607e-19	3195-50	GNLY	P22749	Granulysin	85685175	85698852	2	TRANS
cg10225389	6	ARMC2;ARMC2	109195633	+	-0.877359	0.0986448	5.88838e-19	9545-156	GZMK	P49863	Granzyme K	55024256	55034570	5	TRANS
cg17978809	3	KLHL6	183250799	-	-0.980026	0.110189	5.892e-19	3440-7	GZMA	P12544	Granzyme A	55102646	55110252	5	TRANS
cg01446605	19	TYROBP;TYROBP;TYROBP;TYROBP;TYROBP;TYROBP;TYROBP;TYROBP;TYROBP;TYROBP	36398148	-	-1.05507	0.118627	5.89261e-19	3195-50	GNLY	P22749	Granulysin	85685175	85698852	2	TRANS
cg11131246	20	NA	1396853	+	-1.20157	0.135098	5.89384e-19	9545-156	GZMK	P49863	Granzyme K	55024256	55034570	5	TRANS
cg16802888	1	SLC9C2	173546780	-	-1.01633	0.114272	5.89651e-19	9545-156	GZMK	P49863	Granzyme K	55024256	55034570	5	TRANS
cg05597450	21	NA	45691668	+	-1.74098	0.195749	5.89875e-19	9545-156	GZMK	P49863	Granzyme K	55024256	55034570	5	TRANS
cg09155949	18	TXNDC2;TXNDC2	9885685	+	-1.33964	0.150625	5.90106e-19	9545-156	GZMK	P49863	Granzyme K	55024256	55034570	5	TRANS
cg20684865	1	RNF220	44889689	+	1.06628	0.119889	5.90151e-19	9545-156	GZMK	P49863	Granzyme K	55024256	55034570	5	TRANS
cg14153689	4	NA	10732403	-	-0.951149	0.106945	5.90394e-19	3440-7	GZMA	P12544	Granzyme A	55102646	55110252	5	TRANS
cg09076339	1	ITPKB	226830923	-	0.59891	0.06734	5.90415e-19	3195-50	GNLY	P22749	Granulysin	85685175	85698852	2	TRANS
cg21992676	11	NA	1828746	-	-1.96795	0.221272	5.90437e-19	9015-1	PRG3	Q9Y2Y8	Proteoglycan 3	57381150	57376769	11	TRANS
cg11794453	10	NA	95506580	+	-1.44151	0.162081	5.90718e-19	9545-156	GZMK	P49863	Granzyme K	55024256	55034570	5	TRANS
cg04257841	17	WSCD1	5976451	-	-1.39579	0.15694	5.90793e-19	9545-156	GZMK	P49863	Granzyme K	55024256	55034570	5	TRANS
cg09469170	3	NA	52809942	+	-1.76677	0.198653	5.90807e-19	9015-1	PRG3	Q9Y2Y8	Proteoglycan 3	57381150	57376769	11	TRANS
cg12944667	7	NA	68655808	-	-1.35809	0.152702	5.90839e-19	9545-156	GZMK	P49863	Granzyme K	55024256	55034570	5	TRANS
cg04562404	20	NA	46816019	-	-1.25967	0.141636	5.90959e-19	9545-156	GZMK	P49863	Granzyme K	55024256	55034570	5	TRANS
cg01482676	8	COL14A1	121347795	-	-1.26764	0.142532	5.90963e-19	3195-50	GNLY	P22749	Granulysin	85685175	85698852	2	TRANS
cg18856776	3	NA	15408790	-	-0.952739	0.107125	5.91003e-19	9545-156	GZMK	P49863	Granzyme K	55024256	55034570	5	TRANS
cg15509704	20	CTNNBL1;CTNNBL1	36363187	+	-1.10036	0.123723	5.91144e-19	3440-7	GZMA	P12544	Granzyme A	55102646	55110252	5	TRANS
cg12904098	1	NA	229074629	+	0.841653	0.094635	5.91177e-19	9545-156	GZMK	P49863	Granzyme K	55024256	55034570	5	TRANS
cg18010302	11	AMOTL1	94579436	-	-1.50631	0.169369	5.91224e-19	3195-50	GNLY	P22749	Granulysin	85685175	85698852	2	TRANS
cg09445939	10	DKK1;DKK1	54074079	-	0.764218	0.0859285	5.91347e-19	3440-7	GZMA	P12544	Granzyme A	55102646	55110252	5	TRANS
cg19808844	2	LINC01102;LINC01103	105119631	-	-1.34987	0.151779	5.91445e-19	3440-7	GZMA	P12544	Granzyme A	55102646	55110252	5	TRANS
cg04399921	10	NA	44740516	-	-1.48631	0.16712	5.91475e-19	9545-156	GZMK	P49863	Granzyme K	55024256	55034570	5	TRANS
cg05943077	14	NA	89461857	+	-1.41978	0.15964	5.91496e-19	9545-156	GZMK	P49863	Granzyme K	55024256	55034570	5	TRANS
cg12055072	7	NA	116152021	+	-1.12561	0.126565	5.91719e-19	9545-156	GZMK	P49863	Granzyme K	55024256	55034570	5	TRANS
cg14616075	15	RAB8B	63531023	+	-1.49672	0.168293	5.91855e-19	3195-50	GNLY	P22749	Granulysin	85685175	85698852	2	TRANS
cg13821759	22	A4GALT	43092608	-	-1.75006	0.196779	5.91984e-19	17210-2	TCL1A	P56279	T-cell leukemia/lymphoma protein 1A	95714196	95709947	14	TRANS
cg11344786	18	IER3IP1	44689907	+	-1.0883	0.12237	5.92049e-19	3440-7	GZMA	P12544	Granzyme A	55102646	55110252	5	TRANS
cg01601198	6	LRRC16A;LRRC16A	25593822	-	-1.67955	0.188852	5.92175e-19	3440-7	GZMA	P12544	Granzyme A	55102646	55110252	5	TRANS
cg23130013	2	COBLL1	165555937	-	-1.31727	0.148117	5.92243e-19	3195-50	GNLY	P22749	Granulysin	85685175	85698852	2	TRANS
cg15059143	2	KLF7;KLF7;KLF7;KLF7	208008450	-	0.73134	0.0822333	5.92273e-19	3195-50	GNLY	P22749	Granulysin	85685175	85698852	2	TRANS
cg13101226	1	NMNAT2;NMNAT2	183260600	-	-1.57234	0.176797	5.92352e-19	3195-50	GNLY	P22749	Granulysin	85685175	85698852	2	TRANS
cg26318872	14	KLC1;KLC1	104158729	-	-1.15205	0.12954	5.92774e-19	3291-30	FCER2	P06734	Low affinity immunoglobulin epsilon Fc receptor	7702146	7688758	19	TRANS
cg27156636	8	ASPH;ASPH;ASPH;ASPH;ASPH;ASPH;ASPH;ASPH;ASPH	62556879	-	-1.09649	0.123293	5.92937e-19	3440-7	GZMA	P12544	Granzyme A	55102646	55110252	5	TRANS
cg06149826	2	SPTBN1;SPTBN1	54800117	+	1.06961	0.120271	5.93086e-19	5339-49	S100A9	P06702	Protein S100-A9	153357854	153361023	1	TRANS
cg08622198	1	CHRM3	239979505	+	-0.945102	0.106273	5.93849e-19	5339-49	S100A9	P06702	Protein S100-A9	153357854	153361023	1	TRANS
cg13354084	1	SLC45A3	205631862	-	-1.81954	0.204601	5.94027e-19	3195-50	GNLY	P22749	Granulysin	85685175	85698852	2	TRANS
cg11814995	18	CELF4;CELF4;CELF4;CELF4	34997519	-	-1.40601	0.158102	5.94478e-19	3195-50	GNLY	P22749	Granulysin	85685175	85698852	2	TRANS
cg11080456	14	NA	69125124	-	-1.70128	0.191304	5.94505e-19	3195-50	GNLY	P22749	Granulysin	85685175	85698852	2	TRANS
cg09274237	3	CCDC80;CCDC80;CCDC80;CCDC80	112359956	-	1.01859	0.114538	5.94582e-19	9545-156	GZMK	P49863	Granzyme K	55024256	55034570	5	TRANS
cg19322431	16	MT4	56598762	-	-1.75066	0.196857	5.94591e-19	3195-50	GNLY	P22749	Granulysin	85685175	85698852	2	TRANS
cg19396218	10	LINC01264	43476995	+	-1.47935	0.16635	5.9471e-19	3440-7	GZMA	P12544	Granzyme A	55102646	55110252	5	TRANS
cg14121301	14	MEG3;MEG3;MEG3	101307418	+	-1.23523	0.138899	5.94757e-19	9545-156	GZMK	P49863	Granzyme K	55024256	55034570	5	TRANS
cg09455426	9	NA	38234041	+	-1.8074	0.203239	5.948e-19	9545-156	GZMK	P49863	Granzyme K	55024256	55034570	5	TRANS
cg25303831	13	C13orf26	31544911	-	-1.45719	0.163858	5.94814e-19	3440-7	GZMA	P12544	Granzyme A	55102646	55110252	5	TRANS
cg10004882	10	DOCK1	128830453	+	-1.07456	0.120833	5.94837e-19	3440-7	GZMA	P12544	Granzyme A	55102646	55110252	5	TRANS
cg20914464	18	NOL4	31803674	+	1.05632	0.118782	5.9508e-19	3195-50	GNLY	P22749	Granulysin	85685175	85698852	2	TRANS
cg19640770	5	C5orf66	134467635	-	-1.22924	0.138227	5.9509e-19	3440-7	GZMA	P12544	Granzyme A	55102646	55110252	5	TRANS
cg17700915	19	ZNF610;ZNF610;ZNF610	52840042	+	0.821333	0.0923584	5.95407e-19	9545-156	GZMK	P49863	Granzyme K	55024256	55034570	5	TRANS
cg04499701	11	NA	111312453	-	-1.18082	0.132783	5.95569e-19	3440-7	GZMA	P12544	Granzyme A	55102646	55110252	5	TRANS
cg00808869	9	SNX30	115546094	+	-1.51709	0.170598	5.95929e-19	9545-156	GZMK	P49863	Granzyme K	55024256	55034570	5	TRANS
cg14410548	12	CUX2	111541563	+	-1.14937	0.129247	5.96015e-19	3440-7	GZMA	P12544	Granzyme A	55102646	55110252	5	TRANS
cg10135483	6	HTR1E;HTR1E	87647527	+	0.65068	0.0731701	5.96356e-19	3440-7	GZMA	P12544	Granzyme A	55102646	55110252	5	TRANS
cg07698804	17	TBCD	80829309	-	-0.783417	0.0880967	5.96403e-19	6485-59	IGLL1	P15814	Immunoglobulin lambda-like polypeptide 1	23580302	23573125	22	TRANS
cg07129392	5	WWC1;WWC1;WWC1	167729645	+	-1.25674	0.141323	5.96431e-19	3440-7	GZMA	P12544	Granzyme A	55102646	55110252	5	TRANS
cg17616554	7	CFTR	117119611	-	0.906423	0.10193	5.96762e-19	3195-50	GNLY	P22749	Granulysin	85685175	85698852	2	TRANS
cg16038092	15	ADAMTS7	79087784	-	-1.53265	0.17235	5.96777e-19	3440-7	GZMA	P12544	Granzyme A	55102646	55110252	5	TRANS
cg06218310	12	TSPAN9;TSPAN9	3367472	+	-1.36532	0.153534	5.96933e-19	9545-156	GZMK	P49863	Granzyme K	55024256	55034570	5	TRANS
cg06401614	11	TSPAN18;TSPAN18	44927976	+	-1.84558	0.207541	5.97019e-19	9545-156	GZMK	P49863	Granzyme K	55024256	55034570	5	TRANS
cg25268602	2	NA	237622739	+	-1.26656	0.142429	5.97062e-19	3440-7	GZMA	P12544	Granzyme A	55102646	55110252	5	TRANS
cg17549100	3	EPHA3;EPHA3	89163702	-	0.861188	0.0968436	5.97135e-19	9545-156	GZMK	P49863	Granzyme K	55024256	55034570	5	TRANS
cg22707446	2	NA	43081481	+	-1.63558	0.183927	5.97211e-19	3195-50	GNLY	P22749	Granulysin	85685175	85698852	2	TRANS
cg18893612	11	LOC100652768;TAGLN;TAGLN	117072489	+	1.06863	0.120172	5.97514e-19	4459-68	PCSK7	Q16549	Proprotein convertase subtilisin/kexin type 7	117232525	117204337	11	CIS
cg14761227	7	CPA1	130021088	+	-1.31199	0.14754	5.98009e-19	3195-50	GNLY	P22749	Granulysin	85685175	85698852	2	TRANS
cg02879423	2	WDFY1	224806760	+	0.990962	0.111439	5.98093e-19	17210-2	TCL1A	P56279	T-cell leukemia/lymphoma protein 1A	95714196	95709947	14	TRANS
cg00619294	9	LINC00476	98619894	+	-0.785807	0.0883692	5.98447e-19	5339-49	S100A9	P06702	Protein S100-A9	153357854	153361023	1	TRANS
cg19956971	17	SMG6;SMG6;SMG6	2083120	-	-1.02272	0.115012	5.9845e-19	5339-49	S100A9	P06702	Protein S100-A9	153357854	153361023	1	TRANS
cg22264409	3	PROK2;PROK2	71828408	+	-1.28137	0.144098	5.98476e-19	10754-113	PROK2	Q9HC23	Prokineticin-2	71785206	71771655	3	CIS
cg04653522	11	RAB38	87908631	-	0.500218	0.056253	5.98611e-19	3440-7	GZMA	P12544	Granzyme A	55102646	55110252	5	TRANS
cg16732663	1	SLC26A9;SLC26A9	205888803	+	-1.64276	0.184741	5.98864e-19	3440-7	GZMA	P12544	Granzyme A	55102646	55110252	5	TRANS
cg11527862	10	EBF3	131701292	-	-1.72628	0.194135	5.9933e-19	3195-50	GNLY	P22749	Granulysin	85685175	85698852	2	TRANS
cg01410116	6	SERPINB9P1	2859460	-	1.2835	0.144343	5.99864e-19	5339-49	S100A9	P06702	Protein S100-A9	153357854	153361023	1	TRANS
cg26146027	3	THRB;THRB;THRB	24536889	+	0.521228	0.0586184	6.0087e-19	3195-50	GNLY	P22749	Granulysin	85685175	85698852	2	TRANS
cg17078883	10	NA	28759936	+	-0.872449	0.0981176	6.00872e-19	5339-49	S100A9	P06702	Protein S100-A9	153357854	153361023	1	TRANS
cg11600642	12	NA	12746119	+	-1.33275	0.149884	6.00924e-19	3440-7	GZMA	P12544	Granzyme A	55102646	55110252	5	TRANS
cg01624414	4	SCARB2	77119206	+	0.948139	0.106631	6.01245e-19	9545-156	GZMK	P49863	Granzyme K	55024256	55034570	5	TRANS
cg01309597	9	MIR1268A;SPTAN1;SPTAN1;SPTAN1	131362686	+	-1.48322	0.166808	6.01249e-19	3440-7	GZMA	P12544	Granzyme A	55102646	55110252	5	TRANS
cg26883282	4	FSTL5;FSTL5;FSTL5	163085411	-	1.03806	0.116743	6.01266e-19	3195-50	GNLY	P22749	Granulysin	85685175	85698852	2	TRANS
cg23081527	2	SH3BP4	235867063	-	-1.54142	0.173354	6.01486e-19	3440-7	GZMA	P12544	Granzyme A	55102646	55110252	5	TRANS
cg01548648	2	LINC01191	114763273	-	-1.12355	0.126359	6.01545e-19	3440-7	GZMA	P12544	Granzyme A	55102646	55110252	5	TRANS
cg16086640	19	CPAMD8	17015324	+	-1.3928	0.15664	6.01763e-19	3195-50	GNLY	P22749	Granulysin	85685175	85698852	2	TRANS
cg01186702	6	NA	158163392	+	-1.57834	0.177508	6.02036e-19	3440-7	GZMA	P12544	Granzyme A	55102646	55110252	5	TRANS
cg03357721	13	ARHGEF7;ARHGEF7	111956695	+	-1.20029	0.134991	6.02248e-19	3440-7	GZMA	P12544	Granzyme A	55102646	55110252	5	TRANS
cg25180759	12	MED13L	116609750	-	-0.966089	0.108652	6.02484e-19	3195-50	GNLY	P22749	Granulysin	85685175	85698852	2	TRANS
cg16682872	15	CSPG4	75968499	+	-1.80507	0.20301	6.02637e-19	3195-50	GNLY	P22749	Granulysin	85685175	85698852	2	TRANS
cg09256201	2	HAAO	43019484	+	0.900999	0.101334	6.03347e-19	9545-156	GZMK	P49863	Granzyme K	55024256	55034570	5	TRANS
cg12104982	19	SAFB2	5592815	+	-1.03851	0.1168	6.03534e-19	9015-1	PRG3	Q9Y2Y8	Proteoglycan 3	57381150	57376769	11	TRANS
cg26896861	11	UBASH3B	122568671	-	0.930111	0.104608	6.03596e-19	3195-50	GNLY	P22749	Granulysin	85685175	85698852	2	TRANS
cg05798059	11	MPPED2;MPPED2	30444984	-	-1.39581	0.156987	6.04077e-19	3440-7	GZMA	P12544	Granzyme A	55102646	55110252	5	TRANS
cg04305821	16	ZCCHC14	87444933	-	-1.49823	0.168507	6.04334e-19	3440-7	GZMA	P12544	Granzyme A	55102646	55110252	5	TRANS
cg14505608	2	NA	25931065	+	-1.43517	0.161414	6.0436e-19	3195-50	GNLY	P22749	Granulysin	85685175	85698852	2	TRANS
cg14263174	18	DSG1-AS1;DSG4;DSG4	28962209	+	-1.20257	0.135253	6.04364e-19	3440-7	GZMA	P12544	Granzyme A	55102646	55110252	5	TRANS
cg23525051	15	RASGRP1;RASGRP1	38852680	+	-1.0583	0.119028	6.04528e-19	9545-156	GZMK	P49863	Granzyme K	55024256	55034570	5	TRANS
cg04344588	22	NA	46988077	+	-1.68437	0.189444	6.04985e-19	5728-60	FCRL1	Q96LA6	Fc receptor-like protein 1	157820120	157794403	1	TRANS
cg27343150	11	ANO5;ANO5	22215306	+	0.923857	0.103908	6.05101e-19	9545-156	GZMK	P49863	Granzyme K	55024256	55034570	5	TRANS
cg12007168	7	NA	105244251	-	-1.5063	0.169418	6.0553e-19	3440-7	GZMA	P12544	Granzyme A	55102646	55110252	5	TRANS
cg14421288	14	RPS29;RPS29	50050946	-	-1.30214	0.146457	6.06012e-19	9545-156	GZMK	P49863	Granzyme K	55024256	55034570	5	TRANS
cg24892659	16	NSMCE1	27240805	+	-1.60407	0.180417	6.06022e-19	5728-60	FCRL1	Q96LA6	Fc receptor-like protein 1	157820120	157794403	1	TRANS
cg24686983	14	NPAS3;NPAS3;NPAS3;NPAS3	33832387	-	-1.5955	0.179456	6.06904e-19	9545-156	GZMK	P49863	Granzyme K	55024256	55034570	5	TRANS
cg13022415	17	VPS53;VPS53	465530	-	-0.86313	0.0970817	6.06906e-19	5339-49	S100A9	P06702	Protein S100-A9	153357854	153361023	1	TRANS
cg12584858	11	FDX1	110326628	+	-1.1705	0.131654	6.07226e-19	9545-156	GZMK	P49863	Granzyme K	55024256	55034570	5	TRANS
cg26296455	1	LINC01057	95198014	-	-1.01124	0.113741	6.0723e-19	3440-7	GZMA	P12544	Granzyme A	55102646	55110252	5	TRANS
cg12278959	2	IL18RAP	103053006	-	-0.582153	0.0654789	6.07335e-19	14079-14	IL18R1	Q13478	Interleukin-18 receptor 1	102311529	102398777	2	CIS
cg16466397	19	NA	42038131	+	0.760874	0.0855821	6.07891e-19	9545-156	GZMK	P49863	Granzyme K	55024256	55034570	5	TRANS
cg08812177	1	FCRL6;FCRL6	159772156	+	-1.12609	0.126663	6.0858e-19	3195-50	GNLY	P22749	Granulysin	85685175	85698852	2	TRANS
cg15643983	3	NA	113935129	+	-1.18567	0.133365	6.087e-19	3440-7	GZMA	P12544	Granzyme A	55102646	55110252	5	TRANS
cg10610342	20	SNORA51;SNORD86;NOP56;NOP56	2635484	-	-1.24988	0.140587	6.08786e-19	9545-156	GZMK	P49863	Granzyme K	55024256	55034570	5	TRANS
cg00710786	19	RFX2;RFX2	6074632	+	-1.46703	0.165012	6.08806e-19	9545-156	GZMK	P49863	Granzyme K	55024256	55034570	5	TRANS
cg22986178	11	KLC2;RAB1B;KLC2;KLC2;KLC2	66034784	+	0.918892	0.103358	6.0898e-19	9545-156	GZMK	P49863	Granzyme K	55024256	55034570	5	TRANS
cg10707460	1	NA	245868113	+	-1.54901	0.174235	6.09112e-19	3195-50	GNLY	P22749	Granulysin	85685175	85698852	2	TRANS
cg19631815	12	DTX1	113528791	-	-0.938097	0.105518	6.09155e-19	3291-30	FCER2	P06734	Low affinity immunoglobulin epsilon Fc receptor	7702146	7688758	19	TRANS
cg18575368	7	NA	28880718	-	-1.28189	0.144189	6.09239e-19	9545-156	GZMK	P49863	Granzyme K	55024256	55034570	5	TRANS
cg10391102	1	PRDM16;PRDM16	3206316	+	-1.29772	0.14597	6.09441e-19	3440-7	GZMA	P12544	Granzyme A	55102646	55110252	5	TRANS
cg02374745	17	FBXO39;FBXO39	6679564	-	0.657838	0.0739955	6.0971e-19	9545-156	GZMK	P49863	Granzyme K	55024256	55034570	5	TRANS
cg19274711	20	NA	57939950	-	-1.43	0.16085	6.09715e-19	9545-156	GZMK	P49863	Granzyme K	55024256	55034570	5	TRANS
cg12044703	17	MIR548W	60973054	-	-0.830186	0.0933817	6.09736e-19	5339-49	S100A9	P06702	Protein S100-A9	153357854	153361023	1	TRANS
cg10702770	1	NA	39283780	+	1.03885	0.116853	6.09817e-19	3195-50	GNLY	P22749	Granulysin	85685175	85698852	2	TRANS
cg18099556	21	NA	36689434	-	-1.31202	0.14758	6.10007e-19	4148-49	PAPPA	Q13219	Pappalysin-1	116153791	116402321	9	TRANS
cg05447290	5	EBF1;EBF1;EBF1	158275960	-	-0.882386	0.099254	6.1012e-19	3440-7	GZMA	P12544	Granzyme A	55102646	55110252	5	TRANS
cg20166520	18	RAB31	9802585	+	-1.62534	0.182824	6.10141e-19	3195-50	GNLY	P22749	Granulysin	85685175	85698852	2	TRANS
cg20246277	12	ANO2	5867313	-	-2.00049	0.225027	6.11057e-19	3195-50	GNLY	P22749	Granulysin	85685175	85698852	2	TRANS
cg08426081	1	ZNF691;ZNF691	43313732	-	-0.894538	0.100624	6.11435e-19	9545-156	GZMK	P49863	Granzyme K	55024256	55034570	5	TRANS
cg08251815	2	C2orf89	85106968	+	0.884446	0.0994886	6.11493e-19	9545-156	GZMK	P49863	Granzyme K	55024256	55034570	5	TRANS
cg26712743	10	PYROXD2	100164594	+	-1.29676	0.145869	6.11703e-19	9545-156	GZMK	P49863	Granzyme K	55024256	55034570	5	TRANS
cg23942349	12	GLI1;GLI1;GLI1	57858027	-	-1.54575	0.173877	6.1173e-19	3440-7	GZMA	P12544	Granzyme A	55102646	55110252	5	TRANS
cg07745973	3	CASR;CASR	121999591	-	-1.20492	0.135539	6.11803e-19	3440-7	GZMA	P12544	Granzyme A	55102646	55110252	5	TRANS
cg07698025	2	NA	130055329	-	-1.89163	0.212787	6.12353e-19	3440-7	GZMA	P12544	Granzyme A	55102646	55110252	5	TRANS
cg08437251	6	ZDHHC14;ZDHHC14	158050429	-	0.720343	0.0810307	6.12435e-19	9545-156	GZMK	P49863	Granzyme K	55024256	55034570	5	TRANS
cg05802994	5	TGFBI	135364812	+	0.720275	0.0810244	6.13259e-19	3195-50	GNLY	P22749	Granulysin	85685175	85698852	2	TRANS
cg11083595	4	IGFBP7-AS1	58044400	+	-1.43668	0.161613	6.13283e-19	9545-156	GZMK	P49863	Granzyme K	55024256	55034570	5	TRANS
cg02356039	2	KIAA1211L	99450442	-	-1.08271	0.121798	6.14219e-19	5339-49	S100A9	P06702	Protein S100-A9	153357854	153361023	1	TRANS
cg00538888	10	NA	129703001	+	-1.35428	0.152347	6.14403e-19	9545-156	GZMK	P49863	Granzyme K	55024256	55034570	5	TRANS
cg13512987	12	CD4;CD4	6898785	-	0.969607	0.109075	6.14464e-19	9545-156	GZMK	P49863	Granzyme K	55024256	55034570	5	TRANS
cg14604568	7	PDE1C	32110523	+	0.506654	0.0569954	6.14547e-19	3195-50	GNLY	P22749	Granulysin	85685175	85698852	2	TRANS
cg15951930	16	IQCK;IQCK;IQCK;IQCK;IQCK	19819871	-	-1.45206	0.163348	6.14783e-19	3440-7	GZMA	P12544	Granzyme A	55102646	55110252	5	TRANS
cg17496659	1	TP73	3568245	+	0.824709	0.0927756	6.15003e-19	3195-50	GNLY	P22749	Granulysin	85685175	85698852	2	TRANS
cg11362620	3	CEP63;CEP63;CEP63;CEP63	134262162	-	-0.802217	0.0902462	6.15476e-19	5339-49	S100A9	P06702	Protein S100-A9	153357854	153361023	1	TRANS
cg00533206	9	LOC100499484-C9ORF174;LOC100499484-C9ORF174;LOC100499484-C9ORF174;CCDC180	100130170	+	-0.98231	0.110506	6.15625e-19	3440-7	GZMA	P12544	Granzyme A	55102646	55110252	5	TRANS
cg06470247	2	ARMC9	232237143	-	-1.16255	0.130784	6.15945e-19	9545-156	GZMK	P49863	Granzyme K	55024256	55034570	5	TRANS
cg02261543	11	CTR9	10800368	+	-0.924398	0.103992	6.15983e-19	3440-7	GZMA	P12544	Granzyme A	55102646	55110252	5	TRANS
cg05943802	12	PDE1B;PDE1B;PDE1B;PDE1B	54943915	-	0.818263	0.0920523	6.1603e-19	3440-7	GZMA	P12544	Granzyme A	55102646	55110252	5	TRANS
cg21285555	8	PCMTD1	52771466	-	-0.884441	0.0994973	6.16067e-19	5339-49	S100A9	P06702	Protein S100-A9	153357854	153361023	1	TRANS
cg10292165	4	LOC285484	6233211	+	-1.27956	0.143948	6.16258e-19	9545-156	GZMK	P49863	Granzyme K	55024256	55034570	5	TRANS
cg07064720	15	NA	62762737	+	-1.36732	0.15382	6.16274e-19	3195-50	GNLY	P22749	Granulysin	85685175	85698852	2	TRANS
cg12023331	2	NA	20675440	-	-1.1557	0.130014	6.16664e-19	9545-156	GZMK	P49863	Granzyme K	55024256	55034570	5	TRANS
cg15416948	17	NA	53658125	-	-1.06718	0.120057	6.17024e-19	3440-7	GZMA	P12544	Granzyme A	55102646	55110252	5	TRANS
cg19236287	20	NA	23215597	+	-1.47919	0.166409	6.17299e-19	3440-7	GZMA	P12544	Granzyme A	55102646	55110252	5	TRANS
cg03081068	9	ARPC5L	127634180	-	-1.61912	0.182154	6.18087e-19	3195-50	GNLY	P22749	Granulysin	85685175	85698852	2	TRANS
cg15922976	10	INPP5F;INPP5F	121486206	-	1.08799	0.122402	6.18158e-19	3195-50	GNLY	P22749	Granulysin	85685175	85698852	2	TRANS
cg01680418	20	NA	55689396	+	-1.61476	0.181664	6.18182e-19	3195-50	GNLY	P22749	Granulysin	85685175	85698852	2	TRANS
cg12609052	12	TSPAN9;TSPAN9	3335597	-	-1.17801	0.132529	6.18231e-19	3440-7	GZMA	P12544	Granzyme A	55102646	55110252	5	TRANS
cg07179663	7	LOC100506895;HECW1;HECW1	43550771	-	-0.733442	0.0825139	6.18237e-19	5339-49	S100A9	P06702	Protein S100-A9	153357854	153361023	1	TRANS
cg21652664	11	TIRAP;TIRAP	126152369	+	0.812972	0.0914613	6.18299e-19	9545-156	GZMK	P49863	Granzyme K	55024256	55034570	5	TRANS
cg24459371	10	NA	71444450	-	-1.28492	0.144557	6.1853e-19	3195-50	GNLY	P22749	Granulysin	85685175	85698852	2	TRANS
cg14125604	14	FLRT2	85998439	-	0.850108	0.0956414	6.19445e-19	3195-50	GNLY	P22749	Granulysin	85685175	85698852	2	TRANS
cg05020922	4	NA	84407894	+	-1.08921	0.122542	6.19608e-19	5339-49	S100A9	P06702	Protein S100-A9	153357854	153361023	1	TRANS
cg08834573	10	NA	77005666	-	-1.44944	0.16307	6.19669e-19	3440-7	GZMA	P12544	Granzyme A	55102646	55110252	5	TRANS
cg01371155	1	ESRRG;ESRRG;ESRRG;ESRRG;ESRRG	216774598	+	0.987581	0.111108	6.19677e-19	3195-50	GNLY	P22749	Granulysin	85685175	85698852	2	TRANS
cg20786422	6	SYTL3;SYTL3;SYTL3;SYTL3	159070491	-	-0.940335	0.105793	6.19766e-19	9545-156	GZMK	P49863	Granzyme K	55024256	55034570	5	TRANS
cg26081584	12	NA	40938571	-	-1.47655	0.166121	6.19981e-19	9545-156	GZMK	P49863	Granzyme K	55024256	55034570	5	TRANS
cg22696141	6	ZDHHC14;ZDHHC14	158073327	+	-1.66169	0.186951	6.20117e-19	9545-156	GZMK	P49863	Granzyme K	55024256	55034570	5	TRANS
cg07804289	1	SPRR2C	153114690	-	-1.09693	0.123412	6.20177e-19	9545-156	GZMK	P49863	Granzyme K	55024256	55034570	5	TRANS
cg07155151	17	AOC3;AOC3;AOC3;AOC3;AOC3	41005364	+	-1.657	0.186424	6.20247e-19	9545-156	GZMK	P49863	Granzyme K	55024256	55034570	5	TRANS
cg05315321	14	RAD51L1;RAD51L1;RAD51L1	68844276	-	0.879619	0.0989633	6.20352e-19	3440-7	GZMA	P12544	Granzyme A	55102646	55110252	5	TRANS
cg14693194	18	L3MBTL4	6415252	-	1.03503	0.116448	6.20413e-19	3195-50	GNLY	P22749	Granulysin	85685175	85698852	2	TRANS
cg04243965	7	NA	30220498	+	-1.27057	0.142949	6.20711e-19	3440-7	GZMA	P12544	Granzyme A	55102646	55110252	5	TRANS
cg18111733	1	EPS8L3;EPS8L3;EPS8L3	110306809	-	-1.23593	0.139052	6.20821e-19	9545-156	GZMK	P49863	Granzyme K	55024256	55034570	5	TRANS
cg18058689	13	GPC6;GPC6	93879670	+	0.544381	0.0612476	6.21016e-19	3195-50	GNLY	P22749	Granulysin	85685175	85698852	2	TRANS
cg27026281	2	NA	18248362	+	-1.71327	0.192758	6.21016e-19	3440-7	GZMA	P12544	Granzyme A	55102646	55110252	5	TRANS
cg14390141	1	KIAA1324;KIAA1324;KIAA1324;KIAA1324	109734442	+	-1.20119	0.13515	6.23176e-19	3195-50	GNLY	P22749	Granulysin	85685175	85698852	2	TRANS
cg11988823	6	NA	67440244	-	-1.68539	0.18963	6.23596e-19	3440-7	GZMA	P12544	Granzyme A	55102646	55110252	5	TRANS
cg27449209	9	ADAMTSL2	136396558	-	-1.39912	0.157422	6.23632e-19	3440-7	GZMA	P12544	Granzyme A	55102646	55110252	5	TRANS
cg11011938	5	SEMA5A;SEMA5A	9545976	-	0.774433	0.0871353	6.2382e-19	3195-50	GNLY	P22749	Granulysin	85685175	85698852	2	TRANS
cg27470087	11	RPS6KA4;RPS6KA4	64127816	+	0.844358	0.0950032	6.23983e-19	3195-50	GNLY	P22749	Granulysin	85685175	85698852	2	TRANS
cg05756220	11	KCNA4	30038685	+	0.705736	0.0794065	6.24232e-19	9545-156	GZMK	P49863	Granzyme K	55024256	55034570	5	TRANS
cg05768427	3	NA	127634188	-	0.719462	0.0809516	6.247e-19	3195-50	GNLY	P22749	Granulysin	85685175	85698852	2	TRANS
cg00232201	9	LPAR1;LPAR1	113763001	-	-1.33468	0.150174	6.24737e-19	3195-50	GNLY	P22749	Granulysin	85685175	85698852	2	TRANS
cg04249612	1	NA	185402937	-	-0.795945	0.0895578	6.2496e-19	5339-49	S100A9	P06702	Protein S100-A9	153357854	153361023	1	TRANS
cg00305624	19	PLEKHJ1;PLEKHJ1;SF3A2	2237672	+	-1.4243	0.160261	6.25588e-19	9545-156	GZMK	P49863	Granzyme K	55024256	55034570	5	TRANS
cg00204775	3	MASP1;MASP1;MASP1	186960988	-	-1.22976	0.138371	6.25607e-19	9545-156	GZMK	P49863	Granzyme K	55024256	55034570	5	TRANS
cg14247487	12	RAPGEF3;RAPGEF3;RAPGEF3;RAPGEF3;RAPGEF3;RAPGEF3	48144991	-	-1.83655	0.206647	6.25616e-19	3195-50	GNLY	P22749	Granulysin	85685175	85698852	2	TRANS
cg03517120	11	NA	109940454	-	0.929529	0.10459	6.25653e-19	3195-50	GNLY	P22749	Granulysin	85685175	85698852	2	TRANS
cg21160099	6	PRDM13	100060917	+	0.951341	0.107044	6.25832e-19	3195-50	GNLY	P22749	Granulysin	85685175	85698852	2	TRANS
cg00089814	3	NA	72641008	-	-1.44477	0.162565	6.26011e-19	3440-7	GZMA	P12544	Granzyme A	55102646	55110252	5	TRANS
cg03284117	12	NA	14369886	+	-1.26344	0.142163	6.26176e-19	3195-50	GNLY	P22749	Granulysin	85685175	85698852	2	TRANS
cg21619464	12	NA	291831	-	-1.58718	0.178591	6.26305e-19	3195-50	GNLY	P22749	Granulysin	85685175	85698852	2	TRANS
cg00118229	21	PDE9A;PDE9A;PDE9A;PDE9A;PDE9A;PDE9A;PDE9A;PDE9A;PDE9A;PDE9A;PDE9A;PDE9A;PDE9A;PDE9A;PDE9A;PDE9A;PDE9A;PDE9A;PDE9A;PDE9A	44088420	-	-1.64574	0.185182	6.26979e-19	9545-156	GZMK	P49863	Granzyme K	55024256	55034570	5	TRANS
cg17539402	1	NA	232320035	-	-1.32226	0.148785	6.27682e-19	9545-156	GZMK	P49863	Granzyme K	55024256	55034570	5	TRANS
cg14326354	22	PRODH	18900453	+	-1.44091	0.162137	6.27775e-19	9545-156	GZMK	P49863	Granzyme K	55024256	55034570	5	TRANS
cg01851450	6	RAB32	146864335	-	0.820277	0.0923012	6.28078e-19	3195-50	GNLY	P22749	Granulysin	85685175	85698852	2	TRANS
cg07877964	16	USP7	9023363	-	-1.44326	0.162403	6.28099e-19	17210-2	TCL1A	P56279	T-cell leukemia/lymphoma protein 1A	95714196	95709947	14	TRANS
cg05664499	7	NA	129468771	-	-1.80643	0.203268	6.28364e-19	3195-50	GNLY	P22749	Granulysin	85685175	85698852	2	TRANS
cg04173396	8	NA	61821400	-	0.975298	0.109746	6.28565e-19	9545-156	GZMK	P49863	Granzyme K	55024256	55034570	5	TRANS
cg05579077	2	NRXN1;NRXN1;NRXN1;NRXN1	50574437	-	0.892231	0.100399	6.28856e-19	9545-156	GZMK	P49863	Granzyme K	55024256	55034570	5	TRANS
cg08652808	4	NAA11	80246713	+	-1.50484	0.169335	6.29092e-19	9545-156	GZMK	P49863	Granzyme K	55024256	55034570	5	TRANS
cg02155398	2	NA	45160490	+	0.463835	0.0521941	6.29319e-19	3440-7	GZMA	P12544	Granzyme A	55102646	55110252	5	TRANS
cg12083775	2	NA	69922507	-	0.859157	0.0966798	6.299e-19	9545-156	GZMK	P49863	Granzyme K	55024256	55034570	5	TRANS
cg16143997	3	NA	136766602	+	-1.45469	0.163694	6.29992e-19	9545-156	GZMK	P49863	Granzyme K	55024256	55034570	5	TRANS
cg13643452	14	CLEC14A	38725650	-	0.933373	0.105032	6.30331e-19	3440-7	GZMA	P12544	Granzyme A	55102646	55110252	5	TRANS
cg12232590	1	PABPC4;PABPC4;PABPC4;LOC101929516	40029650	-	-1.40794	0.158435	6.30456e-19	5339-49	S100A9	P06702	Protein S100-A9	153357854	153361023	1	TRANS
cg00332659	16	WWOX;WWOX;WWOX;WWOX;WWOX	78132184	+	-0.992877	0.111728	6.30525e-19	9545-156	GZMK	P49863	Granzyme K	55024256	55034570	5	TRANS
cg20157782	1	RASSF5;RASSF5;RASSF5	206751776	+	1.21487	0.136709	6.30664e-19	5339-49	S100A9	P06702	Protein S100-A9	153357854	153361023	1	TRANS
cg05115332	2	HOXD8;HOXD8;HOXD8	176994381	-	0.661883	0.0744826	6.3116e-19	3195-50	GNLY	P22749	Granulysin	85685175	85698852	2	TRANS
cg07347380	2	NA	232799969	+	-1.31793	0.148309	6.31241e-19	3195-50	GNLY	P22749	Granulysin	85685175	85698852	2	TRANS
cg14739151	2	GALNT13	154728234	-	0.766706	0.0862789	6.31392e-19	3440-7	GZMA	P12544	Granzyme A	55102646	55110252	5	TRANS
cg16809865	8	NA	130160819	-	-0.824347	0.0927656	6.31546e-19	5339-49	S100A9	P06702	Protein S100-A9	153357854	153361023	1	TRANS
cg25537993	19	ZSCAN1	58545182	+	0.586605	0.066012	6.3161e-19	3440-7	GZMA	P12544	Granzyme A	55102646	55110252	5	TRANS
cg10148280	3	HPS3	148846750	+	0.888897	0.10003	6.31751e-19	3440-7	GZMA	P12544	Granzyme A	55102646	55110252	5	TRANS
cg15420678	6	LOC100132354	43901543	+	-1.77229	0.199441	6.31996e-19	9545-156	GZMK	P49863	Granzyme K	55024256	55034570	5	TRANS
cg07811198	7	DPP6	153585368	+	0.933861	0.105091	6.3221e-19	9545-156	GZMK	P49863	Granzyme K	55024256	55034570	5	TRANS
cg18337287	19	ARID3A	930871	-	-1.5721	0.176917	6.32776e-19	4148-49	PAPPA	Q13219	Pappalysin-1	116153791	116402321	9	TRANS
cg20553452	4	CORIN;CORIN;CORIN	47751895	-	-1.22293	0.137623	6.33059e-19	9545-156	GZMK	P49863	Granzyme K	55024256	55034570	5	TRANS
cg12743068	2	DYSF;DYSF;DYSF;DYSF;DYSF;DYSF;DYSF;DYSF;DYSF;DYSF;DYSF;DYSF;DYSF;DYSF	71779926	+	-1.31118	0.147555	6.33305e-19	9545-156	GZMK	P49863	Granzyme K	55024256	55034570	5	TRANS
cg07096093	22	TTC28	28839350	+	0.7877	0.0886448	6.33324e-19	3440-7	GZMA	P12544	Granzyme A	55102646	55110252	5	TRANS
cg15900248	1	HOOK1	60280812	+	0.613145	0.0690012	6.33492e-19	3195-50	GNLY	P22749	Granulysin	85685175	85698852	2	TRANS
cg23231148	1	NA	235080823	+	0.749272	0.084321	6.33734e-19	3195-50	GNLY	P22749	Granulysin	85685175	85698852	2	TRANS
cg22628833	3	AGTR1;AGTR1;AGTR1;AGTR1;AGTR1	148456123	-	-0.999195	0.112447	6.33849e-19	9545-156	GZMK	P49863	Granzyme K	55024256	55034570	5	TRANS
cg02208803	15	NA	52298012	-	-0.913346	0.102787	6.34515e-19	3195-50	GNLY	P22749	Granulysin	85685175	85698852	2	TRANS
cg23280720	6	HECA	139483193	+	1.00039	0.112583	6.34837e-19	5339-49	S100A9	P06702	Protein S100-A9	153357854	153361023	1	TRANS
cg13298007	2	ZEB2;ZEB2	145188144	-	-1.57232	0.176949	6.35054e-19	3440-7	GZMA	P12544	Granzyme A	55102646	55110252	5	TRANS
cg14596625	3	MME;MME;MME;MME	154830232	+	-1.46096	0.164418	6.35543e-19	6485-59	IGLL1	P15814	Immunoglobulin lambda-like polypeptide 1	23580302	23573125	22	TRANS
cg15166311	1	NA	178007283	+	0.771892	0.0868701	6.35798e-19	3440-7	GZMA	P12544	Granzyme A	55102646	55110252	5	TRANS
cg25688864	21	MAP3K7CL;MAP3K7CL;MAP3K7CL;MAP3K7CL;MAP3K7CL;MAP3K7CL;MAP3K7CL;MAP3K7CL	30541482	+	-0.744376	0.0837735	6.35892e-19	5339-49	S100A9	P06702	Protein S100-A9	153357854	153361023	1	TRANS
cg05222316	7	LINC-PINT;LINC-PINT;LINC-PINT;LINC-PINT;LINC-PINT;LINC-PINT;LINC-PINT;MKLN1	130796017	+	0.776809	0.0874238	6.3603e-19	9545-156	GZMK	P49863	Granzyme K	55024256	55034570	5	TRANS
cg16177609	3	NA	65216245	-	-1.65812	0.186609	6.36284e-19	3440-7	GZMA	P12544	Granzyme A	55102646	55110252	5	TRANS
cg04068159	3	PCYT1A	195973977	+	-0.948592	0.106757	6.36342e-19	5339-49	S100A9	P06702	Protein S100-A9	153357854	153361023	1	TRANS
cg14118054	13	WDFY2	52198723	+	-1.6741	0.188409	6.36618e-19	9015-1	PRG3	Q9Y2Y8	Proteoglycan 3	57381150	57376769	11	TRANS
cg17542751	22	PARVG;PARVG	44568725	-	0.981045	0.110411	6.37089e-19	3195-50	GNLY	P22749	Granulysin	85685175	85698852	2	TRANS
cg15049092	5	LOC101929710	95903026	-	0.955526	0.107539	6.37124e-19	3440-7	GZMA	P12544	Granzyme A	55102646	55110252	5	TRANS
cg02155398	2	NA	45160490	+	0.463766	0.0521944	6.37145e-19	9545-156	GZMK	P49863	Granzyme K	55024256	55034570	5	TRANS
cg08221136	14	NA	102422608	-	-1.51652	0.170677	6.37154e-19	9545-156	GZMK	P49863	Granzyme K	55024256	55034570	5	TRANS
cg09309112	17	NA	53571325	-	-1.47917	0.166472	6.37161e-19	3195-50	GNLY	P22749	Granulysin	85685175	85698852	2	TRANS
cg25325918	2	CFAP221;CFAP221	120413260	-	-1.56522	0.176157	6.37287e-19	9545-156	GZMK	P49863	Granzyme K	55024256	55034570	5	TRANS
cg09464187	2	KIF1A;KIF1A	241737688	+	-1.02804	0.115702	6.3744e-19	3195-50	GNLY	P22749	Granulysin	85685175	85698852	2	TRANS
cg15566845	7	C7orf50;C7orf50;C7orf50	1143572	+	-1.51224	0.170196	6.37453e-19	9545-156	GZMK	P49863	Granzyme K	55024256	55034570	5	TRANS
cg07382920	1	TP73;WDR8	3567646	-	0.693411	0.0780404	6.37592e-19	3195-50	GNLY	P22749	Granulysin	85685175	85698852	2	TRANS
cg07823535	13	LINC00446	78603363	+	-1.76114	0.19821	6.37708e-19	9545-156	GZMK	P49863	Granzyme K	55024256	55034570	5	TRANS
cg25587662	18	NAPG	10525447	-	0.810241	0.0911897	6.37944e-19	3195-50	GNLY	P22749	Granulysin	85685175	85698852	2	TRANS
cg09812242	6	NA	6701924	-	-1.22938	0.138363	6.38143e-19	5339-49	S100A9	P06702	Protein S100-A9	153357854	153361023	1	TRANS
cg07882781	5	KIAA0825	93769556	+	-0.984275	0.110777	6.3831e-19	5339-49	S100A9	P06702	Protein S100-A9	153357854	153361023	1	TRANS
cg13995774	5	MAML1	179189810	-	-0.848032	0.095444	6.38447e-19	5339-49	S100A9	P06702	Protein S100-A9	153357854	153361023	1	TRANS
cg01605479	5	NA	159087524	+	-1.76356	0.198484	6.38476e-19	9545-156	GZMK	P49863	Granzyme K	55024256	55034570	5	TRANS
cg16943185	11	AMOTL1	94503894	+	-1.16208	0.130789	6.38543e-19	3195-50	GNLY	P22749	Granulysin	85685175	85698852	2	TRANS
cg27412857	10	NA	11387394	+	-0.848491	0.0954959	6.38594e-19	5339-49	S100A9	P06702	Protein S100-A9	153357854	153361023	1	TRANS
cg06592918	18	PQLC1;PQLC1;PQLC1	77703051	-	-1.84732	0.207913	6.38913e-19	4148-49	PAPPA	Q13219	Pappalysin-1	116153791	116402321	9	TRANS
cg16145720	17	COPS3;COPS3	17156930	+	-1.25926	0.141729	6.39404e-19	4148-49	PAPPA	Q13219	Pappalysin-1	116153791	116402321	9	TRANS
cg11475240	2	NA	127740686	-	-1.50406	0.169282	6.39558e-19	9545-156	GZMK	P49863	Granzyme K	55024256	55034570	5	TRANS
cg19372551	2	PLCL1	198870351	+	-1.32846	0.149519	6.39611e-19	9545-156	GZMK	P49863	Granzyme K	55024256	55034570	5	TRANS
cg13460464	2	KLHL29	23728776	-	-1.28509	0.144638	6.39674e-19	9545-156	GZMK	P49863	Granzyme K	55024256	55034570	5	TRANS
cg14242696	14	DPF3	73361964	+	0.919955	0.103541	6.39748e-19	9545-156	GZMK	P49863	Granzyme K	55024256	55034570	5	TRANS
cg21889380	1	LINC01343	38675775	+	-1.38011	0.155332	6.39935e-19	3195-50	GNLY	P22749	Granulysin	85685175	85698852	2	TRANS
cg25722128	5	MYOZ3;MYOZ3	150038923	+	-1.55351	0.174851	6.40305e-19	3195-50	GNLY	P22749	Granulysin	85685175	85698852	2	TRANS
cg03437963	1	SV2A;SV2A	149879545	+	-1.49048	0.167756	6.40309e-19	3195-50	GNLY	P22749	Granulysin	85685175	85698852	2	TRANS
cg17677190	11	HBE1	5289815	-	-1.56932	0.176631	6.40757e-19	3195-50	GNLY	P22749	Granulysin	85685175	85698852	2	TRANS
cg23489236	5	NA	1536491	-	0.883522	0.0994428	6.40811e-19	5339-49	S100A9	P06702	Protein S100-A9	153357854	153361023	1	TRANS
cg10634241	20	NA	52295101	-	0.760416	0.0855878	6.41311e-19	3440-7	GZMA	P12544	Granzyme A	55102646	55110252	5	TRANS
cg16343924	6	OR2H1	29430158	-	-1.36569	0.153714	6.41701e-19	9545-156	GZMK	P49863	Granzyme K	55024256	55034570	5	TRANS
cg04734094	5	NA	139156072	+	-1.54054	0.173398	6.42565e-19	3195-50	GNLY	P22749	Granulysin	85685175	85698852	2	TRANS
cg02025136	10	FAM107B;FAM107B	14793263	+	-1.39294	0.156785	6.42631e-19	3291-30	FCER2	P06734	Low affinity immunoglobulin epsilon Fc receptor	7702146	7688758	19	TRANS
cg04950301	6	PHACTR1	12750392	+	0.971519	0.109352	6.43061e-19	3195-50	GNLY	P22749	Granulysin	85685175	85698852	2	TRANS
cg07394965	16	KIAA0556	27787070	+	-1.20204	0.135299	6.43088e-19	3195-50	GNLY	P22749	Granulysin	85685175	85698852	2	TRANS
cg27477043	6	PPP1R18;PPP1R18	30655706	-	0.792813	0.0892377	6.43309e-19	9545-156	GZMK	P49863	Granzyme K	55024256	55034570	5	TRANS
cg15518106	3	CACNA1D;CACNA1D;CACNA1D	53836983	-	-1.31372	0.147871	6.43542e-19	3195-50	GNLY	P22749	Granulysin	85685175	85698852	2	TRANS
cg04841442	20	ACSS2;ACSS2;ACSS2	33463910	-	0.819531	0.0922465	6.44155e-19	3195-50	GNLY	P22749	Granulysin	85685175	85698852	2	TRANS
cg13413384	9	RXRA	137302231	+	-1.20445	0.135574	6.44719e-19	5339-49	S100A9	P06702	Protein S100-A9	153357854	153361023	1	TRANS
cg22837598	7	NA	81100555	-	-1.456	0.163891	6.45265e-19	9545-156	GZMK	P49863	Granzyme K	55024256	55034570	5	TRANS
cg26166839	17	NA	30125251	+	-1.16635	0.131288	6.45487e-19	3195-50	GNLY	P22749	Granulysin	85685175	85698852	2	TRANS
cg17107493	16	MYLK3;MYLK3;MYLK3;MYLK3	46763594	-	-1.55307	0.174819	6.45587e-19	3440-7	GZMA	P12544	Granzyme A	55102646	55110252	5	TRANS
cg07043247	10	CUGBP2;CUGBP2	11085755	+	-1.06532	0.119916	6.45651e-19	3195-50	GNLY	P22749	Granulysin	85685175	85698852	2	TRANS
cg16207563	1	RNF220	45019512	+	-1.30237	0.1466	6.45689e-19	3440-7	GZMA	P12544	Granzyme A	55102646	55110252	5	TRANS
cg02437406	2	LINC01250	3043188	-	-1.19804	0.134856	6.46108e-19	9545-156	GZMK	P49863	Granzyme K	55024256	55034570	5	TRANS
cg16284000	8	GFRA2;GFRA2;GFRA2	21638355	-	-1.96333	0.221002	6.46274e-19	3195-50	GNLY	P22749	Granulysin	85685175	85698852	2	TRANS
cg00948084	7	NA	116891982	+	-1.11179	0.125149	6.46313e-19	9545-156	GZMK	P49863	Granzyme K	55024256	55034570	5	TRANS
cg06154597	4	GAK;TMEM175	924812	-	-1.42725	0.160658	6.46507e-19	9545-156	GZMK	P49863	Granzyme K	55024256	55034570	5	TRANS
cg09864227	1	NA	1008207	+	-1.17142	0.131861	6.46521e-19	3195-50	GNLY	P22749	Granulysin	85685175	85698852	2	TRANS
cg10035236	17	NA	30078619	+	-1.40059	0.157659	6.46892e-19	9545-156	GZMK	P49863	Granzyme K	55024256	55034570	5	TRANS
cg26736952	11	EHF;EHF	34645679	-	-0.838846	0.094426	6.47143e-19	9545-156	GZMK	P49863	Granzyme K	55024256	55034570	5	TRANS
cg15112747	2	NA	129120791	+	-2.05087	0.23086	6.47211e-19	9545-156	GZMK	P49863	Granzyme K	55024256	55034570	5	TRANS
cg24924936	1	PTGFR;PTGFR	78957203	+	0.755081	0.0849971	6.47289e-19	3195-50	GNLY	P22749	Granulysin	85685175	85698852	2	TRANS
cg23066479	13	ARHGEF7;ARHGEF7;ARHGEF7	111776688	-	-1.61819	0.182156	6.47401e-19	9545-156	GZMK	P49863	Granzyme K	55024256	55034570	5	TRANS
cg04168670	2	CNTNAP5	124782817	-	0.549312	0.0618346	6.47439e-19	9545-156	GZMK	P49863	Granzyme K	55024256	55034570	5	TRANS
cg03333673	6	DNAH8	38743116	+	-1.16735	0.131406	6.47565e-19	9545-156	GZMK	P49863	Granzyme K	55024256	55034570	5	TRANS
cg09874776	20	WFDC10B;WFDC13;WFDC10B	44330841	-	-1.41011	0.158734	6.47778e-19	3195-50	GNLY	P22749	Granulysin	85685175	85698852	2	TRANS
cg14108706	4	NA	142064769	-	-1.78988	0.201484	6.47993e-19	3440-7	GZMA	P12544	Granzyme A	55102646	55110252	5	TRANS
cg17966560	1	NA	156357871	-	0.859832	0.0967903	6.4817e-19	9545-156	GZMK	P49863	Granzyme K	55024256	55034570	5	TRANS
cg12204732	10	DOCK1;FAM196A	128994605	+	0.482879	0.0543572	6.48229e-19	3440-7	GZMA	P12544	Granzyme A	55102646	55110252	5	TRANS
cg15916004	11	GAL3ST3;GAL3ST3	65816646	-	0.678006	0.0763226	6.48351e-19	3440-7	GZMA	P12544	Granzyme A	55102646	55110252	5	TRANS
cg14211837	18	NA	53695649	-	-1.33894	0.150724	6.48436e-19	3195-50	GNLY	P22749	Granulysin	85685175	85698852	2	TRANS
cg20644402	11	CHRDL2;CHRDL2;CHRDL2;CHRDL2;CHRDL2;CHRDL2;CHRDL2;CHRDL2;CHRDL2;CHRDL2;CHRDL2	74424521	+	-1.38199	0.155571	6.48866e-19	3195-50	GNLY	P22749	Granulysin	85685175	85698852	2	TRANS
cg17569958	10	NA	31036797	-	-1.12629	0.126788	6.49284e-19	3195-50	GNLY	P22749	Granulysin	85685175	85698852	2	TRANS
cg08273957	14	NA	29227941	-	1.05355	0.118599	6.49358e-19	3440-7	GZMA	P12544	Granzyme A	55102646	55110252	5	TRANS
cg23948703	17	EFTUD2;EFTUD2	42928238	-	-1.51577	0.170634	6.49961e-19	6485-59	IGLL1	P15814	Immunoglobulin lambda-like polypeptide 1	23580302	23573125	22	TRANS
cg23252183	8	ADAM28;ADAM28;ADAM28;ADAM28;ADAM28;LOC101929294	24176532	-	-1.68114	0.189252	6.50311e-19	3195-50	GNLY	P22749	Granulysin	85685175	85698852	2	TRANS
cg00203364	2	FMNL2	153285969	+	-1.31746	0.148312	6.50576e-19	3291-30	FCER2	P06734	Low affinity immunoglobulin epsilon Fc receptor	7702146	7688758	19	TRANS
cg01777372	5	PRR16;PRR16;PRR16;PRR16	119941266	+	-1.74298	0.196215	6.50578e-19	9545-156	GZMK	P49863	Granzyme K	55024256	55034570	5	TRANS
cg02487088	11	VWCE	61033076	-	-2.00409	0.225609	6.50708e-19	9015-1	PRG3	Q9Y2Y8	Proteoglycan 3	57381150	57376769	11	CIS
cg05313647	17	CACNG4	65027466	-	-1.18939	0.133895	6.5074e-19	3195-50	GNLY	P22749	Granulysin	85685175	85698852	2	TRANS
cg07431944	16	IFT140	1574985	+	-1.56927	0.17666	6.50964e-19	3195-50	GNLY	P22749	Granulysin	85685175	85698852	2	TRANS
cg14531953	8	NA	106256227	-	-1.31691	0.148252	6.51047e-19	3440-7	GZMA	P12544	Granzyme A	55102646	55110252	5	TRANS
cg05169916	9	NA	137481913	+	-1.88335	0.212021	6.5166e-19	9545-156	GZMK	P49863	Granzyme K	55024256	55034570	5	TRANS
cg02005936	13	LINC00392	74137411	+	-1.09863	0.123681	6.51724e-19	3440-7	GZMA	P12544	Granzyme A	55102646	55110252	5	TRANS
cg04646374	2	NA	208672498	+	-1.23236	0.138736	6.52367e-19	9545-156	GZMK	P49863	Granzyme K	55024256	55034570	5	TRANS
cg24935042	2	CMPK2	7006627	-	0.829878	0.0934267	6.52721e-19	3440-7	GZMA	P12544	Granzyme A	55102646	55110252	5	TRANS
cg19716603	4	NA	185307568	-	0.888401	0.100015	6.52802e-19	3440-7	GZMA	P12544	Granzyme A	55102646	55110252	5	TRANS
cg14950134	2	TSSC1	3261155	-	-1.65206	0.185987	6.52924e-19	6485-59	IGLL1	P15814	Immunoglobulin lambda-like polypeptide 1	23580302	23573125	22	TRANS
cg19681956	6	RAB32	146865263	-	0.721454	0.0812215	6.53449e-19	9545-156	GZMK	P49863	Granzyme K	55024256	55034570	5	TRANS
cg25254998	3	TMEM45A	100252276	-	-1.54463	0.173895	6.53463e-19	9545-156	GZMK	P49863	Granzyme K	55024256	55034570	5	TRANS
cg11763797	17	CPD;CPD	28760621	-	-0.791367	0.0890926	6.53617e-19	5339-49	S100A9	P06702	Protein S100-A9	153357854	153361023	1	TRANS
cg09285543	14	MEG3;MEG3;MEG3	101296134	+	-1.25536	0.14133	6.54098e-19	9545-156	GZMK	P49863	Granzyme K	55024256	55034570	5	TRANS
cg09161874	6	NA	170773996	+	-1.19053	0.134032	6.54132e-19	3195-50	GNLY	P22749	Granulysin	85685175	85698852	2	TRANS
cg07436286	3	NA	194016464	+	-1.96379	0.221087	6.54202e-19	5728-60	FCRL1	Q96LA6	Fc receptor-like protein 1	157820120	157794403	1	TRANS
cg16491682	16	DUS2;DUS2;DUS2	68065922	-	-1.06283	0.119655	6.54219e-19	3195-50	GNLY	P22749	Granulysin	85685175	85698852	2	TRANS
cg27491190	12	SLC38A2	46767943	-	1.47872	0.166477	6.54447e-19	9545-156	GZMK	P49863	Granzyme K	55024256	55034570	5	TRANS
cg14514991	1	OR6N1	158737820	-	-1.36766	0.153976	6.54669e-19	9545-156	GZMK	P49863	Granzyme K	55024256	55034570	5	TRANS
cg11069146	10	C10orf11	77292595	+	-1.49356	0.168151	6.54988e-19	9545-156	GZMK	P49863	Granzyme K	55024256	55034570	5	TRANS
cg14731400	2	NA	42300755	-	-1.13645	0.127945	6.55008e-19	3195-50	GNLY	P22749	Granulysin	85685175	85698852	2	TRANS
cg13407139	7	GCK	44218234	+	-1.35607	0.152671	6.55051e-19	9545-156	GZMK	P49863	Granzyme K	55024256	55034570	5	TRANS
cg17349999	18	ASXL3	31158825	-	0.798263	0.0898724	6.55573e-19	3195-50	GNLY	P22749	Granulysin	85685175	85698852	2	TRANS
cg02687026	16	FAM92B	85133210	-	-1.25855	0.141693	6.55612e-19	9545-156	GZMK	P49863	Granzyme K	55024256	55034570	5	TRANS
cg07407859	11	PNPLA2	821777	-	-1.57834	0.177697	6.55613e-19	5339-49	S100A9	P06702	Protein S100-A9	153357854	153361023	1	TRANS
cg26033504	1	CSRP1;CSRP1	201458737	-	-1.74108	0.19602	6.5576e-19	4148-49	PAPPA	Q13219	Pappalysin-1	116153791	116402321	9	TRANS
cg16434326	15	NA	74463370	-	-1.34023	0.150891	6.55988e-19	9545-156	GZMK	P49863	Granzyme K	55024256	55034570	5	TRANS
cg06134364	3	SLC12A8;SLC12A8	124919714	+	-0.885279	0.0996701	6.56122e-19	3195-50	GNLY	P22749	Granulysin	85685175	85698852	2	TRANS
cg23385852	18	ANKRD29;ANKRD29	21229608	-	-1.29115	0.145366	6.56276e-19	9545-156	GZMK	P49863	Granzyme K	55024256	55034570	5	TRANS
cg22637006	2	NA	706036	-	-1.02119	0.114974	6.57094e-19	3440-7	GZMA	P12544	Granzyme A	55102646	55110252	5	TRANS
cg23518805	4	NA	139443334	+	-1.29776	0.146112	6.5717e-19	9545-156	GZMK	P49863	Granzyme K	55024256	55034570	5	TRANS
cg06012220	18	LDLRAD4;LDLRAD4	13291163	-	-1.20159	0.135286	6.57194e-19	3195-50	GNLY	P22749	Granulysin	85685175	85698852	2	TRANS
cg06360554	3	NA	149799791	+	-1.62277	0.182706	6.57482e-19	9545-156	GZMK	P49863	Granzyme K	55024256	55034570	5	TRANS
cg13282749	8	NA	131589640	+	-1.77865	0.200258	6.57809e-19	3195-50	GNLY	P22749	Granulysin	85685175	85698852	2	TRANS
cg27554457	6	NA	51165249	-	-0.882448	0.0993546	6.5783e-19	9545-156	GZMK	P49863	Granzyme K	55024256	55034570	5	TRANS
cg08452038	22	TTC28	28426107	+	-1.16916	0.131635	6.57844e-19	3195-50	GNLY	P22749	Granulysin	85685175	85698852	2	TRANS
cg20470583	12	FGD4	32638830	+	-0.788685	0.0887983	6.58101e-19	5339-49	S100A9	P06702	Protein S100-A9	153357854	153361023	1	TRANS
cg03880355	5	FAM169A	74162880	+	0.926097	0.10427	6.58153e-19	9545-156	GZMK	P49863	Granzyme K	55024256	55034570	5	TRANS
cg09662025	1	MFSD2A;MFSD2A;MFSD2A;MFSD2A;MFSD2A	40419558	-	-1.86381	0.209847	6.58173e-19	4148-49	PAPPA	Q13219	Pappalysin-1	116153791	116402321	9	TRANS
cg13952106	15	ITGA11	68614106	+	-1.30802	0.14727	6.58189e-19	3195-50	GNLY	P22749	Granulysin	85685175	85698852	2	TRANS
cg13711885	3	NA	113821393	-	-1.07509	0.121045	6.58243e-19	3440-7	GZMA	P12544	Granzyme A	55102646	55110252	5	TRANS
cg23095286	8	LINC01300	142352417	-	-1.27813	0.143906	6.58375e-19	3440-7	GZMA	P12544	Granzyme A	55102646	55110252	5	TRANS
cg27508586	15	GLDN	51660650	-	-1.06279	0.11966	6.58519e-19	9545-156	GZMK	P49863	Granzyme K	55024256	55034570	5	TRANS
cg14575756	10	NA	31426448	-	1.01641	0.11444	6.59021e-19	9545-156	GZMK	P49863	Granzyme K	55024256	55034570	5	TRANS
cg08673440	17	ITGA3;ITGA3	48147497	-	-1.36043	0.153175	6.59244e-19	9545-156	GZMK	P49863	Granzyme K	55024256	55034570	5	TRANS
cg21550785	2	ALK	29439093	-	-1.44617	0.162831	6.60081e-19	9545-156	GZMK	P49863	Granzyme K	55024256	55034570	5	TRANS
cg11820913	14	BEGAIN;BEGAIN	101021865	+	-1.33418	0.150221	6.60124e-19	9545-156	GZMK	P49863	Granzyme K	55024256	55034570	5	TRANS
cg04980099	15	USP3;USP3;USP3;USP3	63836733	+	1.06394	0.119795	6.60522e-19	3440-7	GZMA	P12544	Granzyme A	55102646	55110252	5	TRANS
cg10402866	22	NA	27705794	-	-1.43693	0.161792	6.60631e-19	3440-7	GZMA	P12544	Granzyme A	55102646	55110252	5	TRANS
cg06101607	1	TRABD2B	48283575	+	-1.50861	0.169863	6.60802e-19	9545-156	GZMK	P49863	Granzyme K	55024256	55034570	5	TRANS
cg12843697	12	CACNA1C;CACNA1C;CACNA1C;CACNA1C;CACNA1C;CACNA1C;CACNA1C;CACNA1C;CACNA1C;CACNA1C;CACNA1C;CACNA1C;CACNA1C;CACNA1C;CACNA1C;CACNA1C;CACNA1C;CACNA1C;CACNA1C;CACNA1C;CACNA1C;CACNA1C;CACNA1C	2560262	+	-1.33278	0.150066	6.60947e-19	3195-50	GNLY	P22749	Granulysin	85685175	85698852	2	TRANS
cg06085038	17	NA	45946982	+	-1.30333	0.146751	6.61005e-19	3440-7	GZMA	P12544	Granzyme A	55102646	55110252	5	TRANS
cg04576377	7	CLIP2;CLIP2	73769375	+	-1.50491	0.169448	6.6106e-19	3195-50	GNLY	P22749	Granulysin	85685175	85698852	2	TRANS
cg04180419	3	NA	39336933	+	-1.08679	0.12237	6.61174e-19	9545-156	GZMK	P49863	Granzyme K	55024256	55034570	5	TRANS
cg21756208	3	NA	134146405	+	-1.53952	0.173346	6.61309e-19	3195-50	GNLY	P22749	Granulysin	85685175	85698852	2	TRANS
cg02053451	2	NA	47922605	+	-1.73639	0.195513	6.61577e-19	6485-59	IGLL1	P15814	Immunoglobulin lambda-like polypeptide 1	23580302	23573125	22	TRANS
cg12594523	8	NA	38563363	-	-1.49358	0.168175	6.62024e-19	9545-156	GZMK	P49863	Granzyme K	55024256	55034570	5	TRANS
cg13816044	9	ZCCHC7;ZCCHC7;ZCCHC7;ZCCHC7;ZCCHC7	37163508	+	-1.34188	0.151094	6.62079e-19	5728-60	FCRL1	Q96LA6	Fc receptor-like protein 1	157820120	157794403	1	TRANS
cg17935536	2	BCL11A;BCL11A;BCL11A	60755743	-	-1.14789	0.129252	6.62498e-19	5339-49	S100A9	P06702	Protein S100-A9	153357854	153361023	1	TRANS
cg04841442	20	ACSS2;ACSS2;ACSS2	33463910	-	0.829097	0.0933573	6.63254e-19	3440-7	GZMA	P12544	Granzyme A	55102646	55110252	5	TRANS
cg04160170	12	LIMA1;LIMA1	50640144	+	-1.40825	0.158571	6.63417e-19	3195-50	GNLY	P22749	Granulysin	85685175	85698852	2	TRANS
cg10225804	16	NA	47059639	-	-1.6455	0.185287	6.63671e-19	9545-156	GZMK	P49863	Granzyme K	55024256	55034570	5	TRANS
cg07304680	21	TRAPPC10	45508443	+	-0.982166	0.110597	6.65091e-19	5339-49	S100A9	P06702	Protein S100-A9	153357854	153361023	1	TRANS
cg01171670	11	NA	71083308	+	-1.54061	0.173481	6.65163e-19	3440-7	GZMA	P12544	Granzyme A	55102646	55110252	5	TRANS
cg24044988	16	CORO1A;CORO1A	30197947	+	1.06067	0.119438	6.65201e-19	6485-59	IGLL1	P15814	Immunoglobulin lambda-like polypeptide 1	23580302	23573125	22	TRANS
cg01850747	11	ZBTB16;ZBTB16	113948384	+	1.08648	0.122344	6.65265e-19	6485-59	IGLL1	P15814	Immunoglobulin lambda-like polypeptide 1	23580302	23573125	22	TRANS
cg19545560	19	NA	51688987	-	-1.47868	0.166508	6.65344e-19	9545-156	GZMK	P49863	Granzyme K	55024256	55034570	5	TRANS
cg14328664	8	SH2D4A;SH2D4A;SH2D4A;SH2D4A;SH2D4A	19171200	+	0.589387	0.0663688	6.65726e-19	9545-156	GZMK	P49863	Granzyme K	55024256	55034570	5	TRANS
cg12823025	16	RBL2	53490806	+	1.46501	0.164971	6.66029e-19	5728-60	FCRL1	Q96LA6	Fc receptor-like protein 1	157820120	157794403	1	TRANS
cg16473103	5	NA	131434800	+	-0.885178	0.0996778	6.66263e-19	9545-156	GZMK	P49863	Granzyme K	55024256	55034570	5	TRANS
cg08466792	5	NA	3603227	-	0.634522	0.0714523	6.66481e-19	9545-156	GZMK	P49863	Granzyme K	55024256	55034570	5	TRANS
cg15163119	9	RFX3;RFX3;RFX3	3434640	-	-0.731896	0.0824175	6.66537e-19	5339-49	S100A9	P06702	Protein S100-A9	153357854	153361023	1	TRANS
cg04189887	10	NA	94886120	+	-1.5612	0.175806	6.67093e-19	3440-7	GZMA	P12544	Granzyme A	55102646	55110252	5	TRANS
cg19859481	21	KCNJ6	39234433	-	-1.18873	0.133863	6.672e-19	9545-156	GZMK	P49863	Granzyme K	55024256	55034570	5	TRANS
cg07732306	8	PNOC;PNOC	28196035	-	-2.11751	0.238452	6.67224e-19	6485-59	IGLL1	P15814	Immunoglobulin lambda-like polypeptide 1	23580302	23573125	22	TRANS
cg01208726	5	NA	6829916	+	-1.02959	0.115942	6.67574e-19	3440-7	GZMA	P12544	Granzyme A	55102646	55110252	5	TRANS
cg05709458	11	NA	74948173	+	-1.52186	0.171378	6.6777e-19	3195-50	GNLY	P22749	Granulysin	85685175	85698852	2	TRANS
cg04305621	17	SLC16A5	73084263	+	0.923795	0.10403	6.67882e-19	9545-156	GZMK	P49863	Granzyme K	55024256	55034570	5	TRANS
cg07945971	12	TSPAN9;TSPAN9	3287331	-	-1.32519	0.149233	6.68282e-19	5728-60	FCRL1	Q96LA6	Fc receptor-like protein 1	157820120	157794403	1	TRANS
cg16326504	4	NA	24987424	-	-1.20667	0.135887	6.6855e-19	3195-50	GNLY	P22749	Granulysin	85685175	85698852	2	TRANS
cg02124184	5	RGNEF	72950691	+	-1.24851	0.140598	6.68613e-19	3440-7	GZMA	P12544	Granzyme A	55102646	55110252	5	TRANS
cg17542751	22	PARVG;PARVG	44568725	-	0.995393	0.112094	6.68682e-19	9545-156	GZMK	P49863	Granzyme K	55024256	55034570	5	TRANS
cg19841228	6	FYN	112098309	+	-0.923798	0.104032	6.69116e-19	9545-156	GZMK	P49863	Granzyme K	55024256	55034570	5	TRANS
cg08412885	6	LY6G5C	31649479	+	0.979939	0.110355	6.69317e-19	9545-156	GZMK	P49863	Granzyme K	55024256	55034570	5	TRANS
cg08329719	1	KAZN;KAZN	15114228	+	-1.32649	0.149381	6.69328e-19	9545-156	GZMK	P49863	Granzyme K	55024256	55034570	5	TRANS
cg04228468	3	SLITRK3	164913627	+	1.10159	0.124055	6.69635e-19	9545-156	GZMK	P49863	Granzyme K	55024256	55034570	5	TRANS
cg23319068	12	LOC100507091;PITPNM2;PITPNM2	123565841	-	-1.60386	0.180619	6.69695e-19	3440-7	GZMA	P12544	Granzyme A	55102646	55110252	5	TRANS
cg02084848	16	TMED6	69380204	-	-1.23607	0.1392	6.69706e-19	9545-156	GZMK	P49863	Granzyme K	55024256	55034570	5	TRANS
cg26576383	3	FAM3D	58633375	-	-1.90848	0.214923	6.69756e-19	3195-50	GNLY	P22749	Granulysin	85685175	85698852	2	TRANS
cg06049781	2	CYP26B1	72371838	-	0.853265	0.0960906	6.69847e-19	9545-156	GZMK	P49863	Granzyme K	55024256	55034570	5	TRANS
cg07654631	3	LINC01565	128295655	+	-1.36274	0.153466	6.7009e-19	3195-50	GNLY	P22749	Granulysin	85685175	85698852	2	TRANS
cg00494005	20	NA	3697274	+	-1.19749	0.134856	6.70161e-19	3440-7	GZMA	P12544	Granzyme A	55102646	55110252	5	TRANS
cg08641579	7	MAGI2	79083447	+	0.546878	0.0615872	6.70164e-19	3195-50	GNLY	P22749	Granulysin	85685175	85698852	2	TRANS
cg22869887	15	NA	91467640	+	-1.1564	0.130229	6.70165e-19	9545-156	GZMK	P49863	Granzyme K	55024256	55034570	5	TRANS
cg03272903	8	NA	128683224	-	-1.13189	0.127469	6.70257e-19	9545-156	GZMK	P49863	Granzyme K	55024256	55034570	5	TRANS
cg06625767	5	F12	176836695	-	-1.14378	0.128808	6.70283e-19	5339-49	S100A9	P06702	Protein S100-A9	153357854	153361023	1	TRANS
cg09710584	1	TMEM53;TMEM53;TMEM53;TMEM53	45119221	+	-1.38621	0.15611	6.70342e-19	9545-156	GZMK	P49863	Granzyme K	55024256	55034570	5	TRANS
cg06813482	20	RALGAPA2	20499757	-	-0.992397	0.111761	6.70908e-19	3195-50	GNLY	P22749	Granulysin	85685175	85698852	2	TRANS
cg14960776	8	NA	102113922	-	-1.90183	0.21418	6.70944e-19	9545-156	GZMK	P49863	Granzyme K	55024256	55034570	5	TRANS
cg25752703	3	KIAA1257	128710390	+	-1.03932	0.117047	6.71345e-19	5339-49	S100A9	P06702	Protein S100-A9	153357854	153361023	1	TRANS
cg06097537	6	NCOA7;NCOA7;NCOA7;NCOA7;NCOA7	126226312	+	-1.06416	0.119844	6.71402e-19	9545-156	GZMK	P49863	Granzyme K	55024256	55034570	5	TRANS
cg03511769	14	SPTB;SPTB	65238974	+	-1.32489	0.149208	6.71638e-19	9545-156	GZMK	P49863	Granzyme K	55024256	55034570	5	TRANS
cg18810646	7	GAL3ST4	99765805	+	0.961421	0.108275	6.71753e-19	3440-7	GZMA	P12544	Granzyme A	55102646	55110252	5	TRANS
cg24151755	1	GALNT2	230238754	+	-1.37906	0.155308	6.71771e-19	3440-7	GZMA	P12544	Granzyme A	55102646	55110252	5	TRANS
cg11199011	15	CYFIP1;CYFIP1	22955557	+	-1.44822	0.163098	6.72036e-19	9545-156	GZMK	P49863	Granzyme K	55024256	55034570	5	TRANS
cg01316186	6	BACH2;BACH2	90996106	-	0.730841	0.0823076	6.72301e-19	3440-7	GZMA	P12544	Granzyme A	55102646	55110252	5	TRANS
cg12255554	20	RBM38;RBM38	55982978	-	-1.43663	0.161795	6.72494e-19	3195-50	GNLY	P22749	Granulysin	85685175	85698852	2	TRANS
cg19949074	3	DGKG;DGKG;DGKG	185943619	-	-1.05001	0.118253	6.72542e-19	3440-7	GZMA	P12544	Granzyme A	55102646	55110252	5	TRANS
cg05087952	17	HLF	53360714	+	-1.47163	0.165737	6.72693e-19	3440-7	GZMA	P12544	Granzyme A	55102646	55110252	5	TRANS
cg10695623	11	CD82;CD82	44613355	-	-1.23064	0.138596	6.72699e-19	5339-49	S100A9	P06702	Protein S100-A9	153357854	153361023	1	TRANS
cg16745604	2	CASP10;CASP10;CASP10	202047459	+	0.969468	0.109183	6.72707e-19	9545-156	GZMK	P49863	Granzyme K	55024256	55034570	5	TRANS
cg03475429	10	NA	94982393	+	-1.36604	0.153846	6.72779e-19	3440-7	GZMA	P12544	Granzyme A	55102646	55110252	5	TRANS
cg06342969	10	SHOC2	112704961	+	-0.754825	0.0850096	6.72834e-19	5339-49	S100A9	P06702	Protein S100-A9	153357854	153361023	1	TRANS
cg03943162	8	NA	29728381	-	-1.86477	0.210013	6.72975e-19	9545-156	GZMK	P49863	Granzyme K	55024256	55034570	5	TRANS
cg10321486	1	C1orf21	184580661	+	-1.67493	0.188634	6.73049e-19	6485-59	IGLL1	P15814	Immunoglobulin lambda-like polypeptide 1	23580302	23573125	22	TRANS
cg17832998	22	NA	37832166	+	-1.37396	0.154738	6.73162e-19	3195-50	GNLY	P22749	Granulysin	85685175	85698852	2	TRANS
cg04227922	2	NA	119615496	-	1.06308	0.119726	6.73239e-19	9545-156	GZMK	P49863	Granzyme K	55024256	55034570	5	TRANS
cg01040553	14	NA	101554357	-	-1.56228	0.175947	6.73269e-19	3440-7	GZMA	P12544	Granzyme A	55102646	55110252	5	TRANS
cg11623855	11	C11orf41	33563720	-	-1.31955	0.148613	6.73877e-19	9545-156	GZMK	P49863	Granzyme K	55024256	55034570	5	TRANS
cg19145858	7	NA	129781681	-	0.811047	0.091344	6.7442e-19	3440-7	GZMA	P12544	Granzyme A	55102646	55110252	5	TRANS
cg17588294	2	NA	129548156	+	-1.84249	0.207512	6.74893e-19	3440-7	GZMA	P12544	Granzyme A	55102646	55110252	5	TRANS
cg10413788	1	CNTN2	205024593	+	-1.43269	0.161361	6.75751e-19	3440-7	GZMA	P12544	Granzyme A	55102646	55110252	5	TRANS
cg03986829	3	FEZF2	62358234	+	0.812021	0.091456	6.75775e-19	3195-50	GNLY	P22749	Granulysin	85685175	85698852	2	TRANS
cg01385581	17	NA	45277866	-	1.00655	0.113366	6.76171e-19	3440-7	GZMA	P12544	Granzyme A	55102646	55110252	5	TRANS
cg27403635	5	KCNN2;KCNN2	113698291	+	0.915975	0.103165	6.76295e-19	3195-50	GNLY	P22749	Granulysin	85685175	85698852	2	TRANS
cg24501381	1	CCDC30	43001072	+	-0.77402	0.0871772	6.76459e-19	5339-49	S100A9	P06702	Protein S100-A9	153357854	153361023	1	TRANS
cg13197072	8	KCNK9;KCNK9	140674040	-	-1.51526	0.170663	6.76666e-19	3440-7	GZMA	P12544	Granzyme A	55102646	55110252	5	TRANS
cg09255910	1	HLX	221055790	+	-1.38515	0.156009	6.76781e-19	5339-49	S100A9	P06702	Protein S100-A9	153357854	153361023	1	TRANS
cg20939417	21	DYRK1A;DYRK1A;DYRK1A;DYRK1A	38882157	-	-1.18909	0.133927	6.76854e-19	9545-156	GZMK	P49863	Granzyme K	55024256	55034570	5	TRANS
cg11318571	10	PRDX3;PRDX3;PRDX3;PRDX3;PRDX3;PRDX3	120936341	-	-2.00746	0.226101	6.76997e-19	9545-156	GZMK	P49863	Granzyme K	55024256	55034570	5	TRANS
cg07281649	17	KANSL1;KANSL1;KANSL1	44248599	-	-1.046	0.117812	6.77051e-19	5339-49	S100A9	P06702	Protein S100-A9	153357854	153361023	1	TRANS
cg08500763	17	GRB7;GRB7;GRB7	37894636	+	1.01623	0.114459	6.77149e-19	9545-156	GZMK	P49863	Granzyme K	55024256	55034570	5	TRANS
cg20107491	11	CREB3L1	46312763	+	-1.47476	0.166103	6.77149e-19	3440-7	GZMA	P12544	Granzyme A	55102646	55110252	5	TRANS
cg00468146	6	ID4	19838211	+	0.93635	0.105463	6.77621e-19	3440-7	GZMA	P12544	Granzyme A	55102646	55110252	5	TRANS
cg19187756	3	NA	23753801	+	-1.09784	0.123651	6.77699e-19	3440-7	GZMA	P12544	Granzyme A	55102646	55110252	5	TRANS
cg21933155	3	MIR6823;PFKFB4	48587775	-	-1.7833	0.200857	6.77771e-19	3195-50	GNLY	P22749	Granulysin	85685175	85698852	2	TRANS
cg27452612	5	ARHGAP26;ARHGAP26	142418568	+	-1.01703	0.114551	6.7806e-19	3440-7	GZMA	P12544	Granzyme A	55102646	55110252	5	TRANS
cg22341683	15	RORA	61342360	-	-1.05696	0.119048	6.78107e-19	3440-7	GZMA	P12544	Granzyme A	55102646	55110252	5	TRANS
cg20809861	10	NA	121452979	+	-1.05491	0.118817	6.783e-19	3195-50	GNLY	P22749	Granulysin	85685175	85698852	2	TRANS
cg01300855	16	CPPED1;CPPED1	12898523	+	-0.932138	0.10499	6.7855e-19	3195-50	GNLY	P22749	Granulysin	85685175	85698852	2	TRANS
cg18934050	11	EHF;EHF	34645726	-	-0.855581	0.0963671	6.7858e-19	9545-156	GZMK	P49863	Granzyme K	55024256	55034570	5	TRANS
cg10888031	1	ACTRT2	2938799	+	-1.08788	0.122531	6.78585e-19	9545-156	GZMK	P49863	Granzyme K	55024256	55034570	5	TRANS
cg20293716	3	DIRC2	122514443	+	0.91368	0.102912	6.78919e-19	9545-156	GZMK	P49863	Granzyme K	55024256	55034570	5	TRANS
cg05777037	9	STXBP1;STXBP1	130448586	-	-1.59713	0.179892	6.79125e-19	3195-50	GNLY	P22749	Granulysin	85685175	85698852	2	TRANS
cg04635482	8	DEPTOR;DEPTOR	121045979	-	-1.22982	0.138521	6.79258e-19	3195-50	GNLY	P22749	Granulysin	85685175	85698852	2	TRANS
cg11306217	3	TIGIT	114026249	+	-1.16637	0.131376	6.79745e-19	9545-156	GZMK	P49863	Granzyme K	55024256	55034570	5	TRANS
cg23130711	9	PCSK5;PCSK5;PCSK5	78526426	-	-1.04056	0.117205	6.79833e-19	3440-7	GZMA	P12544	Granzyme A	55102646	55110252	5	TRANS
cg14177960	1	NVL;NVL;NVL;NVL	224433148	-	0.770132	0.0867447	6.79899e-19	9545-156	GZMK	P49863	Granzyme K	55024256	55034570	5	TRANS
cg16987305	1	LEPR;LEPR;LEPR	65991596	-	0.596559	0.0671941	6.79912e-19	9545-156	GZMK	P49863	Granzyme K	55024256	55034570	5	TRANS
cg26068911	5	GPR98;GPR98	89967277	+	-1.03111	0.116141	6.79958e-19	3440-7	GZMA	P12544	Granzyme A	55102646	55110252	5	TRANS
cg05023507	11	GRIA4;GRIA4;GRIA4;GRIA4;GRIA4	105480778	-	1.0339	0.116455	6.80075e-19	3195-50	GNLY	P22749	Granulysin	85685175	85698852	2	TRANS
cg17210801	3	SPSB4	140808151	+	-1.25714	0.141602	6.80827e-19	9545-156	GZMK	P49863	Granzyme K	55024256	55034570	5	TRANS
cg20486668	12	NA	127610222	+	-0.927486	0.104471	6.81011e-19	9545-156	GZMK	P49863	Granzyme K	55024256	55034570	5	TRANS
cg07170120	1	NA	30888725	-	-1.75389	0.197558	6.81526e-19	9545-156	GZMK	P49863	Granzyme K	55024256	55034570	5	TRANS
cg08528626	2	ST6GAL2;ST6GAL2;ST6GAL2	107503728	+	0.778186	0.0876548	6.81668e-19	3195-50	GNLY	P22749	Granulysin	85685175	85698852	2	TRANS
cg04837847	1	C1orf49;C1orf49;C1orf49;C1orf49	178482132	+	-1.82141	0.205165	6.81896e-19	3195-50	GNLY	P22749	Granulysin	85685175	85698852	2	TRANS
cg14822490	10	HMX2	124909889	-	1.13246	0.127561	6.81974e-19	9545-156	GZMK	P49863	Granzyme K	55024256	55034570	5	TRANS
cg06827726	1	ETNK2;ETNK2;ETNK2;ETNK2;LOC101929441	204110928	+	-1.58117	0.178105	6.82273e-19	3195-50	GNLY	P22749	Granulysin	85685175	85698852	2	TRANS
cg07052737	2	NA	26224428	-	-0.891522	0.100423	6.82806e-19	5339-49	S100A9	P06702	Protein S100-A9	153357854	153361023	1	TRANS
cg11942954	6	NA	110879638	+	-1.6622	0.187235	6.82842e-19	3195-50	GNLY	P22749	Granulysin	85685175	85698852	2	TRANS
cg03891590	10	C10orf140	21814313	+	0.868983	0.0978844	6.8287e-19	3195-50	GNLY	P22749	Granulysin	85685175	85698852	2	TRANS
cg10813010	7	CDK6;CDK6	92360796	-	-1.57106	0.176968	6.8295e-19	3440-7	GZMA	P12544	Granzyme A	55102646	55110252	5	TRANS
cg27391267	19	ZSCAN1	58545333	+	0.660182	0.074365	6.83257e-19	9545-156	GZMK	P49863	Granzyme K	55024256	55034570	5	TRANS
cg08457479	20	NA	4424950	-	-1.31667	0.148314	6.83467e-19	3195-50	GNLY	P22749	Granulysin	85685175	85698852	2	TRANS
cg08250738	5	NA	73772012	-	-0.92455	0.104146	6.84322e-19	3195-50	GNLY	P22749	Granulysin	85685175	85698852	2	TRANS
cg14575356	6	ARHGAP18	130013903	-	-0.771142	0.0868658	6.84429e-19	5339-49	S100A9	P06702	Protein S100-A9	153357854	153361023	1	TRANS
cg11147154	7	FLNC;FLNC	128498988	+	-1.52891	0.172227	6.84849e-19	9545-156	GZMK	P49863	Granzyme K	55024256	55034570	5	TRANS
cg13840360	2	SMARCAL1;SMARCAL1	217340087	-	0.92249	0.103915	6.84924e-19	3440-7	GZMA	P12544	Granzyme A	55102646	55110252	5	TRANS
cg10028625	3	ECT2	172494364	+	-0.770151	0.0867551	6.85008e-19	5339-49	S100A9	P06702	Protein S100-A9	153357854	153361023	1	TRANS
cg22005990	17	NA	46659939	-	0.731517	0.0824034	6.85293e-19	3440-7	GZMA	P12544	Granzyme A	55102646	55110252	5	TRANS
cg16671193	11	NA	119731931	+	-1.44826	0.163142	6.85309e-19	9545-156	GZMK	P49863	Granzyme K	55024256	55034570	5	TRANS
cg03070633	2	MYT1L;MYT1L	1991629	-	-1.476	0.166271	6.86617e-19	9545-156	GZMK	P49863	Granzyme K	55024256	55034570	5	TRANS
cg26841049	5	NA	170911102	-	-1.31383	0.148005	6.8716e-19	9545-156	GZMK	P49863	Granzyme K	55024256	55034570	5	TRANS
cg09010699	3	NA	195171693	+	-0.747508	0.0842078	6.87232e-19	5339-49	S100A9	P06702	Protein S100-A9	153357854	153361023	1	TRANS
cg07582789	6	ELOVL5;ELOVL5;ELOVL5;ELOVL5;ELOVL5	53171642	+	-0.888774	0.100122	6.87338e-19	3440-7	GZMA	P12544	Granzyme A	55102646	55110252	5	TRANS
cg06665622	6	RCAN2	46293571	+	-1.10788	0.124805	6.87486e-19	3440-7	GZMA	P12544	Granzyme A	55102646	55110252	5	TRANS
cg05560983	10	SORCS3	106402168	+	0.888257	0.100064	6.87734e-19	3195-50	GNLY	P22749	Granulysin	85685175	85698852	2	TRANS
cg02493939	19	LOC80054;CEBPA	33794746	-	0.974912	0.109826	6.87788e-19	3195-50	GNLY	P22749	Granulysin	85685175	85698852	2	TRANS
cg07892295	15	ARRDC4	98503714	-	0.752932	0.0848202	6.88085e-19	3195-50	GNLY	P22749	Granulysin	85685175	85698852	2	TRANS
cg01522578	2	NA	9318203	+	-1.38713	0.156265	6.88283e-19	3195-50	GNLY	P22749	Granulysin	85685175	85698852	2	TRANS
cg17680611	19	TPM4;TPM4	16191217	+	-0.995028	0.112095	6.89086e-19	9545-156	GZMK	P49863	Granzyme K	55024256	55034570	5	TRANS
cg13282180	11	MIR6746;FADS3;FADS3	61646235	+	-1.70556	0.19214	6.89159e-19	3195-50	GNLY	P22749	Granulysin	85685175	85698852	2	TRANS
cg23931487	12	ATP5G2;ATP5G2	54071264	+	1.00009	0.112665	6.89302e-19	9545-156	GZMK	P49863	Granzyme K	55024256	55034570	5	TRANS
cg11252555	19	RPL13AP5;SNORD35A;SNORD33;SNORD34;RPL13A	49993865	-	-0.661644	0.0745392	6.903e-19	3195-50	GNLY	P22749	Granulysin	85685175	85698852	2	TRANS
cg23555935	10	NA	5571986	-	-1.28426	0.144683	6.90573e-19	3440-7	GZMA	P12544	Granzyme A	55102646	55110252	5	TRANS
cg27627493	15	NA	63767360	+	-1.55309	0.174969	6.90656e-19	6485-59	IGLL1	P15814	Immunoglobulin lambda-like polypeptide 1	23580302	23573125	22	TRANS
cg19797308	12	NA	123636175	+	1.02159	0.115091	6.90685e-19	9545-156	GZMK	P49863	Granzyme K	55024256	55034570	5	TRANS
cg16664405	10	NA	111216962	+	0.633554	0.0713759	6.91176e-19	3195-50	GNLY	P22749	Granulysin	85685175	85698852	2	TRANS
cg12683988	15	SCAMP5;SCAMP5;SCAMP5;SCAMP5	75291607	-	-1.37033	0.154381	6.91271e-19	3440-7	GZMA	P12544	Granzyme A	55102646	55110252	5	TRANS
cg10633067	3	NA	4047981	+	-1.10843	0.124876	6.91682e-19	3440-7	GZMA	P12544	Granzyme A	55102646	55110252	5	TRANS
cg10399921	2	LOC150935	240713818	+	-1.4258	0.160632	6.91713e-19	3440-7	GZMA	P12544	Granzyme A	55102646	55110252	5	TRANS
cg24567424	13	FAM155A	108520566	+	0.752441	0.0847707	6.91885e-19	9545-156	GZMK	P49863	Granzyme K	55024256	55034570	5	TRANS
cg02135245	17	ABR;ABR;ABR	998711	-	-1.60356	0.180659	6.91955e-19	5339-49	S100A9	P06702	Protein S100-A9	153357854	153361023	1	TRANS
cg02518216	12	NUAK1	106533903	+	0.908484	0.102351	6.92093e-19	9545-156	GZMK	P49863	Granzyme K	55024256	55034570	5	TRANS
cg13849253	9	CA9	35676166	-	0.893236	0.100633	6.92113e-19	9545-156	GZMK	P49863	Granzyme K	55024256	55034570	5	TRANS
cg02574523	22	PHF21B;PHF21B;PHF21B;PHF21B	45351251	+	-1.06083	0.119516	6.92719e-19	3440-7	GZMA	P12544	Granzyme A	55102646	55110252	5	TRANS
cg03902135	3	FBLN2;FBLN2;FBLN2	13672669	-	-1.244	0.140153	6.92942e-19	3195-50	GNLY	P22749	Granulysin	85685175	85698852	2	TRANS
cg12234697	4	LINC01088	80117230	-	-1.25287	0.141153	6.93266e-19	3440-7	GZMA	P12544	Granzyme A	55102646	55110252	5	TRANS
cg20001810	12	KRT75	52829316	-	-1.25941	0.14189	6.93304e-19	3440-7	GZMA	P12544	Granzyme A	55102646	55110252	5	TRANS
cg18136026	22	FAM19A5	48960616	+	-1.24145	0.139868	6.93996e-19	3440-7	GZMA	P12544	Granzyme A	55102646	55110252	5	TRANS
cg07020366	8	SH2D4A;SH2D4A;SH2D4A	19246614	+	-1.44347	0.162629	6.93998e-19	9545-156	GZMK	P49863	Granzyme K	55024256	55034570	5	TRANS
cg05919177	15	NA	70733490	+	-2.0389	0.229713	6.94102e-19	3195-50	GNLY	P22749	Granulysin	85685175	85698852	2	TRANS
cg15922976	10	INPP5F;INPP5F	121486206	-	1.09584	0.123464	6.94213e-19	9545-156	GZMK	P49863	Granzyme K	55024256	55034570	5	TRANS
cg15576669	11	TSPAN18	44785768	+	-1.86436	0.210052	6.94874e-19	3195-50	GNLY	P22749	Granulysin	85685175	85698852	2	TRANS
cg26407797	11	DSCAML1	117344433	+	-1.63741	0.184483	6.95136e-19	9545-156	GZMK	P49863	Granzyme K	55024256	55034570	5	TRANS
cg15895391	5	TRIO	14463177	+	-1.41988	0.159975	6.9552e-19	9545-156	GZMK	P49863	Granzyme K	55024256	55034570	5	TRANS
cg06799792	21	NA	43759722	-	-0.924008	0.104107	6.95691e-19	3440-7	GZMA	P12544	Granzyme A	55102646	55110252	5	TRANS
cg17460183	10	ZNF488	48370158	-	-1.07543	0.121168	6.9598e-19	3195-50	GNLY	P22749	Granulysin	85685175	85698852	2	TRANS
cg10155780	1	TNFSF4;TNFSF4	173174860	-	0.914451	0.103031	6.95988e-19	9545-156	GZMK	P49863	Granzyme K	55024256	55034570	5	TRANS
cg04877240	7	SUGCT;SUGCT;SUGCT;SUGCT	40509625	+	-1.30888	0.147471	6.96012e-19	3440-7	GZMA	P12544	Granzyme A	55102646	55110252	5	TRANS
cg19696012	8	NA	128745037	-	-1.05798	0.119203	6.96722e-19	9545-156	GZMK	P49863	Granzyme K	55024256	55034570	5	TRANS
cg13528873	6	GMDS;GMDS	1770669	+	-0.922951	0.10399	6.97022e-19	3440-7	GZMA	P12544	Granzyme A	55102646	55110252	5	TRANS
cg06374604	6	NA	10297290	-	-1.41393	0.15931	6.97128e-19	9545-156	GZMK	P49863	Granzyme K	55024256	55034570	5	TRANS
cg16110541	1	GPR177;GPR177	68679600	-	-1.12218	0.12644	6.9811e-19	5339-49	S100A9	P06702	Protein S100-A9	153357854	153361023	1	TRANS
cg23580953	18	SERPINB10	61589143	-	-1.42732	0.160821	6.98184e-19	3195-50	GNLY	P22749	Granulysin	85685175	85698852	2	TRANS
cg24933625	9	SHB	38024422	+	-1.31453	0.148114	6.98552e-19	9545-156	GZMK	P49863	Granzyme K	55024256	55034570	5	TRANS
cg24925945	11	NAV2;NAV2;NAV2;NAV2	20055434	-	-1.57717	0.177708	6.98888e-19	3440-7	GZMA	P12544	Granzyme A	55102646	55110252	5	TRANS
cg13400720	6	ATXN1;ATXN1	16413855	+	-1.04871	0.118164	6.99097e-19	9545-156	GZMK	P49863	Granzyme K	55024256	55034570	5	TRANS
cg07512903	2	RNF144A	7148855	-	-1.66304	0.187385	6.99236e-19	5339-49	S100A9	P06702	Protein S100-A9	153357854	153361023	1	TRANS
cg11267683	17	DNAH17	76501381	+	-1.19138	0.134241	6.99695e-19	3195-50	GNLY	P22749	Granulysin	85685175	85698852	2	TRANS
cg21531033	8	NA	102264932	+	-1.52081	0.171361	6.99972e-19	3291-30	FCER2	P06734	Low affinity immunoglobulin epsilon Fc receptor	7702146	7688758	19	TRANS
cg21993426	9	ZNF618	116692410	+	-1.26207	0.142208	7.00362e-19	9545-156	GZMK	P49863	Granzyme K	55024256	55034570	5	TRANS
cg26115633	10	FOXI2	129535893	+	0.533085	0.0600671	7.00441e-19	3195-50	GNLY	P22749	Granulysin	85685175	85698852	2	TRANS
cg16398108	12	HMGA2;HMGA2	66331507	-	-1.45411	0.163847	7.00669e-19	3195-50	GNLY	P22749	Granulysin	85685175	85698852	2	TRANS
cg16408794	21	APP;APP;APP;APP;APP;APP;APP;APP;APP;APP	27286050	-	-1.40915	0.158782	7.01201e-19	5728-60	FCRL1	Q96LA6	Fc receptor-like protein 1	157820120	157794403	1	TRANS
cg17132004	11	SPI1;SPI1	47387845	-	-1.31705	0.148406	7.01208e-19	9545-156	GZMK	P49863	Granzyme K	55024256	55034570	5	TRANS
cg27159678	9	DAB2IP;DAB2IP	124504382	-	-1.09677	0.123585	7.01356e-19	3195-50	GNLY	P22749	Granulysin	85685175	85698852	2	TRANS
cg02178599	22	MN1	28152432	+	-1.70566	0.192195	7.0141e-19	3195-50	GNLY	P22749	Granulysin	85685175	85698852	2	TRANS
cg15757471	16	CDH3	68721038	+	-1.38474	0.156033	7.01527e-19	9545-156	GZMK	P49863	Granzyme K	55024256	55034570	5	TRANS
cg10749994	2	DNMT3A;DNMT3A;DNMT3A	25474327	+	0.566948	0.0638842	7.01725e-19	9545-156	GZMK	P49863	Granzyme K	55024256	55034570	5	TRANS
cg19005485	3	BDH1;BDH1;BDH1	197272328	+	-0.769764	0.0867381	7.01966e-19	5339-49	S100A9	P06702	Protein S100-A9	153357854	153361023	1	TRANS
cg14401466	5	NA	166405523	+	0.826399	0.0931201	7.02154e-19	9545-156	GZMK	P49863	Granzyme K	55024256	55034570	5	TRANS
cg10402715	10	NA	44189889	-	-1.51502	0.170715	7.023e-19	3440-7	GZMA	P12544	Granzyme A	55102646	55110252	5	TRANS
cg03101854	9	COL27A1	116983893	+	-1.44036	0.162304	7.02642e-19	3440-7	GZMA	P12544	Granzyme A	55102646	55110252	5	TRANS
cg16893390	11	SBF2	9851406	-	-1.40492	0.158311	7.02912e-19	9545-156	GZMK	P49863	Granzyme K	55024256	55034570	5	TRANS
cg19909063	19	NFIX	13113455	+	-1.80358	0.203235	7.03287e-19	3195-50	GNLY	P22749	Granulysin	85685175	85698852	2	TRANS
cg04947907	12	NA	133345285	-	0.771176	0.0868992	7.03288e-19	9545-156	GZMK	P49863	Granzyme K	55024256	55034570	5	TRANS
cg03791373	9	PAX5;PAX5;PAX5;PAX5;PAX5;PAX5;PAX5;PAX5;PAX5;PAX5;PAX5;PAX5;PAX5;PAX5;PAX5;PAX5;PAX5;PAX5;PAX5;PAX5;PAX5;PAX5;PAX5;PAX5	37034233	+	0.803318	0.0905212	7.03373e-19	9545-156	GZMK	P49863	Granzyme K	55024256	55034570	5	TRANS
cg27303578	6	NA	110813794	+	-1.09873	0.123809	7.03391e-19	9545-156	GZMK	P49863	Granzyme K	55024256	55034570	5	TRANS
cg10368842	10	PLEKHS1;PLEKHS1;PLEKHS1;PLEKHS1;PLEKHS1;PLEKHS1	115511504	+	-1.15612	0.130276	7.03421e-19	9545-156	GZMK	P49863	Granzyme K	55024256	55034570	5	TRANS
cg14283802	8	CNGB3	87684132	+	-1.37841	0.155325	7.03546e-19	9545-156	GZMK	P49863	Granzyme K	55024256	55034570	5	TRANS
cg08106377	1	SMYD3;SMYD3	245951603	+	-1.64174	0.185	7.03974e-19	3440-7	GZMA	P12544	Granzyme A	55102646	55110252	5	TRANS
cg08771076	3	CCR5;CCR5;LOC102724297	46413351	-	-1.16466	0.131242	7.0469e-19	9545-156	GZMK	P49863	Granzyme K	55024256	55034570	5	TRANS
cg07193847	6	NEDD9;NEDD9	11354488	+	1.00929	0.113734	7.04765e-19	3195-50	GNLY	P22749	Granulysin	85685175	85698852	2	TRANS
cg07028533	7	CNTNAP2	145813439	+	0.729306	0.0821834	7.04837e-19	3195-50	GNLY	P22749	Granulysin	85685175	85698852	2	TRANS
cg08558430	10	RPS24;RPS24;RPS24;RPS24;RPS24;RPS24	79794996	+	-0.984446	0.110935	7.05164e-19	9545-156	GZMK	P49863	Granzyme K	55024256	55034570	5	TRANS
cg22381248	1	HIVEP3;HIVEP3	42003713	-	-1.46504	0.165093	7.05287e-19	17210-2	TCL1A	P56279	T-cell leukemia/lymphoma protein 1A	95714196	95709947	14	TRANS
cg18289306	13	MCF2L;MCF2L	113640169	-	-1.52723	0.172102	7.05809e-19	3195-50	GNLY	P22749	Granulysin	85685175	85698852	2	TRANS
cg05798859	18	NA	56658316	+	-1.33044	0.149926	7.0593e-19	9545-156	GZMK	P49863	Granzyme K	55024256	55034570	5	TRANS
cg12213182	1	INADL	62547123	+	-1.43188	0.161358	7.05946e-19	3195-50	GNLY	P22749	Granulysin	85685175	85698852	2	TRANS
cg01019514	18	NA	36276187	-	-1.3772	0.155196	7.06114e-19	3440-7	GZMA	P12544	Granzyme A	55102646	55110252	5	TRANS
cg05034761	9	NA	101635170	+	-1.44191	0.162491	7.0681e-19	3195-50	GNLY	P22749	Granulysin	85685175	85698852	2	TRANS
cg00787188	2	ERBB4;ERBB4;ERBB4;ERBB4	213403315	-	0.764218	0.0861224	7.08034e-19	3440-7	GZMA	P12544	Granzyme A	55102646	55110252	5	TRANS
cg09554259	11	NA	67294448	+	-1.29304	0.145718	7.08099e-19	3440-7	GZMA	P12544	Granzyme A	55102646	55110252	5	TRANS
cg07192717	20	ACSS2;ACSS2;ACSS2	33463908	-	0.869171	0.097952	7.09208e-19	3440-7	GZMA	P12544	Granzyme A	55102646	55110252	5	TRANS
cg15602217	17	TEX19	80319589	+	-1.88363	0.212281	7.10072e-19	3195-50	GNLY	P22749	Granulysin	85685175	85698852	2	TRANS
cg26938580	18	NA	73973916	-	-1.70258	0.191879	7.10736e-19	9545-156	GZMK	P49863	Granzyme K	55024256	55034570	5	TRANS
cg13952106	15	ITGA11	68614106	+	-1.32174	0.148959	7.10764e-19	9545-156	GZMK	P49863	Granzyme K	55024256	55034570	5	TRANS
cg07992853	1	NA	33438609	-	1.25102	0.140989	7.11055e-19	3195-50	GNLY	P22749	Granulysin	85685175	85698852	2	TRANS
cg11863863	17	NA	75706410	-	-1.22176	0.137691	7.11086e-19	9545-156	GZMK	P49863	Granzyme K	55024256	55034570	5	TRANS
cg08980420	2	NA	65264714	-	-1.49585	0.168583	7.11412e-19	3195-50	GNLY	P22749	Granulysin	85685175	85698852	2	TRANS
cg01704608	1	YARS	33246431	-	-1.05028	0.118368	7.11564e-19	5339-49	S100A9	P06702	Protein S100-A9	153357854	153361023	1	TRANS
cg25818611	2	SH3BP4	235872830	+	-1.50229	0.169309	7.11612e-19	3195-50	GNLY	P22749	Granulysin	85685175	85698852	2	TRANS
cg04886292	19	NA	19078755	+	0.872778	0.0983626	7.11636e-19	9545-156	GZMK	P49863	Granzyme K	55024256	55034570	5	TRANS
cg00980904	3	RASSF1;RASSF1;RASSF1;RASSF1	50373735	-	-1.18508	0.13356	7.11812e-19	3440-7	GZMA	P12544	Granzyme A	55102646	55110252	5	TRANS
cg25357706	3	ADCY5	123123576	-	-1.49878	0.168914	7.11844e-19	3195-50	GNLY	P22749	Granulysin	85685175	85698852	2	TRANS
cg03804947	1	NA	61341045	-	-1.60305	0.180666	7.11883e-19	3195-50	GNLY	P22749	Granulysin	85685175	85698852	2	TRANS
cg15954792	2	CNGA3;CNGA3	98986971	-	-1.46405	0.165	7.11941e-19	3440-7	GZMA	P12544	Granzyme A	55102646	55110252	5	TRANS
cg27662803	20	LOC100506175;FAM65C;FAM65C	49266395	+	-1.42099	0.160148	7.12374e-19	9545-156	GZMK	P49863	Granzyme K	55024256	55034570	5	TRANS
cg22697477	21	RUNX1;RUNX1;RUNX1	36203255	+	-0.7421	0.0836364	7.12451e-19	5339-49	S100A9	P06702	Protein S100-A9	153357854	153361023	1	TRANS
cg03321508	20	ACSS1	25039707	+	0.620561	0.0699387	7.12476e-19	3440-7	GZMA	P12544	Granzyme A	55102646	55110252	5	TRANS
cg02509021	2	NA	45147961	+	-1.39006	0.156664	7.12683e-19	9545-156	GZMK	P49863	Granzyme K	55024256	55034570	5	TRANS
cg02786757	11	LOC649133;POU2F3;POU2F3	120136833	-	-1.53272	0.172742	7.12712e-19	3195-50	GNLY	P22749	Granulysin	85685175	85698852	2	TRANS
cg02124524	16	KIAA0182;KIAA0182	85655007	+	-1.05984	0.119447	7.1274e-19	9015-1	PRG3	Q9Y2Y8	Proteoglycan 3	57381150	57376769	11	TRANS
cg19856728	5	LOC645323;LOC645323;LOC645323	87963592	-	1.0074	0.113538	7.12924e-19	3195-50	GNLY	P22749	Granulysin	85685175	85698852	2	TRANS
cg04859466	3	SOX2OT	181444563	-	0.957866	0.107955	7.13129e-19	3440-7	GZMA	P12544	Granzyme A	55102646	55110252	5	TRANS
cg13408707	1	NA	59664430	+	-1.35064	0.152222	7.13132e-19	3440-7	GZMA	P12544	Granzyme A	55102646	55110252	5	TRANS
cg02987635	10	C10orf11	77794658	-	-1.62526	0.183172	7.13163e-19	9545-156	GZMK	P49863	Granzyme K	55024256	55034570	5	TRANS
cg18710784	11	OPCML;OPCML	132813563	-	0.783206	0.0882707	7.13397e-19	3440-7	GZMA	P12544	Granzyme A	55102646	55110252	5	TRANS
cg18234452	12	PDE1B;PDE1B;PDE1B	54943709	+	1.01455	0.114344	7.13498e-19	9545-156	GZMK	P49863	Granzyme K	55024256	55034570	5	TRANS
cg24719005	2	EFEMP1;EFEMP1;EFEMP1	56150675	-	0.715509	0.0806415	7.1387e-19	3195-50	GNLY	P22749	Granulysin	85685175	85698852	2	TRANS
cg05293488	1	NA	44509186	-	-1.92885	0.217392	7.13985e-19	3195-50	GNLY	P22749	Granulysin	85685175	85698852	2	TRANS
cg16363276	1	USP24	55617192	+	1.21744	0.137213	7.14407e-19	6485-59	IGLL1	P15814	Immunoglobulin lambda-like polypeptide 1	23580302	23573125	22	TRANS
cg26841049	5	NA	170911102	-	-1.31318	0.148004	7.14653e-19	3440-7	GZMA	P12544	Granzyme A	55102646	55110252	5	TRANS
cg02484476	1	PRDM16;PRDM16	3301446	+	-1.16274	0.13105	7.15373e-19	3440-7	GZMA	P12544	Granzyme A	55102646	55110252	5	TRANS
cg16088889	20	NA	56042945	-	-1.83041	0.206303	7.15641e-19	9545-156	GZMK	P49863	Granzyme K	55024256	55034570	5	TRANS
cg23064601	5	PITX1	134367394	-	0.996953	0.112366	7.15775e-19	3440-7	GZMA	P12544	Granzyme A	55102646	55110252	5	TRANS
cg11475240	2	NA	127740686	-	-1.50193	0.169281	7.16081e-19	3440-7	GZMA	P12544	Granzyme A	55102646	55110252	5	TRANS
cg09568833	20	PREX1	47356164	-	-1.25147	0.141053	7.16357e-19	9545-156	GZMK	P49863	Granzyme K	55024256	55034570	5	TRANS
cg07055571	21	LINC00322	44748795	-	-1.51119	0.170327	7.16453e-19	9545-156	GZMK	P49863	Granzyme K	55024256	55034570	5	TRANS
cg09924663	1	NA	31976989	+	-1.54805	0.174482	7.1657e-19	9545-156	GZMK	P49863	Granzyme K	55024256	55034570	5	TRANS
cg11283860	1	NA	8273352	-	-1.17986	0.132985	7.17417e-19	5339-49	S100A9	P06702	Protein S100-A9	153357854	153361023	1	TRANS
cg05407714	11	NA	45722308	+	-1.23289	0.138962	7.17661e-19	3195-50	GNLY	P22749	Granulysin	85685175	85698852	2	TRANS
cg19656282	2	TLX2	74742786	+	0.658159	0.0741833	7.18042e-19	9545-156	GZMK	P49863	Granzyme K	55024256	55034570	5	TRANS
cg04705737	1	TRABD2B	48417583	-	-1.17483	0.132419	7.18316e-19	3195-50	GNLY	P22749	Granulysin	85685175	85698852	2	TRANS
cg15954792	2	CNGA3;CNGA3	98986971	-	-1.46389	0.165001	7.18514e-19	9545-156	GZMK	P49863	Granzyme K	55024256	55034570	5	TRANS
cg20090478	2	ASAP2;ASAP2	9403086	-	-1.33952	0.150983	7.18525e-19	3195-50	GNLY	P22749	Granulysin	85685175	85698852	2	TRANS
cg09245899	11	SHANK2	70513441	+	-1.24692	0.140546	7.18534e-19	9545-156	GZMK	P49863	Granzyme K	55024256	55034570	5	TRANS
cg12236880	15	NA	68564635	+	-1.45857	0.164402	7.18603e-19	3195-50	GNLY	P22749	Granulysin	85685175	85698852	2	TRANS
cg08266201	8	NA	102056529	-	-1.5101	0.170211	7.19069e-19	3440-7	GZMA	P12544	Granzyme A	55102646	55110252	5	TRANS
cg07404253	4	WWC2-AS1;WWC2	184161827	-	-1.43708	0.161982	7.19331e-19	3440-7	GZMA	P12544	Granzyme A	55102646	55110252	5	TRANS
cg07889938	4	AFF1	87855377	-	0.880156	0.0992081	7.19639e-19	9545-156	GZMK	P49863	Granzyme K	55024256	55034570	5	TRANS
cg19746329	2	LYPD1;LYPD1;LYPD1	133427763	+	0.733864	0.082719	7.19934e-19	9545-156	GZMK	P49863	Granzyme K	55024256	55034570	5	TRANS
cg21619464	12	NA	291831	-	-1.60786	0.181236	7.20783e-19	3440-7	GZMA	P12544	Granzyme A	55102646	55110252	5	TRANS
cg10328583	1	PLEKHG5;PLEKHG5;PLEKHG5;PLEKHG5	6551073	+	0.921627	0.103885	7.21159e-19	3440-7	GZMA	P12544	Granzyme A	55102646	55110252	5	TRANS
cg15457217	2	WDFY1	224780409	-	-0.929723	0.104799	7.21552e-19	5339-49	S100A9	P06702	Protein S100-A9	153357854	153361023	1	TRANS
cg26795340	12	GPD1;C12orf62	50504814	-	-1.57576	0.17762	7.21665e-19	3291-30	FCER2	P06734	Low affinity immunoglobulin epsilon Fc receptor	7702146	7688758	19	TRANS
cg17672495	2	NA	60618847	+	-1.30287	0.146861	7.21759e-19	3195-50	GNLY	P22749	Granulysin	85685175	85698852	2	TRANS
cg16613120	6	NA	154704524	-	-1.40776	0.158683	7.21763e-19	3440-7	GZMA	P12544	Granzyme A	55102646	55110252	5	TRANS
cg19200490	10	NA	43544618	+	-1.11366	0.125535	7.22682e-19	3195-50	GNLY	P22749	Granulysin	85685175	85698852	2	TRANS
cg01045374	15	NA	67137939	+	-1.0229	0.115303	7.22723e-19	3440-7	GZMA	P12544	Granzyme A	55102646	55110252	5	TRANS
cg15419333	16	NA	72798073	-	-1.48254	0.167117	7.23337e-19	17210-2	TCL1A	P56279	T-cell leukemia/lymphoma protein 1A	95714196	95709947	14	TRANS
cg21712239	20	NA	46596753	-	-1.34312	0.151402	7.23572e-19	3440-7	GZMA	P12544	Granzyme A	55102646	55110252	5	TRANS
cg05644738	3	ADGRG7;ADGRG7	100364080	+	-1.54927	0.174641	7.23663e-19	9545-156	GZMK	P49863	Granzyme K	55024256	55034570	5	TRANS
cg07549449	5	PFDN1	139633815	+	-0.828092	0.0933463	7.237e-19	5339-49	S100A9	P06702	Protein S100-A9	153357854	153361023	1	TRANS
cg17931641	7	NA	25897232	+	0.904365	0.101946	7.24546e-19	9545-156	GZMK	P49863	Granzyme K	55024256	55034570	5	TRANS
cg14313576	3	KY	134339988	-	-1.15006	0.129642	7.24779e-19	3440-7	GZMA	P12544	Granzyme A	55102646	55110252	5	TRANS
cg10172864	2	UGP2;UGP2	64069452	+	0.890475	0.10038	7.24839e-19	3195-50	GNLY	P22749	Granulysin	85685175	85698852	2	TRANS
cg26482198	5	SLC22A4	131636841	-	-1.67683	0.189025	7.2507e-19	9545-156	GZMK	P49863	Granzyme K	55024256	55034570	5	TRANS
cg11856897	1	NA	47998999	-	0.864808	0.0974879	7.25392e-19	3440-7	GZMA	P12544	Granzyme A	55102646	55110252	5	TRANS
cg14715219	1	NA	20451085	-	-1.82427	0.205647	7.25763e-19	9545-156	GZMK	P49863	Granzyme K	55024256	55034570	5	TRANS
cg19005210	6	TREML2	41168960	-	0.878662	0.0990509	7.26197e-19	3195-50	GNLY	P22749	Granulysin	85685175	85698852	2	TRANS
cg20778071	6	NA	43729725	-	-1.57914	0.178015	7.26241e-19	9545-156	GZMK	P49863	Granzyme K	55024256	55034570	5	TRANS
cg04415023	5	NA	67435702	+	-1.28698	0.145081	7.26474e-19	9545-156	GZMK	P49863	Granzyme K	55024256	55034570	5	TRANS
cg21259305	15	RASL12;RASL12	65354801	-	-1.70434	0.19213	7.26536e-19	3195-50	GNLY	P22749	Granulysin	85685175	85698852	2	TRANS
cg11793722	9	NA	110400347	+	1.02997	0.116109	7.26816e-19	3195-50	GNLY	P22749	Granulysin	85685175	85698852	2	TRANS
cg27656116	6	NBAT1;CASC15	22147502	+	0.788061	0.0888386	7.26854e-19	3195-50	GNLY	P22749	Granulysin	85685175	85698852	2	TRANS
cg22158366	2	NA	121437519	+	-1.21659	0.137148	7.27314e-19	3195-50	GNLY	P22749	Granulysin	85685175	85698852	2	TRANS
cg18762758	7	NA	154983779	+	-1.3767	0.155198	7.27317e-19	9545-156	GZMK	P49863	Granzyme K	55024256	55034570	5	TRANS
cg11523984	2	UGT1A6;UGT1A6;UGT1A8;UGT1A10;UGT1A9;UGT1A7	234602272	-	-2.17971	0.245723	7.27462e-19	3195-50	GNLY	P22749	Granulysin	85685175	85698852	2	TRANS
cg24529549	10	C10orf11;C10orf11;C10orf11	77716422	-	-0.974342	0.10984	7.2758e-19	3440-7	GZMA	P12544	Granzyme A	55102646	55110252	5	TRANS
cg05849013	16	SNX29	12411139	-	-1.64288	0.185206	7.27896e-19	5728-60	FCRL1	Q96LA6	Fc receptor-like protein 1	157820120	157794403	1	TRANS
cg11275039	10	PTPRE	129824584	+	-1.40924	0.158868	7.27991e-19	3291-30	FCER2	P06734	Low affinity immunoglobulin epsilon Fc receptor	7702146	7688758	19	TRANS
cg03485261	10	NA	48399649	+	-1.35395	0.152636	7.28684e-19	3440-7	GZMA	P12544	Granzyme A	55102646	55110252	5	TRANS
cg18899777	8	GRHL2	102506551	-	0.684478	0.0771641	7.28756e-19	3440-7	GZMA	P12544	Granzyme A	55102646	55110252	5	TRANS
cg15894936	1	DYRK3;DYRK3	206808166	+	1.12159	0.126444	7.29846e-19	3440-7	GZMA	P12544	Granzyme A	55102646	55110252	5	TRANS
cg10196751	1	NA	175186983	+	-1.033	0.116458	7.30267e-19	6485-59	IGLL1	P15814	Immunoglobulin lambda-like polypeptide 1	23580302	23573125	22	TRANS
cg06436086	1	NA	157155068	+	-1.44121	0.162478	7.30301e-19	3440-7	GZMA	P12544	Granzyme A	55102646	55110252	5	TRANS
cg13221924	17	KIAA0753	6495080	-	-0.919417	0.103653	7.30399e-19	5339-49	S100A9	P06702	Protein S100-A9	153357854	153361023	1	TRANS
cg19868691	2	WNT10A	219744597	-	0.99634	0.112326	7.30893e-19	9545-156	GZMK	P49863	Granzyme K	55024256	55034570	5	TRANS
cg14655855	9	NA	13278626	-	0.7016	0.0790973	7.3092e-19	3195-50	GNLY	P22749	Granulysin	85685175	85698852	2	TRANS
cg01904296	11	NA	45713046	-	-1.35981	0.153304	7.31158e-19	3195-50	GNLY	P22749	Granulysin	85685175	85698852	2	TRANS
cg00887511	1	C1orf183;C1orf183	112281073	+	0.820687	0.0925242	7.31662e-19	3195-50	GNLY	P22749	Granulysin	85685175	85698852	2	TRANS
cg21341012	10	FAM53B	126378832	+	-0.936936	0.105631	7.32115e-19	9545-156	GZMK	P49863	Granzyme K	55024256	55034570	5	TRANS
cg15835747	8	NA	143523387	+	-1.29644	0.146162	7.32137e-19	3195-50	GNLY	P22749	Granulysin	85685175	85698852	2	TRANS
cg18633154	14	C14orf166B	77296234	+	-1.37976	0.155556	7.32198e-19	3440-7	GZMA	P12544	Granzyme A	55102646	55110252	5	TRANS
cg01823497	3	PTH1R	46938943	-	-1.5159	0.170904	7.32435e-19	9545-156	GZMK	P49863	Granzyme K	55024256	55034570	5	TRANS
cg06426077	4	ARHGAP24;ARHGAP24	86728891	-	-1.37698	0.155243	7.32463e-19	3195-50	GNLY	P22749	Granulysin	85685175	85698852	2	TRANS
cg14873313	19	FXYD3;FXYD3;FXYD3;FXYD3;FXYD3;FXYD3;FXYD3;FXYD3;MIR6887	35612234	-	-1.97831	0.22304	7.32872e-19	3195-50	GNLY	P22749	Granulysin	85685175	85698852	2	TRANS
cg00262563	9	SHB	38016509	+	-1.01271	0.114176	7.33302e-19	3440-7	GZMA	P12544	Granzyme A	55102646	55110252	5	TRANS
cg13638593	13	PCDH9;PCDH9	67240484	-	-1.45531	0.164076	7.33332e-19	3195-50	GNLY	P22749	Granulysin	85685175	85698852	2	TRANS
cg24609225	14	NA	101473726	+	-1.64114	0.185027	7.33403e-19	3440-7	GZMA	P12544	Granzyme A	55102646	55110252	5	TRANS
cg23299807	17	RNF112	19313486	+	-1.17318	0.13227	7.33872e-19	3195-50	GNLY	P22749	Granulysin	85685175	85698852	2	TRANS
cg06681654	20	NA	22777067	+	-1.25469	0.14146	7.33963e-19	3440-7	GZMA	P12544	Granzyme A	55102646	55110252	5	TRANS
cg20485292	7	NA	105830785	-	-1.31194	0.147914	7.34283e-19	3440-7	GZMA	P12544	Granzyme A	55102646	55110252	5	TRANS
cg18660064	1	NA	23504632	+	0.83173	0.0937735	7.34313e-19	9545-156	GZMK	P49863	Granzyme K	55024256	55034570	5	TRANS
cg02550008	1	NA	230960613	+	-1.3676	0.154191	7.34453e-19	3440-7	GZMA	P12544	Granzyme A	55102646	55110252	5	TRANS
cg24970918	14	NA	56800153	-	-1.75988	0.19842	7.34843e-19	3195-50	GNLY	P22749	Granulysin	85685175	85698852	2	TRANS
cg04456720	17	ANKFN1	54250143	+	-1.19798	0.135068	7.34867e-19	3440-7	GZMA	P12544	Granzyme A	55102646	55110252	5	TRANS
cg02801345	1	NA	115718660	+	-1.61323	0.181887	7.35343e-19	9545-156	GZMK	P49863	Granzyme K	55024256	55034570	5	TRANS
cg06061966	11	DGKZ;DGKZ	46366643	+	1.5952	0.179854	7.35345e-19	3195-50	GNLY	P22749	Granulysin	85685175	85698852	2	TRANS
cg09009011	9	COL27A1	117030773	-	-1.49029	0.168026	7.35414e-19	3440-7	GZMA	P12544	Granzyme A	55102646	55110252	5	TRANS
cg01058902	1	NAV1;NAV1	201707751	-	-1.40493	0.158403	7.3577e-19	3440-7	GZMA	P12544	Granzyme A	55102646	55110252	5	TRANS
cg11525020	20	BANF2	17674233	+	-1.10866	0.125	7.36298e-19	9545-156	GZMK	P49863	Granzyme K	55024256	55034570	5	TRANS
cg19182986	11	NRGN;NRGN	124613500	+	-1.67458	0.188807	7.36445e-19	3440-7	GZMA	P12544	Granzyme A	55102646	55110252	5	TRANS
cg11147154	7	FLNC;FLNC	128498988	+	-1.51266	0.170552	7.36852e-19	3195-50	GNLY	P22749	Granulysin	85685175	85698852	2	TRANS
cg13840360	2	SMARCAL1;SMARCAL1	217340087	-	0.910788	0.102692	7.37055e-19	3195-50	GNLY	P22749	Granulysin	85685175	85698852	2	TRANS
cg09967727	18	CTIF;CTIF	46100119	+	-1.62106	0.182777	7.37562e-19	9545-156	GZMK	P49863	Granzyme K	55024256	55034570	5	TRANS
cg05445490	11	NTM;NTM;NTM;NTM	131893019	+	-1.64027	0.184943	7.3772e-19	3195-50	GNLY	P22749	Granulysin	85685175	85698852	2	TRANS
cg04139452	2	HDAC4	240145435	-	-1.40068	0.157929	7.37896e-19	5339-49	S100A9	P06702	Protein S100-A9	153357854	153361023	1	TRANS
cg07483709	10	NA	29439573	-	-1.53727	0.173331	7.37996e-19	3440-7	GZMA	P12544	Granzyme A	55102646	55110252	5	TRANS
cg23314246	18	L3MBTL4	6398216	+	-1.52505	0.171953	7.3817e-19	17210-2	TCL1A	P56279	T-cell leukemia/lymphoma protein 1A	95714196	95709947	14	TRANS
cg15482702	20	NFATC2;NFATC2;NFATC2;NFATC2	50179805	+	0.820403	0.0925026	7.38261e-19	3195-50	GNLY	P22749	Granulysin	85685175	85698852	2	TRANS
cg14615152	1	CSMD2	34093099	+	-1.61718	0.182345	7.39718e-19	3440-7	GZMA	P12544	Granzyme A	55102646	55110252	5	TRANS
cg24450653	1	RBBP5	205060293	-	-1.49153	0.16818	7.40109e-19	5339-49	S100A9	P06702	Protein S100-A9	153357854	153361023	1	TRANS
cg18251108	7	COBL;COBL	51102129	+	-1.68578	0.190083	7.40349e-19	9545-156	GZMK	P49863	Granzyme K	55024256	55034570	5	TRANS
cg00760938	2	NA	217357159	+	-1.46488	0.165176	7.40599e-19	3291-30	FCER2	P06734	Low affinity immunoglobulin epsilon Fc receptor	7702146	7688758	19	TRANS
cg24691461	20	C20orf160	30598501	+	-1.53172	0.172714	7.41066e-19	9545-156	GZMK	P49863	Granzyme K	55024256	55034570	5	TRANS
cg04402002	12	NA	120756273	-	-1.29162	0.14564	7.41073e-19	3440-7	GZMA	P12544	Granzyme A	55102646	55110252	5	TRANS
cg25045228	10	FRMD4A	14146672	+	-1.6801	0.189445	7.41176e-19	3195-50	GNLY	P22749	Granulysin	85685175	85698852	2	TRANS
cg10978744	5	NA	169611910	-	-1.57458	0.177548	7.41538e-19	3195-50	GNLY	P22749	Granulysin	85685175	85698852	2	TRANS
cg14276584	9	CDC14B;CDC14B;CDC14B	99318213	+	0.770117	0.0868379	7.41766e-19	9545-156	GZMK	P49863	Granzyme K	55024256	55034570	5	TRANS
cg17705424	6	FYN;FYN	112078644	-	0.8019	0.090422	7.41936e-19	5339-49	S100A9	P06702	Protein S100-A9	153357854	153361023	1	TRANS
cg03712274	15	CA12;CA12;CA12	63637136	-	-1.59255	0.179576	7.42053e-19	3195-50	GNLY	P22749	Granulysin	85685175	85698852	2	TRANS
cg03061719	12	CS	56687956	-	-1.04263	0.117567	7.42331e-19	5339-49	S100A9	P06702	Protein S100-A9	153357854	153361023	1	TRANS
cg13040992	21	ERG;ERG;ERG;ERG;ERG;ERG;ERG	40032457	-	0.498397	0.0561996	7.42367e-19	9545-156	GZMK	P49863	Granzyme K	55024256	55034570	5	TRANS
cg04128997	4	SH3RF1	170096453	-	-1.50899	0.170155	7.42636e-19	3195-50	GNLY	P22749	Granulysin	85685175	85698852	2	TRANS
cg05801818	22	NA	23262424	-	-0.919778	0.103716	7.43018e-19	3440-7	GZMA	P12544	Granzyme A	55102646	55110252	5	TRANS
cg23750514	11	KCNQ1;KCNQ1	2790418	-	-1.18676	0.133822	7.43135e-19	3440-7	GZMA	P12544	Granzyme A	55102646	55110252	5	TRANS
cg08588453	11	FCHSD2	72681982	-	-1.17536	0.132536	7.43358e-19	9545-156	GZMK	P49863	Granzyme K	55024256	55034570	5	TRANS
cg06863152	15	SPATA5L1;SPATA5L1	45709844	+	-1.12764	0.127158	7.44118e-19	9015-1	PRG3	Q9Y2Y8	Proteoglycan 3	57381150	57376769	11	TRANS
cg10119075	10	ITIH5;ITIH5	7709738	+	0.977938	0.110277	7.44365e-19	3195-50	GNLY	P22749	Granulysin	85685175	85698852	2	TRANS
cg16238475	17	ZNF594	5087767	-	-0.91015	0.102633	7.44623e-19	3440-7	GZMA	P12544	Granzyme A	55102646	55110252	5	TRANS
cg08733789	3	ITGA9	37724048	-	-1.00719	0.113576	7.44854e-19	3440-7	GZMA	P12544	Granzyme A	55102646	55110252	5	TRANS
cg12956284	1	NA	115781729	+	-1.56937	0.176971	7.44973e-19	9545-156	GZMK	P49863	Granzyme K	55024256	55034570	5	TRANS
cg17766305	10	RNLS;RNLS	90147030	+	0.761013	0.0858163	7.45185e-19	3440-7	GZMA	P12544	Granzyme A	55102646	55110252	5	TRANS
cg12785691	18	CCBE1	57146966	-	-1.3788	0.155483	7.45895e-19	3440-7	GZMA	P12544	Granzyme A	55102646	55110252	5	TRANS
cg02238624	11	PVRL1;PVRL1	119533790	-	-1.24062	0.139902	7.46298e-19	9545-156	GZMK	P49863	Granzyme K	55024256	55034570	5	TRANS
cg10055771	1	C1orf51	150254869	-	0.697768	0.078686	7.46396e-19	3440-7	GZMA	P12544	Granzyme A	55102646	55110252	5	TRANS
cg25408285	11	NA	134431402	-	-1.5271	0.172209	7.46614e-19	3440-7	GZMA	P12544	Granzyme A	55102646	55110252	5	TRANS
cg01567546	7	EPHB6;EPHB6;EPHB6;EPHB6;EPHB6;EPHB6;EPHB6;EPHB6	142566880	-	-1.53564	0.173172	7.46628e-19	3195-50	GNLY	P22749	Granulysin	85685175	85698852	2	TRANS
cg13782548	4	SPINK2;SPINK2;SPINK2;SPINK2;SPINK2;SPINK2;SPINK2;SPINK2;SPINK2	57684546	-	1.04258	0.11757	7.46771e-19	5339-49	S100A9	P06702	Protein S100-A9	153357854	153361023	1	TRANS
cg09603514	1	TNN	175052941	+	-1.44612	0.163077	7.46932e-19	9545-156	GZMK	P49863	Granzyme K	55024256	55034570	5	TRANS
cg25211348	1	CHI3L2;CHI3L2	111769665	-	0.903907	0.101933	7.47031e-19	5339-49	S100A9	P06702	Protein S100-A9	153357854	153361023	1	TRANS
cg12709880	18	NPC1	21163172	+	-0.796698	0.0898433	7.47135e-19	5339-49	S100A9	P06702	Protein S100-A9	153357854	153361023	1	TRANS
cg18542546	7	MAD1L1;MAD1L1;MAD1L1	1982333	+	-0.823026	0.0928125	7.47236e-19	5339-49	S100A9	P06702	Protein S100-A9	153357854	153361023	1	TRANS
cg10661191	3	NA	128417196	+	0.798784	0.0900791	7.47454e-19	9545-156	GZMK	P49863	Granzyme K	55024256	55034570	5	TRANS
cg13645963	9	NA	84150624	-	-0.740894	0.083551	7.47626e-19	5339-49	S100A9	P06702	Protein S100-A9	153357854	153361023	1	TRANS
cg07502500	17	KRT23;KRT23	39094954	+	-1.22574	0.138228	7.47857e-19	3195-50	GNLY	P22749	Granulysin	85685175	85698852	2	TRANS
cg03032236	6	NA	24761989	+	-1.7308	0.195184	7.47883e-19	3195-50	GNLY	P22749	Granulysin	85685175	85698852	2	TRANS
cg06768399	1	NA	223205231	-	-1.49757	0.168882	7.47937e-19	3440-7	GZMA	P12544	Granzyme A	55102646	55110252	5	TRANS
cg12264385	6	LOC100996634	109561908	-	-0.937929	0.105771	7.47986e-19	5339-49	S100A9	P06702	Protein S100-A9	153357854	153361023	1	TRANS
cg11373428	2	BRE;BRE;BRE;BRE;BRE;BRE	28496822	+	-1.43546	0.161879	7.48179e-19	3440-7	GZMA	P12544	Granzyme A	55102646	55110252	5	TRANS
cg13321967	4	NA	53617679	+	0.686927	0.077466	7.48248e-19	9545-156	GZMK	P49863	Granzyme K	55024256	55034570	5	TRANS
cg14965398	13	USP12-AS1;USP12	27705648	+	0.761004	0.0858201	7.48562e-19	5339-49	S100A9	P06702	Protein S100-A9	153357854	153361023	1	TRANS
cg25771013	7	MIR148A	25989735	+	0.673614	0.0759657	7.4909e-19	3195-50	GNLY	P22749	Granulysin	85685175	85698852	2	TRANS
cg10434530	8	NA	104267896	-	-1.0407	0.117364	7.4955e-19	9545-156	GZMK	P49863	Granzyme K	55024256	55034570	5	TRANS
cg22065725	10	NA	61769702	-	-1.2889	0.145356	7.49929e-19	3324-51	LY9	Q9HBG7	T-lymphocyte surface antigen Ly-9	160796074	160828261	1	TRANS
cg10330315	2	NA	127939446	-	-1.13395	0.127882	7.50106e-19	9545-156	GZMK	P49863	Granzyme K	55024256	55034570	5	TRANS
cg27346707	5	MEGF10	126626348	-	0.997515	0.112495	7.50299e-19	9545-156	GZMK	P49863	Granzyme K	55024256	55034570	5	TRANS
cg17485210	20	WISP2	43348508	-	-1.60113	0.180569	7.50438e-19	3440-7	GZMA	P12544	Granzyme A	55102646	55110252	5	TRANS
cg08805082	3	GPR160	169762877	-	0.936158	0.105576	7.50625e-19	3440-7	GZMA	P12544	Granzyme A	55102646	55110252	5	TRANS
cg09221313	6	TRAPPC3L;FAM26D;FAM26D;FAM26D;FAM26D	116855270	-	-1.17765	0.132812	7.51227e-19	3195-50	GNLY	P22749	Granulysin	85685175	85698852	2	TRANS
cg20516712	3	NA	127270269	-	-1.43281	0.16159	7.51707e-19	3195-50	GNLY	P22749	Granulysin	85685175	85698852	2	TRANS
cg05738152	2	FAM150B	287354	-	0.925626	0.104391	7.51939e-19	3440-7	GZMA	P12544	Granzyme A	55102646	55110252	5	TRANS
cg13784559	2	PTPN18;PTPN18	131128163	-	1.21882	0.137458	7.52215e-19	5339-49	S100A9	P06702	Protein S100-A9	153357854	153361023	1	TRANS
cg02643374	6	ANKRD66	46713363	-	-1.38372	0.156055	7.52275e-19	3440-7	GZMA	P12544	Granzyme A	55102646	55110252	5	TRANS
cg11967108	4	MAML3	140704455	-	-1.70143	0.191886	7.5232e-19	3440-7	GZMA	P12544	Granzyme A	55102646	55110252	5	TRANS
cg01984798	17	GGT6;GGT6	4463911	-	-1.66948	0.188284	7.52648e-19	3195-50	GNLY	P22749	Granulysin	85685175	85698852	2	TRANS
cg00100158	5	NA	42873127	+	-1.27074	0.143315	7.5296e-19	3440-7	GZMA	P12544	Granzyme A	55102646	55110252	5	TRANS
cg23619217	14	IL25;IL25	23841104	+	-1.47492	0.166342	7.52979e-19	3440-7	GZMA	P12544	Granzyme A	55102646	55110252	5	TRANS
cg11579876	1	NA	116809436	+	-1.93663	0.218417	7.53572e-19	9545-156	GZMK	P49863	Granzyme K	55024256	55034570	5	TRANS
cg09405083	10	C10orf26;C10orf26;C10orf26	104536121	-	1.03131	0.116313	7.53615e-19	3195-50	GNLY	P22749	Granulysin	85685175	85698852	2	TRANS
cg09799049	7	TNS3	47486641	+	-1.16207	0.131061	7.53773e-19	3440-7	GZMA	P12544	Granzyme A	55102646	55110252	5	TRANS
cg00478516	2	ITGB6;ITGB6;ITGB6;ITGB6;ITGB6;ITGB6;ITGB6	161013382	-	-1.21673	0.137226	7.53935e-19	3440-7	GZMA	P12544	Granzyme A	55102646	55110252	5	TRANS
cg01849093	11	NA	110876141	-	1.13935	0.1285	7.54408e-19	5339-49	S100A9	P06702	Protein S100-A9	153357854	153361023	1	TRANS
cg24310395	3	CX3CR1;CX3CR1;CX3CR1;CX3CR1	39309435	+	0.97773	0.110272	7.54474e-19	5339-49	S100A9	P06702	Protein S100-A9	153357854	153361023	1	TRANS
cg14256627	16	SYT17;SYT17	19214997	-	-1.58487	0.178748	7.54557e-19	3195-50	GNLY	P22749	Granulysin	85685175	85698852	2	TRANS
cg17109514	7	NA	87905392	-	-1.27189	0.143451	7.55326e-19	3440-7	GZMA	P12544	Granzyme A	55102646	55110252	5	TRANS
cg24583987	1	GUCA2B	42618041	+	-1.635	0.184404	7.55378e-19	3195-50	GNLY	P22749	Granulysin	85685175	85698852	2	TRANS
cg06871008	12	CACNA1C;CACNA1C;CACNA1C;CACNA1C;CACNA1C;CACNA1C;CACNA1C;CACNA1C;CACNA1C;CACNA1C;CACNA1C;CACNA1C;CACNA1C;CACNA1C;CACNA1C;CACNA1C;CACNA1C;CACNA1C;CACNA1C;CACNA1C;CACNA1C;CACNA1C;CACNA1C	2562241	-	-1.44233	0.162674	7.55604e-19	9545-156	GZMK	P49863	Granzyme K	55024256	55034570	5	TRANS
cg00046073	6	JARID2;JARID2	15401039	+	1.01544	0.114527	7.55667e-19	3440-7	GZMA	P12544	Granzyme A	55102646	55110252	5	TRANS
cg16648880	8	NA	18304637	+	-1.68483	0.190026	7.55932e-19	3440-7	GZMA	P12544	Granzyme A	55102646	55110252	5	TRANS
cg04836442	1	NA	181204428	-	-1.2609	0.142213	7.56464e-19	3440-7	GZMA	P12544	Granzyme A	55102646	55110252	5	TRANS
cg14764476	5	NA	143138515	+	-0.884767	0.0997905	7.56483e-19	3440-7	GZMA	P12544	Granzyme A	55102646	55110252	5	TRANS
cg04638679	13	ARL11;ARL11	50202713	+	1.09982	0.124046	7.56683e-19	3440-7	GZMA	P12544	Granzyme A	55102646	55110252	5	TRANS
cg26928000	20	CDH4;CDH4;CDH4	60320605	+	-1.11346	0.125585	7.56776e-19	6485-59	IGLL1	P15814	Immunoglobulin lambda-like polypeptide 1	23580302	23573125	22	TRANS
cg00638280	2	PELI1	64349780	-	-1.72996	0.19512	7.57515e-19	5728-60	FCRL1	Q96LA6	Fc receptor-like protein 1	157820120	157794403	1	TRANS
cg15996739	14	NA	90890298	+	-1.42247	0.160439	7.5757e-19	3195-50	GNLY	P22749	Granulysin	85685175	85698852	2	TRANS
cg03249344	13	NA	112829396	-	-1.56743	0.176794	7.59214e-19	9545-156	GZMK	P49863	Granzyme K	55024256	55034570	5	TRANS
cg12112255	2	HECW2	197237686	+	-0.89577	0.101037	7.5967e-19	9545-156	GZMK	P49863	Granzyme K	55024256	55034570	5	TRANS
cg03856044	1	APCS;APCS	159557632	-	-1.50345	0.169579	7.59773e-19	9545-156	GZMK	P49863	Granzyme K	55024256	55034570	5	TRANS
cg09729012	3	NA	72395774	+	0.738994	0.0833545	7.60393e-19	9545-156	GZMK	P49863	Granzyme K	55024256	55034570	5	TRANS
cg00333226	7	VWC2	49813763	-	0.842116	0.0949863	7.60552e-19	3195-50	GNLY	P22749	Granulysin	85685175	85698852	2	TRANS
cg20639325	1	KAZN;KAZN;KAZN;KAZN;KAZN	15272383	+	-1.55194	0.175051	7.60894e-19	3195-50	GNLY	P22749	Granulysin	85685175	85698852	2	TRANS
cg15293582	10	PRF1;PRF1	72362866	-	-0.958888	0.108159	7.61174e-19	3195-50	GNLY	P22749	Granulysin	85685175	85698852	2	TRANS
cg18895359	15	NA	40406599	-	-1.61292	0.181931	7.61256e-19	3291-30	FCER2	P06734	Low affinity immunoglobulin epsilon Fc receptor	7702146	7688758	19	TRANS
cg18734492	8	NA	120407659	+	-1.10422	0.124553	7.61653e-19	3440-7	GZMA	P12544	Granzyme A	55102646	55110252	5	TRANS
cg20021972	12	NA	109299676	-	0.904993	0.10208	7.61679e-19	3195-50	GNLY	P22749	Granulysin	85685175	85698852	2	TRANS
cg00720785	10	LDB3;LDB3;LDB3;LDB3;LDB3;LDB3	88426944	-	-1.63149	0.184029	7.62358e-19	3195-50	GNLY	P22749	Granulysin	85685175	85698852	2	TRANS
cg05036991	2	GALNT13	155089854	+	-1.19702	0.135021	7.62471e-19	9545-156	GZMK	P49863	Granzyme K	55024256	55034570	5	TRANS
cg15015890	15	MEGF11	66436452	+	-1.3022	0.146886	7.62556e-19	3440-7	GZMA	P12544	Granzyme A	55102646	55110252	5	TRANS
cg05281410	19	TEAD2;TEAD2;TEAD2;TEAD2;TEAD2;TEAD2	49848199	-	-1.69225	0.190885	7.63287e-19	3195-50	GNLY	P22749	Granulysin	85685175	85698852	2	TRANS
cg14122438	1	NA	200187049	+	-1.29237	0.145779	7.63315e-19	9545-156	GZMK	P49863	Granzyme K	55024256	55034570	5	TRANS
cg07909124	20	NA	62747208	+	-2.00169	0.22579	7.63367e-19	3195-50	GNLY	P22749	Granulysin	85685175	85698852	2	TRANS
cg19126426	11	MYBPC3	47359839	+	-1.40993	0.159041	7.63609e-19	9545-156	GZMK	P49863	Granzyme K	55024256	55034570	5	TRANS
cg23371833	3	ZBTB38	141133836	-	-1.15043	0.129769	7.63791e-19	9545-156	GZMK	P49863	Granzyme K	55024256	55034570	5	TRANS
cg23612492	14	WDR25;WDR25	100890363	+	-1.49129	0.168218	7.63863e-19	9545-156	GZMK	P49863	Granzyme K	55024256	55034570	5	TRANS
cg04372929	20	WISP2	43346191	+	-1.84399	0.208005	7.64346e-19	3195-50	GNLY	P22749	Granulysin	85685175	85698852	2	TRANS
cg15138113	6	PPP1R14C	150491159	+	-1.2272	0.13843	7.64439e-19	9545-156	GZMK	P49863	Granzyme K	55024256	55034570	5	TRANS
cg07382577	3	GPR156;GPR156	119929126	+	-1.0401	0.117325	7.64539e-19	3195-50	GNLY	P22749	Granulysin	85685175	85698852	2	TRANS
cg00757822	3	PLCH1;PLCH1;PLCH1	155304922	-	-0.829548	0.0935751	7.64689e-19	9545-156	GZMK	P49863	Granzyme K	55024256	55034570	5	TRANS
cg03984122	3	SH3BP5-AS1	15294769	+	-1.15693	0.130506	7.6512e-19	9545-156	GZMK	P49863	Granzyme K	55024256	55034570	5	TRANS
cg13680579	10	COL13A1;COL13A1;COL13A1;COL13A1;COL13A1;COL13A1	71593202	-	-1.45994	0.164686	7.65451e-19	3195-50	GNLY	P22749	Granulysin	85685175	85698852	2	TRANS
cg05868677	10	NA	115034087	+	-1.47196	0.166044	7.65553e-19	9545-156	GZMK	P49863	Granzyme K	55024256	55034570	5	TRANS
cg26617734	9	PHF24	34979547	+	-1.14381	0.129027	7.65942e-19	3440-7	GZMA	P12544	Granzyme A	55102646	55110252	5	TRANS
cg16156111	2	NA	122859022	-	-1.09957	0.124037	7.66183e-19	3440-7	GZMA	P12544	Granzyme A	55102646	55110252	5	TRANS
cg14348752	1	RAP1GAP;RAP1GAP	21994201	+	-1.38272	0.155978	7.66302e-19	3195-50	GNLY	P22749	Granulysin	85685175	85698852	2	TRANS
cg26555453	4	NA	80584491	+	-1.19387	0.134675	7.66458e-19	9545-156	GZMK	P49863	Granzyme K	55024256	55034570	5	TRANS
cg01228271	3	NA	142663294	-	-1.01127	0.114079	7.67684e-19	3440-7	GZMA	P12544	Granzyme A	55102646	55110252	5	TRANS
cg10811793	2	NA	43172158	+	-2.02606	0.228556	7.67751e-19	9545-156	GZMK	P49863	Granzyme K	55024256	55034570	5	TRANS
cg02329143	3	MORC1	108739179	+	-1.25219	0.141258	7.67804e-19	9545-156	GZMK	P49863	Granzyme K	55024256	55034570	5	TRANS
cg16194122	18	CTIF;CTIF	46171978	+	-1.39352	0.157202	7.67992e-19	3195-50	GNLY	P22749	Granulysin	85685175	85698852	2	TRANS
cg14839649	8	NA	8775310	+	1.09312	0.123314	7.68272e-19	5339-49	S100A9	P06702	Protein S100-A9	153357854	153361023	1	TRANS
cg16937087	15	STRA6;STRA6;STRA6;STRA6;STRA6;STRA6;STRA6;STRA6	74496648	+	-1.57673	0.17787	7.68716e-19	9545-156	GZMK	P49863	Granzyme K	55024256	55034570	5	TRANS
cg03899687	11	PVRL1;PVRL1;PVRL1	119558768	+	-1.51651	0.171078	7.68897e-19	5339-49	S100A9	P06702	Protein S100-A9	153357854	153361023	1	TRANS
cg02408038	20	LOC149950	31187638	-	-1.3874	0.156513	7.68965e-19	3195-50	GNLY	P22749	Granulysin	85685175	85698852	2	TRANS
cg16105558	7	KCND2	119912874	-	0.881062	0.099393	7.69e-19	3195-50	GNLY	P22749	Granulysin	85685175	85698852	2	TRANS
cg01411934	5	GM2A;GM2A	150643908	-	-1.07999	0.121835	7.69213e-19	3440-7	GZMA	P12544	Granzyme A	55102646	55110252	5	TRANS
cg02463418	4	EPHA5;EPHA5;EPHA5;EPHA5	66535575	+	0.812052	0.0916084	7.69243e-19	3440-7	GZMA	P12544	Granzyme A	55102646	55110252	5	TRANS
cg00333824	18	CDH7;CDH7;CDH7	63417605	-	0.866871	0.0977926	7.69281e-19	3195-50	GNLY	P22749	Granulysin	85685175	85698852	2	TRANS
cg14597586	2	KLHL30	239046879	-	-1.71091	0.193009	7.69284e-19	9545-156	GZMK	P49863	Granzyme K	55024256	55034570	5	TRANS
cg21077321	11	HSD17B12	43780652	-	0.856258	0.096596	7.69722e-19	3440-7	GZMA	P12544	Granzyme A	55102646	55110252	5	TRANS
cg03992259	2	NCKAP5;NCKAP5	134024418	-	0.850302	0.0959245	7.70038e-19	3195-50	GNLY	P22749	Granulysin	85685175	85698852	2	TRANS
cg27293130	7	NA	106245083	-	1.12967	0.127441	7.70173e-19	5728-60	FCRL1	Q96LA6	Fc receptor-like protein 1	157820120	157794403	1	TRANS
cg19945535	5	NA	173068163	-	-1.34477	0.151709	7.70862e-19	9545-156	GZMK	P49863	Granzyme K	55024256	55034570	5	TRANS
cg04449479	9	OLFM1;OLFM1;OLFM1;OLFM1	137967397	-	0.528339	0.0596041	7.70962e-19	3195-50	GNLY	P22749	Granulysin	85685175	85698852	2	TRANS
cg10527707	2	TAF1B	10054932	+	-1.03788	0.117088	7.71061e-19	3440-7	GZMA	P12544	Granzyme A	55102646	55110252	5	TRANS
cg08542725	8	NA	75010420	-	-0.912614	0.102956	7.71393e-19	3440-7	GZMA	P12544	Granzyme A	55102646	55110252	5	TRANS
cg01916357	20	NA	48650294	-	-1.35933	0.153353	7.71606e-19	3440-7	GZMA	P12544	Granzyme A	55102646	55110252	5	TRANS
cg08077981	12	SELPLG;SELPLG	109026956	-	1.05726	0.119276	7.71953e-19	5728-60	FCRL1	Q96LA6	Fc receptor-like protein 1	157820120	157794403	1	TRANS
cg12996520	17	TBX21	45819275	+	-0.99226	0.111944	7.72439e-19	9545-156	GZMK	P49863	Granzyme K	55024256	55034570	5	TRANS
cg20580885	22	KREMEN1;KREMEN1	29489860	+	-1.35085	0.1524	7.72901e-19	3195-50	GNLY	P22749	Granulysin	85685175	85698852	2	TRANS
cg09344033	11	CLMP	123047766	+	-1.52697	0.17227	7.73048e-19	9545-156	GZMK	P49863	Granzyme K	55024256	55034570	5	TRANS
cg13211380	19	ARHGAP35;ARHGAP35	47440539	+	-1.12813	0.127275	7.73979e-19	3440-7	GZMA	P12544	Granzyme A	55102646	55110252	5	TRANS
cg16899419	22	MTMR3;MTMR3;MTMR3	30342424	+	-2.48257	0.280084	7.74137e-19	9015-1	PRG3	Q9Y2Y8	Proteoglycan 3	57381150	57376769	11	TRANS
cg24980995	2	DIRC3	218219798	+	-1.32302	0.149265	7.74721e-19	3195-50	GNLY	P22749	Granulysin	85685175	85698852	2	TRANS
cg06485892	6	KHDC1L	73933428	-	-1.8601	0.209858	7.74804e-19	9545-156	GZMK	P49863	Granzyme K	55024256	55034570	5	TRANS
cg14046477	9	NR6A1;NR6A1	127531952	-	0.819229	0.0924265	7.7494e-19	9545-156	GZMK	P49863	Granzyme K	55024256	55034570	5	TRANS
cg02021919	5	CCNH	86707074	-	-0.765923	0.0864126	7.75017e-19	5339-49	S100A9	P06702	Protein S100-A9	153357854	153361023	1	TRANS
cg14435098	9	KCNT1	138669066	-	-0.962384	0.108578	7.75085e-19	3440-7	GZMA	P12544	Granzyme A	55102646	55110252	5	TRANS
cg13439595	9	LPAR1;LPAR1	113704153	-	-1.47772	0.16672	7.75345e-19	3440-7	GZMA	P12544	Granzyme A	55102646	55110252	5	TRANS
cg26498670	2	NA	232537303	-	-1.81181	0.204413	7.75587e-19	17210-2	TCL1A	P56279	T-cell leukemia/lymphoma protein 1A	95714196	95709947	14	TRANS
cg17906105	7	NCAPG2	158488980	+	0.823527	0.0929127	7.75789e-19	3195-50	GNLY	P22749	Granulysin	85685175	85698852	2	TRANS
cg08703808	1	NA	201613458	+	-1.35911	0.153339	7.75852e-19	9545-156	GZMK	P49863	Granzyme K	55024256	55034570	5	TRANS
cg04890724	1	PBXIP1	154924585	+	0.720792	0.0813221	7.75949e-19	9545-156	GZMK	P49863	Granzyme K	55024256	55034570	5	TRANS
cg12426833	8	NA	101422061	+	-1.03768	0.117075	7.76006e-19	9545-156	GZMK	P49863	Granzyme K	55024256	55034570	5	TRANS
cg01830506	5	NA	141160944	+	-1.18698	0.133919	7.76049e-19	3440-7	GZMA	P12544	Granzyme A	55102646	55110252	5	TRANS
cg06275281	8	NA	66865816	+	-0.897804	0.101294	7.76626e-19	5339-49	S100A9	P06702	Protein S100-A9	153357854	153361023	1	TRANS
cg26919695	11	ABCC8;ABCC8	17423162	-	-1.26369	0.142576	7.77311e-19	3195-50	GNLY	P22749	Granulysin	85685175	85698852	2	TRANS
cg17295281	1	DPH5;DPH5;DPH5	101468471	-	0.915096	0.103247	7.77763e-19	3440-7	GZMA	P12544	Granzyme A	55102646	55110252	5	TRANS
cg07329451	2	NA	45494671	+	-1.7599	0.198564	7.78072e-19	3440-7	GZMA	P12544	Granzyme A	55102646	55110252	5	TRANS
cg14455758	6	NA	82473703	-	-1.07759	0.121582	7.78239e-19	9545-156	GZMK	P49863	Granzyme K	55024256	55034570	5	TRANS
cg08998814	1	MROH7;MROH7;MROH7;MROH7;MROH7-TTC4;MROH7-TTC4;MROH7-TTC4	55118770	-	-1.05016	0.118488	7.78483e-19	3440-7	GZMA	P12544	Granzyme A	55102646	55110252	5	TRANS
cg06889975	8	NA	22558722	+	-1.68858	0.190519	7.78695e-19	5728-60	FCRL1	Q96LA6	Fc receptor-like protein 1	157820120	157794403	1	TRANS
cg22689904	15	MEGF11	66365153	-	-1.59688	0.180174	7.79003e-19	3195-50	GNLY	P22749	Granulysin	85685175	85698852	2	TRANS
cg04254052	5	KCNIP1;KCNIP1;KCNIP1;KCNIP1;KCNIP1	170029226	-	-1.72203	0.194295	7.79121e-19	3195-50	GNLY	P22749	Granulysin	85685175	85698852	2	TRANS
cg01219000	4	CXCL5	74865270	+	-1.53881	0.173623	7.79526e-19	9545-156	GZMK	P49863	Granzyme K	55024256	55034570	5	TRANS
cg01069505	17	NA	44971405	-	-1.31628	0.148516	7.7977e-19	9545-156	GZMK	P49863	Granzyme K	55024256	55034570	5	TRANS
cg12584496	10	MALRD1	19886699	+	-1.41513	0.15967	7.8029e-19	9545-156	GZMK	P49863	Granzyme K	55024256	55034570	5	TRANS
cg02952506	8	NA	98576695	+	-1.42182	0.160426	7.80345e-19	3195-50	GNLY	P22749	Granulysin	85685175	85698852	2	TRANS
cg09596116	7	MIR148A	25990026	-	1.15296	0.130091	7.80725e-19	9545-156	GZMK	P49863	Granzyme K	55024256	55034570	5	TRANS
cg07561747	1	KIF21B	200983313	-	-1.10029	0.124149	7.80957e-19	5339-49	S100A9	P06702	Protein S100-A9	153357854	153361023	1	TRANS
cg16972619	12	NA	28078288	+	-1.40511	0.158542	7.81055e-19	3440-7	GZMA	P12544	Granzyme A	55102646	55110252	5	TRANS
cg16273706	22	NA	23024510	+	-1.84396	0.208059	7.81301e-19	3195-50	GNLY	P22749	Granulysin	85685175	85698852	2	TRANS
cg01265982	19	CEACAM21	42070875	+	0.711176	0.0802443	7.81375e-19	9545-156	GZMK	P49863	Granzyme K	55024256	55034570	5	TRANS
cg08163918	12	SHMT2;SHMT2;SHMT2;SHMT2;SHMT2;SHMT2;SHMT2;SHMT2	57628654	+	-1.27756	0.144151	7.81462e-19	6485-59	IGLL1	P15814	Immunoglobulin lambda-like polypeptide 1	23580302	23573125	22	TRANS
cg21974845	1	NA	192845391	-	-1.12221	0.126623	7.81501e-19	3440-7	GZMA	P12544	Granzyme A	55102646	55110252	5	TRANS
cg20478129	14	NOVA1;NOVA1;NOVA1	27067372	+	0.49846	0.0562431	7.81721e-19	3195-50	GNLY	P22749	Granulysin	85685175	85698852	2	TRANS
cg11802892	17	LOC101927166	46522054	+	1.16456	0.131402	7.81956e-19	5339-49	S100A9	P06702	Protein S100-A9	153357854	153361023	1	TRANS
cg01586028	3	MYLK;MYLK;MYLK;MYLK	123519402	-	-1.32319	0.149302	7.82163e-19	3440-7	GZMA	P12544	Granzyme A	55102646	55110252	5	TRANS
cg27236246	22	ACR	51176117	+	-1.6225	0.183075	7.82298e-19	3195-50	GNLY	P22749	Granulysin	85685175	85698852	2	TRANS
cg09132480	19	ZNF835	57183342	+	0.630774	0.0711734	7.82402e-19	3195-50	GNLY	P22749	Granulysin	85685175	85698852	2	TRANS
cg08920032	15	IGF1R	99332004	-	-0.789012	0.0890292	7.83166e-19	5339-49	S100A9	P06702	Protein S100-A9	153357854	153361023	1	TRANS
cg13396022	14	NA	75307384	+	-0.99985	0.11282	7.83571e-19	3440-7	GZMA	P12544	Granzyme A	55102646	55110252	5	TRANS
cg04806392	18	NA	22312106	+	-1.7797	0.200817	7.83932e-19	9545-156	GZMK	P49863	Granzyme K	55024256	55034570	5	TRANS
cg21402921	15	GABRA5;GABRA5;GABRA5	27112305	-	0.389636	0.0439657	7.83966e-19	3440-7	GZMA	P12544	Granzyme A	55102646	55110252	5	TRANS
cg25498638	6	BLOC1S5-TXNDC5	7996863	-	-0.952519	0.10748	7.84019e-19	5339-49	S100A9	P06702	Protein S100-A9	153357854	153361023	1	TRANS
cg18009710	5	LARP1	154092619	+	-1.34887	0.152204	7.84142e-19	3195-50	GNLY	P22749	Granulysin	85685175	85698852	2	TRANS
cg11820913	14	BEGAIN;BEGAIN	101021865	+	-1.33129	0.15022	7.84328e-19	3440-7	GZMA	P12544	Granzyme A	55102646	55110252	5	TRANS
cg16753072	2	NA	224730736	+	-1.53705	0.173439	7.84556e-19	3195-50	GNLY	P22749	Granulysin	85685175	85698852	2	TRANS
cg12835026	9	TNC	117847099	+	-1.66456	0.187827	7.84641e-19	3440-7	GZMA	P12544	Granzyme A	55102646	55110252	5	TRANS
cg16677191	5	GLRX;GLRX	95159423	-	1.03986	0.117337	7.84826e-19	5728-60	FCRL1	Q96LA6	Fc receptor-like protein 1	157820120	157794403	1	TRANS
cg01240795	5	NA	72528314	-	0.94836	0.107013	7.8512e-19	3195-50	GNLY	P22749	Granulysin	85685175	85698852	2	TRANS
cg22987575	12	TAOK3	118783210	+	0.825327	0.0931305	7.85613e-19	9545-156	GZMK	P49863	Granzyme K	55024256	55034570	5	TRANS
cg06993524	20	KIF16B;KIF16B;KIF16B	16373293	+	-1.3188	0.148815	7.85849e-19	6485-59	IGLL1	P15814	Immunoglobulin lambda-like polypeptide 1	23580302	23573125	22	TRANS
cg02061655	22	NA	36947143	-	-1.49707	0.168931	7.85854e-19	9545-156	GZMK	P49863	Granzyme K	55024256	55034570	5	TRANS
cg22306038	17	C17orf73	48845758	+	-1.63324	0.184297	7.85875e-19	3195-50	GNLY	P22749	Granulysin	85685175	85698852	2	TRANS
cg01142964	2	NA	23555751	-	-1.59811	0.180333	7.85967e-19	9545-156	GZMK	P49863	Granzyme K	55024256	55034570	5	TRANS
cg27159720	9	NA	7971612	+	-0.761708	0.0859522	7.85977e-19	5339-49	S100A9	P06702	Protein S100-A9	153357854	153361023	1	TRANS
cg26303093	7	NA	2762865	+	-1.91399	0.215978	7.86139e-19	5728-60	FCRL1	Q96LA6	Fc receptor-like protein 1	157820120	157794403	1	TRANS
cg14316805	18	CTIF;CTIF	46236852	+	-1.50839	0.17021	7.8638e-19	3440-7	GZMA	P12544	Granzyme A	55102646	55110252	5	TRANS
cg08964365	8	WHSC1L1;WHSC1L1	38226231	-	1.20578	0.136064	7.87079e-19	6485-59	IGLL1	P15814	Immunoglobulin lambda-like polypeptide 1	23580302	23573125	22	TRANS
cg08673440	17	ITGA3;ITGA3	48147497	-	-1.34518	0.151795	7.87259e-19	3195-50	GNLY	P22749	Granulysin	85685175	85698852	2	TRANS
cg16513119	1	IL19;IL19	207002661	+	1.69443	0.191206	7.8726e-19	5339-49	S100A9	P06702	Protein S100-A9	153357854	153361023	1	TRANS
cg13338124	4	NA	74710337	-	-0.755791	0.0852864	7.87337e-19	5339-49	S100A9	P06702	Protein S100-A9	153357854	153361023	1	TRANS
cg01556466	7	ADCYAP1R1	31146260	+	-1.79713	0.202795	7.87378e-19	3440-7	GZMA	P12544	Granzyme A	55102646	55110252	5	TRANS
cg15330825	15	FAM189A1	29427658	-	-1.52291	0.171852	7.87792e-19	9545-156	GZMK	P49863	Granzyme K	55024256	55034570	5	TRANS
cg09697969	8	LOC101929622	37584271	-	-1.62012	0.182822	7.87868e-19	3195-50	GNLY	P22749	Granulysin	85685175	85698852	2	TRANS
cg12204945	16	LOC100996338	54292658	+	-1.10347	0.124521	7.87893e-19	9545-156	GZMK	P49863	Granzyme K	55024256	55034570	5	TRANS
cg05223879	6	COL19A1	70591878	+	0.790058	0.0891542	7.88028e-19	3195-50	GNLY	P22749	Granulysin	85685175	85698852	2	TRANS
cg23944572	5	LARP1	154101659	-	-1.283	0.144781	7.88214e-19	3440-7	GZMA	P12544	Granzyme A	55102646	55110252	5	TRANS
cg26286082	14	CCDC85C	100004391	-	-1.21858	0.137511	7.88272e-19	3440-7	GZMA	P12544	Granzyme A	55102646	55110252	5	TRANS
cg20440784	6	NA	109034082	+	-1.46008	0.164764	7.88351e-19	3440-7	GZMA	P12544	Granzyme A	55102646	55110252	5	TRANS
cg23033755	1	CACHD1;CACHD1	65062243	+	-1.16745	0.131744	7.88954e-19	3195-50	GNLY	P22749	Granulysin	85685175	85698852	2	TRANS
cg13290620	15	NA	68840772	-	-1.04889	0.118365	7.8935e-19	3440-7	GZMA	P12544	Granzyme A	55102646	55110252	5	TRANS
cg04037984	5	NA	174039821	+	-1.85905	0.20979	7.89669e-19	9545-156	GZMK	P49863	Granzyme K	55024256	55034570	5	TRANS
cg23460472	1	PPFIA4;PPFIA4	203023236	-	-1.19524	0.134881	7.89753e-19	3440-7	GZMA	P12544	Granzyme A	55102646	55110252	5	TRANS
cg09800500	12	BCAT1	24992256	+	-0.675403	0.0762182	7.89882e-19	3440-7	GZMA	P12544	Granzyme A	55102646	55110252	5	TRANS
cg20547005	16	RPS15A;RPS15A	18799132	-	-1.25701	0.141853	7.90097e-19	3195-50	GNLY	P22749	Granulysin	85685175	85698852	2	TRANS
cg02458065	19	ZNF841	52598653	+	0.605288	0.0683061	7.90158e-19	3440-7	GZMA	P12544	Granzyme A	55102646	55110252	5	TRANS
cg02025181	1	BCAR3	94174908	+	0.831544	0.0938391	7.90341e-19	3195-50	GNLY	P22749	Granulysin	85685175	85698852	2	TRANS
cg07423763	5	NA	67600022	+	-1.02986	0.116219	7.90373e-19	3195-50	GNLY	P22749	Granulysin	85685175	85698852	2	TRANS
cg13593622	3	THRB;THRB;THRB;THRB	24344983	+	-1.35402	0.152801	7.90539e-19	3440-7	GZMA	P12544	Granzyme A	55102646	55110252	5	TRANS
cg06287191	4	MGST2;MGST2;MAML3	140652244	-	-1.20531	0.136019	7.90696e-19	3195-50	GNLY	P22749	Granulysin	85685175	85698852	2	TRANS
cg10207553	15	SPG21;SPG21;SPG21	65277977	+	0.84285	0.0951157	7.90791e-19	3440-7	GZMA	P12544	Granzyme A	55102646	55110252	5	TRANS
cg09912679	5	NA	137094613	-	-1.45731	0.164459	7.91054e-19	3195-50	GNLY	P22749	Granulysin	85685175	85698852	2	TRANS
cg23648239	14	NA	52701606	-	-0.748704	0.0844919	7.912e-19	5339-49	S100A9	P06702	Protein S100-A9	153357854	153361023	1	TRANS
cg03979674	9	NA	128970928	-	-1.23412	0.139271	7.91255e-19	9545-156	GZMK	P49863	Granzyme K	55024256	55034570	5	TRANS
cg06399865	5	LOC101927379	122063106	-	-0.827984	0.0934389	7.91348e-19	3195-50	GNLY	P22749	Granulysin	85685175	85698852	2	TRANS
cg12974891	1	CEP170;CEP170;CEP170	243416808	-	0.817134	0.0922148	7.91557e-19	3195-50	GNLY	P22749	Granulysin	85685175	85698852	2	TRANS
cg18337432	6	NA	139773781	+	-0.834425	0.0941664	7.91725e-19	5339-49	S100A9	P06702	Protein S100-A9	153357854	153361023	1	TRANS
cg06375542	4	NA	14377677	+	-1.26389	0.142634	7.92356e-19	3440-7	GZMA	P12544	Granzyme A	55102646	55110252	5	TRANS
cg22303607	22	NA	23088497	+	-1.79361	0.202416	7.92962e-19	5728-60	FCRL1	Q96LA6	Fc receptor-like protein 1	157820120	157794403	1	TRANS
cg10736458	1	NA	153366607	+	-1.05696	0.119282	7.93061e-19	5339-49	S100A9	P06702	Protein S100-A9	153357854	153361023	1	CIS
cg03785426	12	DNAH10	124419970	+	-1.46119	0.164903	7.9342e-19	3195-50	GNLY	P22749	Granulysin	85685175	85698852	2	TRANS
cg27184860	15	NA	33525681	+	-1.30606	0.147395	7.93605e-19	3440-7	GZMA	P12544	Granzyme A	55102646	55110252	5	TRANS
cg10542562	11	NA	128556382	-	1.14245	0.128932	7.94031e-19	3195-50	GNLY	P22749	Granulysin	85685175	85698852	2	TRANS
cg20904475	8	NA	61823027	+	0.82864	0.0935169	7.94033e-19	3440-7	GZMA	P12544	Granzyme A	55102646	55110252	5	TRANS
cg03290977	4	C1QTNF7;C1QTNF7	15402686	+	1.18497	0.133731	7.94211e-19	9545-156	GZMK	P49863	Granzyme K	55024256	55034570	5	TRANS
cg12216397	5	KCNIP1;KCNIP1;KCNIP1;KCNIP1;KCNIP1	170020912	+	-1.41075	0.159213	7.94397e-19	3195-50	GNLY	P22749	Granulysin	85685175	85698852	2	TRANS
cg10338074	11	NA	63302736	+	-1.07932	0.121808	7.94498e-19	9545-156	GZMK	P49863	Granzyme K	55024256	55034570	5	TRANS
cg00118137	6	NA	37061129	+	-1.7915	0.202184	7.94881e-19	9545-156	GZMK	P49863	Granzyme K	55024256	55034570	5	TRANS
cg17404534	7	DAGLB;DAGLB	6461991	+	-1.16409	0.131376	7.95084e-19	5339-49	S100A9	P06702	Protein S100-A9	153357854	153361023	1	TRANS
cg04549460	8	RSPO2	109095975	-	0.914818	0.103245	7.95639e-19	9545-156	GZMK	P49863	Granzyme K	55024256	55034570	5	TRANS
cg20699079	2	NA	137199850	-	-1.21778	0.137437	7.95799e-19	3440-7	GZMA	P12544	Granzyme A	55102646	55110252	5	TRANS
cg22930808	3	PARP9;PARP9;DTX3L;PARP9;PARP9;PARP9;PARP9	122281881	-	-1.01617	0.114684	7.95809e-19	17460-51	MX1	P20591	Interferon-induced GTP-binding protein Mx1	41420020	41470071	21	TRANS
cg20881175	2	TNS1	218741790	-	-1.33874	0.151089	7.95893e-19	3195-50	GNLY	P22749	Granulysin	85685175	85698852	2	TRANS
cg20403911	15	NA	91373563	-	0.850054	0.0959364	7.95917e-19	9545-156	GZMK	P49863	Granzyme K	55024256	55034570	5	TRANS
cg10454572	1	NA	48222012	-	-1.44749	0.163363	7.96212e-19	3440-7	GZMA	P12544	Granzyme A	55102646	55110252	5	TRANS
cg23476905	4	PLAC8;PLAC8	84037336	+	-0.890966	0.100554	7.96277e-19	5339-49	S100A9	P06702	Protein S100-A9	153357854	153361023	1	TRANS
cg13891505	18	SLC14A2	42862264	+	-1.12639	0.127126	7.97046e-19	9545-156	GZMK	P49863	Granzyme K	55024256	55034570	5	TRANS
cg02683853	1	NA	180940271	+	-1.69024	0.190763	7.97263e-19	4148-49	PAPPA	Q13219	Pappalysin-1	116153791	116402321	9	TRANS
cg17622855	6	ZDHHC14;ZDHHC14	157982358	-	-1.37127	0.154766	7.9809e-19	5728-60	FCRL1	Q96LA6	Fc receptor-like protein 1	157820120	157794403	1	TRANS
cg25345178	8	NA	72459908	+	0.728087	0.0821742	7.98157e-19	3195-50	GNLY	P22749	Granulysin	85685175	85698852	2	TRANS
cg05433111	16	CD19	28943232	+	-1.67449	0.188991	7.98841e-19	17210-2	TCL1A	P56279	T-cell leukemia/lymphoma protein 1A	95714196	95709947	14	TRANS
cg05238843	2	SRSF7;SRSF7;SRSF7;SRSF7	38975790	-	-0.662918	0.07482	7.98986e-19	9545-156	GZMK	P49863	Granzyme K	55024256	55034570	5	TRANS
cg12940822	5	FBN2;FBN2	127873397	-	0.621779	0.0701771	7.9913e-19	3195-50	GNLY	P22749	Granulysin	85685175	85698852	2	TRANS
cg17929770	19	RSPH6A;RSPH6A	46318514	-	0.714648	0.0806589	7.99248e-19	3195-50	GNLY	P22749	Granulysin	85685175	85698852	2	TRANS
cg25594356	8	LOC102724804;LOC102724804	97391560	-	-1.17427	0.132534	7.99412e-19	3440-7	GZMA	P12544	Granzyme A	55102646	55110252	5	TRANS
cg17772171	6	NA	144608178	+	0.635447	0.0717201	7.99496e-19	3195-50	GNLY	P22749	Granulysin	85685175	85698852	2	TRANS
cg06019933	3	NA	128442438	+	-1.93586	0.218493	7.99964e-19	4148-49	PAPPA	Q13219	Pappalysin-1	116153791	116402321	9	TRANS
cg06206403	11	KCNK7;KCNK7;KCNK7;KCNK7;KCNK7;KCNK7;KCNK7;KCNK7	65363312	-	-1.72258	0.194422	7.99968e-19	3440-7	GZMA	P12544	Granzyme A	55102646	55110252	5	TRANS
cg11536675	11	SLC22A11;SLC22A11	64327960	+	-1.52309	0.171907	8.00148e-19	3195-50	GNLY	P22749	Granulysin	85685175	85698852	2	TRANS
cg12593764	15	AP3B2	83332873	-	-1.5178	0.17131	8.00306e-19	9545-156	GZMK	P49863	Granzyme K	55024256	55034570	5	TRANS
cg01669721	14	SAMD4A;SAMD4A	55155256	-	-0.962171	0.108598	8.00456e-19	3195-50	GNLY	P22749	Granulysin	85685175	85698852	2	TRANS
cg19035833	7	IKZF1;IKZF1;IKZF1;IKZF1;IKZF1;IKZF1;IKZF1;IKZF1;IKZF1;IKZF1;IKZF1;IKZF1;IKZF1;IKZF1;IKZF1;IKZF1;IKZF1	50430680	+	1.156	0.130476	8.01029e-19	17210-2	TCL1A	P56279	T-cell leukemia/lymphoma protein 1A	95714196	95709947	14	TRANS
cg04281965	15	WDR72;WDR72	53917915	-	-1.4904	0.16822	8.0153e-19	9545-156	GZMK	P49863	Granzyme K	55024256	55034570	5	TRANS
cg16856695	5	ZBED3	76379139	+	-1.73391	0.195706	8.0175e-19	3440-7	GZMA	P12544	Granzyme A	55102646	55110252	5	TRANS
cg09222192	17	MTMR4	56582628	+	0.849412	0.0958729	8.01752e-19	3195-50	GNLY	P22749	Granulysin	85685175	85698852	2	TRANS
cg12796097	2	NA	67911314	-	-1.6603	0.187397	8.01828e-19	3440-7	GZMA	P12544	Granzyme A	55102646	55110252	5	TRANS
cg01846076	20	EPB41L1;EPB41L1;EPB41L1;EPB41L1	34709637	-	-1.70164	0.192064	8.02031e-19	3440-7	GZMA	P12544	Granzyme A	55102646	55110252	5	TRANS
cg26146617	2	B3GNT7	232260305	-	0.663103	0.074845	8.02439e-19	3440-7	GZMA	P12544	Granzyme A	55102646	55110252	5	TRANS
cg03485261	10	NA	48399649	+	-1.33761	0.150978	8.0254e-19	3195-50	GNLY	P22749	Granulysin	85685175	85698852	2	TRANS
cg27288272	2	SLC16A14	230933723	+	0.808144	0.0912165	8.02868e-19	3195-50	GNLY	P22749	Granulysin	85685175	85698852	2	TRANS
cg02265922	1	MEGF6	3477168	-	-1.36071	0.153586	8.02893e-19	3440-7	GZMA	P12544	Granzyme A	55102646	55110252	5	TRANS
cg21691166	18	NA	43355681	-	1.19926	0.135363	8.031e-19	3195-50	GNLY	P22749	Granulysin	85685175	85698852	2	TRANS
cg01193956	22	PHF21B;PHF21B;PHF21B;PHF21B	45346865	+	-0.998756	0.112732	8.03117e-19	9545-156	GZMK	P49863	Granzyme K	55024256	55034570	5	TRANS
cg15449064	20	BPIFB6	31618375	-	-1.4927	0.168484	8.03266e-19	3195-50	GNLY	P22749	Granulysin	85685175	85698852	2	TRANS
cg06732545	5	SYNPO;SYNPO	150002231	+	-1.79026	0.202071	8.0355e-19	3195-50	GNLY	P22749	Granulysin	85685175	85698852	2	TRANS
cg06545937	19	MAP4K1;MAP4K1	39107006	-	-0.856491	0.0966749	8.03726e-19	3440-7	GZMA	P12544	Granzyme A	55102646	55110252	5	TRANS
cg17295301	14	SAMD4A;SAMD4A	55125596	-	-1.53063	0.172768	8.04091e-19	3195-50	GNLY	P22749	Granulysin	85685175	85698852	2	TRANS
cg22068147	3	SEMA5B;SEMA5B;SEMA5B;SEMA5B;SEMA5B	122648065	-	-1.86924	0.21099	8.0452e-19	9545-156	GZMK	P49863	Granzyme K	55024256	55034570	5	TRANS
cg02358711	9	VAV2;VAV2	136729423	+	-1.32343	0.149384	8.05335e-19	3440-7	GZMA	P12544	Granzyme A	55102646	55110252	5	TRANS
cg08158952	19	ZNF835	57183016	+	0.721429	0.0814328	8.05942e-19	9545-156	GZMK	P49863	Granzyme K	55024256	55034570	5	TRANS
cg25235130	1	ASAP3;ASAP3	23798250	-	-1.45414	0.16414	8.0616e-19	3440-7	GZMA	P12544	Granzyme A	55102646	55110252	5	TRANS
cg11663015	20	CRLS1;CRLS1	6007648	+	-0.888214	0.10026	8.06251e-19	5339-49	S100A9	P06702	Protein S100-A9	153357854	153361023	1	TRANS
cg17305333	1	NA	156854646	-	-1.32956	0.150078	8.06379e-19	3195-50	GNLY	P22749	Granulysin	85685175	85698852	2	TRANS
cg09646437	11	BDNF-AS;BDNF-AS;BDNF-AS;BDNF-AS;BDNF-AS	27543361	-	-1.40606	0.158714	8.06561e-19	3195-50	GNLY	P22749	Granulysin	85685175	85698852	2	TRANS
cg09526806	9	DNM1;DNM1;DNM1;DNM1;DNM1	131003043	-	-1.26044	0.142276	8.06636e-19	3440-7	GZMA	P12544	Granzyme A	55102646	55110252	5	TRANS
cg20693099	11	MYO7A;MYO7A	76912768	+	-1.28169	0.144676	8.06956e-19	3195-50	GNLY	P22749	Granulysin	85685175	85698852	2	TRANS
cg03164247	3	NA	59717675	+	0.982075	0.110856	8.07329e-19	3440-7	GZMA	P12544	Granzyme A	55102646	55110252	5	TRANS
cg13394762	14	MARK3;MARK3;MARK3;MARK3;MARK3	103871452	-	-0.830961	0.093799	8.07691e-19	5339-49	S100A9	P06702	Protein S100-A9	153357854	153361023	1	TRANS
cg09320861	5	NA	109222545	-	-0.837743	0.0945648	8.07905e-19	3440-7	GZMA	P12544	Granzyme A	55102646	55110252	5	TRANS
cg07929642	16	ANKRD11	89390685	-	-1.00951	0.113954	8.07961e-19	9545-156	GZMK	P49863	Granzyme K	55024256	55034570	5	TRANS
cg00241626	18	NA	77731847	-	-1.14772	0.129556	8.0802e-19	3440-7	GZMA	P12544	Granzyme A	55102646	55110252	5	TRANS
cg15306060	22	RPL3;RNU86;RPL3	39712956	+	-1.03231	0.116528	8.08248e-19	3440-7	GZMA	P12544	Granzyme A	55102646	55110252	5	TRANS
cg16663952	12	SOX5;SOX5	24352279	-	-1.14877	0.129676	8.08903e-19	3324-51	LY9	Q9HBG7	T-lymphocyte surface antigen Ly-9	160796074	160828261	1	TRANS
cg09526806	9	DNM1;DNM1;DNM1;DNM1;DNM1	131003043	-	-1.25729	0.141927	8.09267e-19	3195-50	GNLY	P22749	Granulysin	85685175	85698852	2	TRANS
cg26683252	17	NA	54802123	+	-0.900044	0.1016	8.09399e-19	9545-156	GZMK	P49863	Granzyme K	55024256	55034570	5	TRANS
cg07913086	3	LOC339862	18278830	+	-1.01263	0.114309	8.09475e-19	3195-50	GNLY	P22749	Granulysin	85685175	85698852	2	TRANS
cg02166817	17	DNAH17	76508348	-	-1.1855	0.133823	8.09757e-19	3440-7	GZMA	P12544	Granzyme A	55102646	55110252	5	TRANS
cg25525125	2	NA	113625654	-	-1.03377	0.116696	8.09964e-19	3195-50	GNLY	P22749	Granulysin	85685175	85698852	2	TRANS
cg14186779	9	GPSM1	139243399	+	-1.39386	0.157344	8.09968e-19	5728-60	FCRL1	Q96LA6	Fc receptor-like protein 1	157820120	157794403	1	TRANS
cg09568705	11	MAML2	96018344	-	-1.08168	0.122106	8.10782e-19	3195-50	GNLY	P22749	Granulysin	85685175	85698852	2	TRANS
cg11483911	3	C3orf67;C3orf67-AS1	58860839	+	-1.06778	0.120538	8.11548e-19	9545-156	GZMK	P49863	Granzyme K	55024256	55034570	5	TRANS
cg08516535	22	LINC01589	46001327	+	-1.78943	0.202004	8.11703e-19	9545-156	GZMK	P49863	Granzyme K	55024256	55034570	5	TRANS
cg10412763	1	NA	38595432	-	-1.45761	0.164546	8.12005e-19	3195-50	GNLY	P22749	Granulysin	85685175	85698852	2	TRANS
cg06384763	19	ZNF788	12203198	-	0.805315	0.0909102	8.12081e-19	3440-7	GZMA	P12544	Granzyme A	55102646	55110252	5	TRANS
cg02122920	6	PTCRA	42883534	-	-1.1828	0.133525	8.1262e-19	17210-2	TCL1A	P56279	T-cell leukemia/lymphoma protein 1A	95714196	95709947	14	TRANS
cg17677490	10	NA	118608138	+	0.811319	0.091589	8.12726e-19	3440-7	GZMA	P12544	Granzyme A	55102646	55110252	5	TRANS
cg20896573	22	C22orf34;C22orf34;C22orf34	50051606	+	0.875822	0.0988707	8.12778e-19	9545-156	GZMK	P49863	Granzyme K	55024256	55034570	5	TRANS
cg18426664	16	CDH16;CDH16;CDH16;CDH16;CDH16;CDH16;CDH16;CDH16	66952840	+	-1.62129	0.183027	8.12928e-19	3440-7	GZMA	P12544	Granzyme A	55102646	55110252	5	TRANS
cg12406124	3	CCNL1	156876145	-	-1.32372	0.149434	8.13049e-19	9545-156	GZMK	P49863	Granzyme K	55024256	55034570	5	TRANS
cg24396853	6	NA	113802922	+	-1.12665	0.127188	8.13067e-19	5339-49	S100A9	P06702	Protein S100-A9	153357854	153361023	1	TRANS
cg03455107	17	ANKFN1	54509207	+	-1.5325	0.173003	8.1328e-19	3440-7	GZMA	P12544	Granzyme A	55102646	55110252	5	TRANS
cg02000328	16	MYH11;MYH11;MYH11;MYH11	15901917	+	-1.43546	0.16205	8.13595e-19	9545-156	GZMK	P49863	Granzyme K	55024256	55034570	5	TRANS
cg18817825	1	PLEKHA6	204246106	-	-1.37488	0.155212	8.14445e-19	9545-156	GZMK	P49863	Granzyme K	55024256	55034570	5	TRANS
cg20157498	8	FAM87A	334162	+	-1.48387	0.167518	8.15062e-19	9545-156	GZMK	P49863	Granzyme K	55024256	55034570	5	TRANS
cg01046790	5	NA	127000030	-	-1.16949	0.132028	8.15738e-19	9545-156	GZMK	P49863	Granzyme K	55024256	55034570	5	TRANS
cg14740893	18	NA	59000849	+	0.954474	0.107755	8.16065e-19	3195-50	GNLY	P22749	Granulysin	85685175	85698852	2	TRANS
cg19882857	10	NA	5523644	+	-1.4232	0.160672	8.16114e-19	9545-156	GZMK	P49863	Granzyme K	55024256	55034570	5	TRANS
cg03015479	21	APP	27544797	-	-1.59564	0.18014	8.16208e-19	3440-7	GZMA	P12544	Granzyme A	55102646	55110252	5	TRANS
cg03122740	3	TTC21A;TTC21A	39170287	+	-1.77731	0.200649	8.16277e-19	9545-156	GZMK	P49863	Granzyme K	55024256	55034570	5	TRANS
cg24287460	3	CCDC48	128748026	+	-1.68421	0.190139	8.16304e-19	9545-156	GZMK	P49863	Granzyme K	55024256	55034570	5	TRANS
cg18010302	11	AMOTL1	94579436	-	-1.51232	0.170734	8.16364e-19	9545-156	GZMK	P49863	Granzyme K	55024256	55034570	5	TRANS
cg25635522	2	NA	217663710	+	-1.48964	0.168175	8.16835e-19	3195-50	GNLY	P22749	Granulysin	85685175	85698852	2	TRANS
cg05698563	10	GFRA1;GFRA1;GFRA1	117827858	+	-1.22125	0.137875	8.17021e-19	3440-7	GZMA	P12544	Granzyme A	55102646	55110252	5	TRANS
cg18423456	4	FNIP2;C4orf45	159817224	-	-1.48582	0.167744	8.17267e-19	3195-50	GNLY	P22749	Granulysin	85685175	85698852	2	TRANS
cg18594973	8	SLC26A7;SLC26A7;LRRC69	92220552	+	-1.37938	0.155729	8.1807e-19	3440-7	GZMA	P12544	Granzyme A	55102646	55110252	5	TRANS
cg27402982	1	PLEKHA6	204244837	+	-1.25221	0.141373	8.1825e-19	17210-2	TCL1A	P56279	T-cell leukemia/lymphoma protein 1A	95714196	95709947	14	TRANS
cg16247269	5	NA	148513941	+	-1.68613	0.190362	8.1841e-19	9545-156	GZMK	P49863	Granzyme K	55024256	55034570	5	TRANS
cg17760295	6	AKAP7;AKAP7;AKAP7;AKAP7;AKAP7	131571563	+	0.909562	0.102689	8.18684e-19	3195-50	GNLY	P22749	Granulysin	85685175	85698852	2	TRANS
cg11926561	21	KCNJ6	39241273	+	-1.28072	0.144593	8.18769e-19	3440-7	GZMA	P12544	Granzyme A	55102646	55110252	5	TRANS
cg06381964	1	AHDC1	27929092	+	1.14272	0.129013	8.1914e-19	3195-50	GNLY	P22749	Granulysin	85685175	85698852	2	TRANS
cg16530324	17	NA	3824599	-	-1.52953	0.172685	8.19208e-19	9015-1	PRG3	Q9Y2Y8	Proteoglycan 3	57381150	57376769	11	TRANS
cg08131884	7	SLC13A4	135414087	-	-1.1429	0.129033	8.19211e-19	3440-7	GZMA	P12544	Granzyme A	55102646	55110252	5	TRANS
cg15552637	22	SYN3;SYN3;SYN3	33297618	-	-1.26358	0.142658	8.19299e-19	3195-50	GNLY	P22749	Granulysin	85685175	85698852	2	TRANS
cg07616374	2	NA	45159663	+	0.865318	0.0976951	8.19542e-19	9545-156	GZMK	P49863	Granzyme K	55024256	55034570	5	TRANS
cg24232444	13	DOCK9;DOCK9;DOCK9;DOCK9	99545448	+	0.803248	0.0906875	8.19654e-19	9545-156	GZMK	P49863	Granzyme K	55024256	55034570	5	TRANS
cg05936684	2	NBAS;NBAS	15475606	-	-0.791345	0.0893438	8.19771e-19	5339-49	S100A9	P06702	Protein S100-A9	153357854	153361023	1	TRANS
cg24629311	19	KIAA0355	34797202	+	-1.92557	0.2174	8.19979e-19	3195-50	GNLY	P22749	Granulysin	85685175	85698852	2	TRANS
cg15949239	15	TLN2	62988566	-	-1.48403	0.167549	8.20015e-19	3440-7	GZMA	P12544	Granzyme A	55102646	55110252	5	TRANS
cg02223905	3	ALS2CL;ALS2CL	46720206	+	-1.45087	0.163806	8.20223e-19	3440-7	GZMA	P12544	Granzyme A	55102646	55110252	5	TRANS
cg05644738	3	ADGRG7;ADGRG7	100364080	+	-1.53737	0.173572	8.20432e-19	3195-50	GNLY	P22749	Granulysin	85685175	85698852	2	TRANS
cg26925231	8	SGCZ	15094380	-	0.880111	0.0993669	8.20651e-19	9545-156	GZMK	P49863	Granzyme K	55024256	55034570	5	TRANS
cg18372013	17	MAPT-AS1	43925288	+	-1.60799	0.181547	8.20954e-19	9545-156	GZMK	P49863	Granzyme K	55024256	55034570	5	TRANS
cg03934366	3	TWF2	52266432	+	-1.45211	0.163948	8.21045e-19	5728-60	FCRL1	Q96LA6	Fc receptor-like protein 1	157820120	157794403	1	TRANS
cg12716601	12	ELK3	96602913	+	0.820918	0.0926846	8.21122e-19	3440-7	GZMA	P12544	Granzyme A	55102646	55110252	5	TRANS
cg01357292	3	ZNF662;ZNF662;ZNF662	42947771	-	0.803298	0.0906953	8.21191e-19	3195-50	GNLY	P22749	Granulysin	85685175	85698852	2	TRANS
cg23035337	6	CNR1;CNR1;CNR1;CNR1;CNR1	88855082	+	-1.48059	0.167167	8.22017e-19	9545-156	GZMK	P49863	Granzyme K	55024256	55034570	5	TRANS
cg07756483	19	KCNN4	44281665	+	1.07839	0.121756	8.22276e-19	3195-50	GNLY	P22749	Granulysin	85685175	85698852	2	TRANS
cg20710902	2	NA	111440239	+	-1.2794	0.144452	8.22548e-19	3440-7	GZMA	P12544	Granzyme A	55102646	55110252	5	TRANS
cg08536468	16	CNGB1;CNGB1;CNGB1	57996350	+	-1.50509	0.169935	8.22948e-19	3195-50	GNLY	P22749	Granulysin	85685175	85698852	2	TRANS
cg04861869	15	CHSY1	101728611	+	-0.798217	0.0901241	8.22962e-19	3195-50	GNLY	P22749	Granulysin	85685175	85698852	2	TRANS
cg02327530	7	C7orf51	100091786	-	0.920612	0.103944	8.23216e-19	3195-50	GNLY	P22749	Granulysin	85685175	85698852	2	TRANS
cg00337361	11	APBB1;APBB1;APBB1;APBB1;APBB1;APBB1;APBB1;APBB1;APBB1	6423558	-	1.47029	0.166006	8.2322e-19	5339-49	S100A9	P06702	Protein S100-A9	153357854	153361023	1	TRANS
cg13645940	5	NA	139026743	+	0.95948	0.108332	8.23347e-19	9545-156	GZMK	P49863	Granzyme K	55024256	55034570	5	TRANS
cg03122836	18	COLEC12	332912	-	-1.14782	0.129598	8.23867e-19	3440-7	GZMA	P12544	Granzyme A	55102646	55110252	5	TRANS
cg27177415	17	BAHCC1	79412681	+	-0.750396	0.0847267	8.24404e-19	9545-156	GZMK	P49863	Granzyme K	55024256	55034570	5	TRANS
cg19605575	14	TMEM63C	77651176	+	-1.33361	0.150577	8.24505e-19	3195-50	GNLY	P22749	Granulysin	85685175	85698852	2	TRANS
cg02185464	16	CRISPLD2	84867338	-	-0.7735	0.0873355	8.24584e-19	9545-156	GZMK	P49863	Granzyme K	55024256	55034570	5	TRANS
cg19351627	12	NA	111396962	+	-1.27989	0.144512	8.24799e-19	3440-7	GZMA	P12544	Granzyme A	55102646	55110252	5	TRANS
cg24091162	17	CD79B;CD79B;CD79B	62010456	-	-1.28031	0.14456	8.24918e-19	3291-30	FCER2	P06734	Low affinity immunoglobulin epsilon Fc receptor	7702146	7688758	19	TRANS
cg02931136	18	COLEC12	475647	-	-1.37806	0.155598	8.25481e-19	9545-156	GZMK	P49863	Granzyme K	55024256	55034570	5	TRANS
cg12044923	4	STK32B	5207312	+	-1.44408	0.163053	8.25623e-19	9545-156	GZMK	P49863	Granzyme K	55024256	55034570	5	TRANS
cg21201093	3	ESYT3	138178687	-	-1.52975	0.172726	8.25695e-19	9545-156	GZMK	P49863	Granzyme K	55024256	55034570	5	TRANS
cg20586431	7	WNT2;WNT2	116963479	+	0.640232	0.0722895	8.25712e-19	3195-50	GNLY	P22749	Granulysin	85685175	85698852	2	TRANS
cg16745604	2	CASP10;CASP10;CASP10	202047459	+	0.9577	0.108135	8.25725e-19	3195-50	GNLY	P22749	Granulysin	85685175	85698852	2	TRANS
cg12239602	6	PCMT1;PCMT1;PCMT1;PCMT1;PCMT1;PCMT1	150087483	+	-1.19568	0.135007	8.25959e-19	15472-16	LRP11	Q86VZ4	Low-density lipoprotein receptor-related protein 11	149864359	149818757	6	CIS
cg20961940	6	SLC44A4	31832850	-	-1.59406	0.179988	8.26018e-19	9545-156	GZMK	P49863	Granzyme K	55024256	55034570	5	TRANS
cg10260205	21	PCBP3;PCBP3	47347742	+	0.537035	0.0606378	8.26125e-19	16828-8	COL6A1	P12109	Collagen alpha-1(VI) chain	45981770	46005050	21	CIS
cg17187287	4	UGT8	115519593	+	0.650811	0.0734847	8.26333e-19	3195-50	GNLY	P22749	Granulysin	85685175	85698852	2	TRANS
cg12661130	10	NA	11759774	-	-1.07788	0.121707	8.2637e-19	3440-7	GZMA	P12544	Granzyme A	55102646	55110252	5	TRANS
cg17502127	5	FGF1;FGF1;FGF1;FGF1;FGF1;FGF1;FGF1;FGF1;FGF1;FGF1;FGF1	142024012	+	-1.13412	0.128058	8.26793e-19	3440-7	GZMA	P12544	Granzyme A	55102646	55110252	5	TRANS
cg25424453	22	NA	23222560	+	-1.72124	0.194352	8.27093e-19	3440-7	GZMA	P12544	Granzyme A	55102646	55110252	5	TRANS
cg04822495	12	PLXNC1	94676688	-	0.977532	0.110378	8.27477e-19	3291-30	FCER2	P06734	Low affinity immunoglobulin epsilon Fc receptor	7702146	7688758	19	TRANS
cg23190561	4	LIMCH1;LIMCH1;LIMCH1;LIMCH1;LIMCH1;LIMCH1;LIMCH1	41621533	+	-1.2641	0.142739	8.28755e-19	3440-7	GZMA	P12544	Granzyme A	55102646	55110252	5	TRANS
cg02328545	5	FLT4	180030008	-	-0.825726	0.0932383	8.28819e-19	3195-50	GNLY	P22749	Granulysin	85685175	85698852	2	TRANS
cg13421372	2	INPP1;INPP1	191217711	+	-0.893237	0.100862	8.28917e-19	5339-49	S100A9	P06702	Protein S100-A9	153357854	153361023	1	TRANS
cg06436185	7	PRKAG2;PRKAG2	151442351	+	-0.803506	0.0907295	8.28921e-19	5339-49	S100A9	P06702	Protein S100-A9	153357854	153361023	1	TRANS
cg19904805	13	KLHL1;KLHL1;KLHL1;KLHL1;ATXN8OS	70681978	-	0.963201	0.108762	8.2898e-19	9545-156	GZMK	P49863	Granzyme K	55024256	55034570	5	TRANS
cg12263377	2	NA	237982246	+	-1.55878	0.176016	8.29988e-19	3440-7	GZMA	P12544	Granzyme A	55102646	55110252	5	TRANS
cg14153437	5	TNFAIP8;TNFAIP8;TNFAIP8;TNFAIP8;TNFAIP8	118689974	-	-0.833423	0.0941096	8.30311e-19	9545-156	GZMK	P49863	Granzyme K	55024256	55034570	5	TRANS
cg07586366	17	NA	54620995	-	-0.979706	0.110629	8.30797e-19	9545-156	GZMK	P49863	Granzyme K	55024256	55034570	5	TRANS
cg04144309	1	ACBD6	180394036	+	-1.10498	0.124775	8.31113e-19	17210-2	TCL1A	P56279	T-cell leukemia/lymphoma protein 1A	95714196	95709947	14	TRANS
cg26626525	19	ZNF878	12163582	+	0.895338	0.101102	8.31177e-19	3195-50	GNLY	P22749	Granulysin	85685175	85698852	2	TRANS
cg10790789	15	LINC01169	66954870	+	-1.43968	0.162571	8.31381e-19	3195-50	GNLY	P22749	Granulysin	85685175	85698852	2	TRANS
cg26933751	2	GTDC1;GTDC1;GTDC1;GTDC1;GTDC1;GTDC1;GTDC1	144857574	-	-1.09453	0.123597	8.31696e-19	3440-7	GZMA	P12544	Granzyme A	55102646	55110252	5	TRANS
cg11383376	14	RAD51B	69050558	-	-1.4406	0.162675	8.31858e-19	9545-156	GZMK	P49863	Granzyme K	55024256	55034570	5	TRANS
cg11065621	8	SLC10A5	82606061	-	0.869792	0.0982193	8.32222e-19	9545-156	GZMK	P49863	Granzyme K	55024256	55034570	5	TRANS
cg13680038	2	NA	15930883	-	-1.32474	0.149594	8.32767e-19	9545-156	GZMK	P49863	Granzyme K	55024256	55034570	5	TRANS
cg00639010	7	PDGFA;PDGFA	553693	-	-1.34712	0.152122	8.32855e-19	3195-50	GNLY	P22749	Granulysin	85685175	85698852	2	TRANS
cg00230631	8	SNTG1	50822294	-	0.736999	0.0832248	8.32957e-19	3195-50	GNLY	P22749	Granulysin	85685175	85698852	2	TRANS
cg15564650	1	NA	43520973	-	-1.36576	0.154227	8.33041e-19	9545-156	GZMK	P49863	Granzyme K	55024256	55034570	5	TRANS
cg06759423	18	FAM69C	72114620	+	-1.46192	0.165088	8.342e-19	3195-50	GNLY	P22749	Granulysin	85685175	85698852	2	TRANS
cg04951476	6	FAM50B	3848243	-	-1.06485	0.12025	8.34593e-19	9545-156	GZMK	P49863	Granzyme K	55024256	55034570	5	TRANS
cg20547131	14	MIR412;MIR409;MIR410;MIR369	101531510	+	-1.51226	0.170776	8.35181e-19	3195-50	GNLY	P22749	Granulysin	85685175	85698852	2	TRANS
cg23920479	3	NA	43686474	-	-1.38893	0.15685	8.35772e-19	9545-156	GZMK	P49863	Granzyme K	55024256	55034570	5	TRANS
cg07060233	20	SLC12A5;SLC12A5	44687092	-	0.979246	0.110586	8.36171e-19	3195-50	GNLY	P22749	Granulysin	85685175	85698852	2	TRANS
cg06891221	11	NA	59265184	+	-1.2058	0.13617	8.36225e-19	3440-7	GZMA	P12544	Granzyme A	55102646	55110252	5	TRANS
cg19315924	18	NA	72197226	+	-1.55887	0.176043	8.36417e-19	3195-50	GNLY	P22749	Granulysin	85685175	85698852	2	TRANS
cg13583770	18	PHLPP1	60548981	+	-1.10621	0.124924	8.36617e-19	3195-50	GNLY	P22749	Granulysin	85685175	85698852	2	TRANS
cg12236880	15	NA	68564635	+	-1.46086	0.164975	8.3669e-19	9545-156	GZMK	P49863	Granzyme K	55024256	55034570	5	TRANS
cg13170640	8	NA	98471635	+	-1.32041	0.149114	8.36832e-19	3195-50	GNLY	P22749	Granulysin	85685175	85698852	2	TRANS
cg04641114	11	LTBP3;LTBP3;LTBP3;LTBP3	65325316	+	1.00319	0.113291	8.37057e-19	3195-50	GNLY	P22749	Granulysin	85685175	85698852	2	TRANS
cg03936701	6	GMDS	2225962	+	-0.700415	0.0790989	8.37345e-19	5339-49	S100A9	P06702	Protein S100-A9	153357854	153361023	1	TRANS
cg15137115	15	SMAD6;SMAD6	67068337	+	-1.53106	0.172905	8.3757e-19	9545-156	GZMK	P49863	Granzyme K	55024256	55034570	5	TRANS
cg09137165	20	NA	56456874	-	-1.36039	0.153631	8.37601e-19	3195-50	GNLY	P22749	Granulysin	85685175	85698852	2	TRANS
cg23200506	11	APOA4	116694171	-	-1.51491	0.171083	8.38098e-19	3195-50	GNLY	P22749	Granulysin	85685175	85698852	2	TRANS
cg13407715	20	NA	56516536	+	-1.31402	0.148397	8.38635e-19	9545-156	GZMK	P49863	Granzyme K	55024256	55034570	5	TRANS
cg18247179	22	C22orf39;C22orf39	19436867	+	-1.01782	0.114947	8.39108e-19	3440-7	GZMA	P12544	Granzyme A	55102646	55110252	5	TRANS
cg22341683	15	RORA	61342360	-	-1.05414	0.119049	8.39325e-19	9545-156	GZMK	P49863	Granzyme K	55024256	55034570	5	TRANS
cg00874020	5	CAMK2A;CAMK2A	149635090	-	-1.50446	0.169907	8.39848e-19	3440-7	GZMA	P12544	Granzyme A	55102646	55110252	5	TRANS
cg07823535	13	LINC00446	78603363	+	-1.73675	0.196141	8.39864e-19	3195-50	GNLY	P22749	Granulysin	85685175	85698852	2	TRANS
cg14120129	5	TGFBI	135364575	-	0.436923	0.0493448	8.40673e-19	3440-7	GZMA	P12544	Granzyme A	55102646	55110252	5	TRANS
cg27367045	16	MGC3771;MGC3771;ZNF205;ZNF205	3165677	-	-1.57954	0.178389	8.40964e-19	9545-156	GZMK	P49863	Granzyme K	55024256	55034570	5	TRANS
cg17445458	14	SYNE3	95933893	+	-1.57545	0.177928	8.41153e-19	3291-30	FCER2	P06734	Low affinity immunoglobulin epsilon Fc receptor	7702146	7688758	19	TRANS
cg11832408	11	FLI1	128562141	+	0.892002	0.100741	8.41295e-19	3440-7	GZMA	P12544	Granzyme A	55102646	55110252	5	TRANS
cg07622251	17	NA	31287976	-	-1.49161	0.16846	8.41392e-19	9545-156	GZMK	P49863	Granzyme K	55024256	55034570	5	TRANS
cg20711030	7	NA	150897624	-	-1.36638	0.154317	8.41555e-19	3195-50	GNLY	P22749	Granulysin	85685175	85698852	2	TRANS
cg25868149	11	RPLP0P2	61390429	-	-1.44259	0.162924	8.41737e-19	3195-50	GNLY	P22749	Granulysin	85685175	85698852	2	TRANS
cg10581171	9	ZCCHC7;ZCCHC7;ZCCHC7;ZCCHC7;ZCCHC7	37221268	+	-0.987784	0.111559	8.41817e-19	3195-50	GNLY	P22749	Granulysin	85685175	85698852	2	TRANS
cg27302806	12	TSPAN9;TSPAN9	3338502	-	-1.49823	0.169209	8.41956e-19	3440-7	GZMA	P12544	Granzyme A	55102646	55110252	5	TRANS
cg13843613	1	FAM5B	177140126	-	0.862504	0.0974109	8.42257e-19	9545-156	GZMK	P49863	Granzyme K	55024256	55034570	5	TRANS
cg09595853	3	TLR9	52258211	-	-1.59548	0.180193	8.42304e-19	3195-50	GNLY	P22749	Granulysin	85685175	85698852	2	TRANS
cg01559533	5	NA	13589964	-	-1.36058	0.153665	8.4252e-19	3440-7	GZMA	P12544	Granzyme A	55102646	55110252	5	TRANS
cg04972065	12	ITGB7	53591766	+	0.97194	0.109771	8.42714e-19	3195-50	GNLY	P22749	Granulysin	85685175	85698852	2	TRANS
cg16144718	1	EPHB2;EPHB2;EPHB2;EPHB2	23115066	-	-1.55182	0.175264	8.4315e-19	3440-7	GZMA	P12544	Granzyme A	55102646	55110252	5	TRANS
cg05615487	22	ACR	51176407	-	-1.26578	0.142962	8.44507e-19	3440-7	GZMA	P12544	Granzyme A	55102646	55110252	5	TRANS
cg01655979	2	NA	120509481	+	-1.26058	0.142376	8.45019e-19	3440-7	GZMA	P12544	Granzyme A	55102646	55110252	5	TRANS
cg17177084	14	EVL	100604840	-	-1.24115	0.140181	8.45268e-19	5728-60	FCRL1	Q96LA6	Fc receptor-like protein 1	157820120	157794403	1	TRANS
cg17436674	4	ARHGEF38;ARHGEF38	106474176	+	-0.944733	0.106703	8.45325e-19	3440-7	GZMA	P12544	Granzyme A	55102646	55110252	5	TRANS
cg08567760	20	C20orf79	18794097	+	-1.62253	0.183257	8.45333e-19	9545-156	GZMK	P49863	Granzyme K	55024256	55034570	5	TRANS
cg16065021	12	NA	127940654	-	0.851667	0.0961916	8.45459e-19	3195-50	GNLY	P22749	Granulysin	85685175	85698852	2	TRANS
cg18223289	20	NA	52130064	-	-1.40806	0.159034	8.45649e-19	3195-50	GNLY	P22749	Granulysin	85685175	85698852	2	TRANS
cg02735333	16	ANKRD11;ANKRD11;ANKRD11;ANKRD11	89543331	+	0.857483	0.0968501	8.4652e-19	3440-7	GZMA	P12544	Granzyme A	55102646	55110252	5	TRANS
cg06823681	12	SLC6A12	324682	-	-1.24069	0.140132	8.46593e-19	3440-7	GZMA	P12544	Granzyme A	55102646	55110252	5	TRANS
cg22882776	17	VMP1	57806995	-	-1.08093	0.122089	8.46864e-19	5339-49	S100A9	P06702	Protein S100-A9	153357854	153361023	1	TRANS
cg14451882	10	NA	94456548	+	-2.01027	0.22706	8.48413e-19	3440-7	GZMA	P12544	Granzyme A	55102646	55110252	5	TRANS
cg22727069	6	NA	44610864	+	-1.64761	0.186098	8.48546e-19	9545-156	GZMK	P49863	Granzyme K	55024256	55034570	5	TRANS
cg04289456	4	NA	140505421	-	-1.95261	0.220549	8.48665e-19	3195-50	GNLY	P22749	Granulysin	85685175	85698852	2	TRANS
cg02242858	10	FRMD4A	13768464	+	-1.07014	0.120873	8.48775e-19	9545-156	GZMK	P49863	Granzyme K	55024256	55034570	5	TRANS
cg12037162	10	GPRIN2	46998903	+	-1.62483	0.183526	8.48942e-19	3195-50	GNLY	P22749	Granulysin	85685175	85698852	2	TRANS
cg04728805	5	FAM53C;FAM53C;CDC25C	137675030	-	0.834107	0.0942132	8.48965e-19	3440-7	GZMA	P12544	Granzyme A	55102646	55110252	5	TRANS
cg18180339	1	NA	220448523	+	-2.00204	0.226133	8.49156e-19	3195-50	GNLY	P22749	Granulysin	85685175	85698852	2	TRANS
cg20911456	1	KAZN	15403913	+	-1.45173	0.163975	8.49477e-19	9545-156	GZMK	P49863	Granzyme K	55024256	55034570	5	TRANS
cg02646226	2	NA	231843172	+	-1.19372	0.134834	8.49713e-19	3440-7	GZMA	P12544	Granzyme A	55102646	55110252	5	TRANS
cg14099345	9	USP20;USP20;USP20	132631088	-	-1.73015	0.195426	8.49967e-19	3195-50	GNLY	P22749	Granulysin	85685175	85698852	2	TRANS
cg04094384	15	TLN2	63024906	+	-1.7524	0.197939	8.50084e-19	3195-50	GNLY	P22749	Granulysin	85685175	85698852	2	TRANS
cg24908046	7	LOC101927354	7310899	+	-1.55574	0.175725	8.50161e-19	9545-156	GZMK	P49863	Granzyme K	55024256	55034570	5	TRANS
cg19815904	7	SEMA3C;SEMA3C	80548307	-	0.832478	0.0940309	8.50162e-19	3195-50	GNLY	P22749	Granulysin	85685175	85698852	2	TRANS
cg12325510	2	IL1R1	102685358	-	-1.56572	0.176854	8.50312e-19	3195-50	GNLY	P22749	Granulysin	85685175	85698852	2	TRANS
cg17250878	3	TMCC1;TMCC1	129513386	-	0.843211	0.095244	8.50712e-19	3440-7	GZMA	P12544	Granzyme A	55102646	55110252	5	TRANS
cg03732999	2	LTBP1;LTBP1;LTBP1;LTBP1;LTBP1	33433548	+	-1.31171	0.148163	8.50744e-19	3440-7	GZMA	P12544	Granzyme A	55102646	55110252	5	TRANS
cg13337413	17	PIRT	10728324	+	-1.45802	0.164689	8.50875e-19	9545-156	GZMK	P49863	Granzyme K	55024256	55034570	5	TRANS
cg07906004	6	ZDHHC14;ZDHHC14	157982346	-	-1.34131	0.151507	8.51061e-19	5728-60	FCRL1	Q96LA6	Fc receptor-like protein 1	157820120	157794403	1	TRANS
cg24536818	12	KIAA0748;KIAA0748	55371892	+	0.782044	0.0883354	8.51109e-19	9545-156	GZMK	P49863	Granzyme K	55024256	55034570	5	TRANS
cg22216413	11	ANO3	26353618	-	0.613771	0.0693283	8.51168e-19	9545-156	GZMK	P49863	Granzyme K	55024256	55034570	5	TRANS
cg25314245	21	APP;APP;APP;APP;APP	27354743	-	-1.36113	0.153747	8.51552e-19	3195-50	GNLY	P22749	Granulysin	85685175	85698852	2	TRANS
cg12141090	21	MAP3K7CL;MAP3K7CL;MAP3K7CL;MAP3K7CL;MAP3K7CL;MAP3K7CL;MAP3K7CL;MAP3K7CL	30503083	+	-1.26287	0.142648	8.51618e-19	5728-60	FCRL1	Q96LA6	Fc receptor-like protein 1	157820120	157794403	1	TRANS
cg27341747	6	NA	126375816	-	-1.38936	0.156936	8.51621e-19	4148-49	PAPPA	Q13219	Pappalysin-1	116153791	116402321	9	TRANS
cg14711616	4	SH3BP2	2802197	+	-1.40049	0.158193	8.51632e-19	5339-49	S100A9	P06702	Protein S100-A9	153357854	153361023	1	TRANS
cg05879810	17	NTN1	9102328	-	-1.50794	0.170331	8.51833e-19	3440-7	GZMA	P12544	Granzyme A	55102646	55110252	5	TRANS
cg07237984	4	STK32B;STK32B	5205686	-	-1.50166	0.169622	8.52153e-19	9545-156	GZMK	P49863	Granzyme K	55024256	55034570	5	TRANS
cg15123499	10	DIP2C	636241	-	-1.19634	0.135134	8.52283e-19	9545-156	GZMK	P49863	Granzyme K	55024256	55034570	5	TRANS
cg19230025	19	NA	35488496	-	1.04224	0.11773	8.53292e-19	3195-50	GNLY	P22749	Granulysin	85685175	85698852	2	TRANS
cg05224770	12	IFNG	68553819	-	-0.739224	0.0835019	8.53649e-19	3440-7	GZMA	P12544	Granzyme A	55102646	55110252	5	TRANS
cg04438162	18	ZNF407	72707209	+	-1.14269	0.129078	8.53945e-19	9545-156	GZMK	P49863	Granzyme K	55024256	55034570	5	TRANS
cg19172253	11	NA	8243547	-	-1.42784	0.161289	8.54392e-19	3195-50	GNLY	P22749	Granulysin	85685175	85698852	2	TRANS
cg02161716	10	CUBN	17010450	-	-1.18487	0.133844	8.54665e-19	3440-7	GZMA	P12544	Granzyme A	55102646	55110252	5	TRANS
cg04254052	5	KCNIP1;KCNIP1;KCNIP1;KCNIP1;KCNIP1	170029226	-	-1.74245	0.196831	8.55671e-19	3440-7	GZMA	P12544	Granzyme A	55102646	55110252	5	TRANS
cg22539204	17	SDK2	71343163	+	-1.49323	0.168681	8.56496e-19	9545-156	GZMK	P49863	Granzyme K	55024256	55034570	5	TRANS
cg02361196	9	SLC25A25;SLC25A25;SLC25A25;SLC25A25;SLC25A25	130866500	+	-1.38721	0.156704	8.56615e-19	9015-1	PRG3	Q9Y2Y8	Proteoglycan 3	57381150	57376769	11	TRANS
cg04797180	5	TENM2	167301895	-	-1.90223	0.214884	8.56987e-19	3440-7	GZMA	P12544	Granzyme A	55102646	55110252	5	TRANS
cg02547724	6	MAS1L	29455365	+	-1.23592	0.139615	8.57074e-19	3195-50	GNLY	P22749	Granulysin	85685175	85698852	2	TRANS
cg24366563	7	LOC101926963;LOC101926963;PRKAR1B;PRKAR1B;PRKAR1B;PRKAR1B;PRKAR1B;PRKAR1B	642485	+	-1.02809	0.116138	8.57257e-19	9545-156	GZMK	P49863	Granzyme K	55024256	55034570	5	TRANS
cg00789792	2	MIR548N;OSBPL6;OSBPL6	179245704	+	-1.00893	0.113975	8.57502e-19	9545-156	GZMK	P49863	Granzyme K	55024256	55034570	5	TRANS
cg05740325	12	RASAL1	113537933	+	-1.65441	0.186891	8.57752e-19	3195-50	GNLY	P22749	Granulysin	85685175	85698852	2	TRANS
cg17521863	12	NA	55017235	-	-1.6382	0.18506	8.57894e-19	3440-7	GZMA	P12544	Granzyme A	55102646	55110252	5	TRANS
cg26859016	1	IKBKE	206643375	-	-1.29468	0.146255	8.58143e-19	9545-156	GZMK	P49863	Granzyme K	55024256	55034570	5	TRANS
cg02057391	13	TRPC4;TRPC4;TRPC4;TRPC4;TRPC4;TRPC4;TRPC4;TRPC4;TRPC4;TRPC4;TRPC4;TRPC4	38443783	-	0.83514	0.0943427	8.582e-19	3195-50	GNLY	P22749	Granulysin	85685175	85698852	2	TRANS
cg24769774	8	OXR1;OXR1	107410684	+	-1.60483	0.181292	8.5822e-19	3440-7	GZMA	P12544	Granzyme A	55102646	55110252	5	TRANS
cg16396223	7	PRKAG2;PRKAG2	151422150	+	-1.17539	0.13278	8.58331e-19	3291-30	FCER2	P06734	Low affinity immunoglobulin epsilon Fc receptor	7702146	7688758	19	TRANS
cg05867620	5	NA	158654655	-	-0.783569	0.0885177	8.58721e-19	5339-49	S100A9	P06702	Protein S100-A9	153357854	153361023	1	TRANS
cg22456000	15	NA	98447618	+	0.906783	0.102437	8.58965e-19	3195-50	GNLY	P22749	Granulysin	85685175	85698852	2	TRANS
cg15907795	5	WNT8A;WNT8A	137419777	-	-1.3968	0.157793	8.59015e-19	3440-7	GZMA	P12544	Granzyme A	55102646	55110252	5	TRANS
cg16276850	17	RARA;RARA;RARA;RARA;RARA	38498914	+	1.07151	0.121046	8.59036e-19	3440-7	GZMA	P12544	Granzyme A	55102646	55110252	5	TRANS
cg17049239	10	NA	76833104	-	-1.31525	0.148582	8.59255e-19	9545-156	GZMK	P49863	Granzyme K	55024256	55034570	5	TRANS
cg02952506	8	NA	98576695	+	-1.43293	0.161876	8.5947e-19	3440-7	GZMA	P12544	Granzyme A	55102646	55110252	5	TRANS
cg15839798	18	LINC01387	6511712	+	-1.55539	0.17571	8.59474e-19	3440-7	GZMA	P12544	Granzyme A	55102646	55110252	5	TRANS
cg04064703	15	PAQR5;PAQR5	69685006	-	-1.39067	0.157102	8.59536e-19	3440-7	GZMA	P12544	Granzyme A	55102646	55110252	5	TRANS
cg03579392	14	NA	101002170	+	-1.52916	0.172747	8.59626e-19	3195-50	GNLY	P22749	Granulysin	85685175	85698852	2	TRANS
cg09668936	1	BEND5;BEND5;AGBL4	49196418	+	-0.864035	0.0976092	8.59773e-19	3440-7	GZMA	P12544	Granzyme A	55102646	55110252	5	TRANS
cg15853299	17	TBCD	80842469	-	-0.544633	0.0615267	8.59797e-19	3440-7	GZMA	P12544	Granzyme A	55102646	55110252	5	TRANS
cg08180070	2	NA	109647958	-	1.00409	0.113432	8.60298e-19	3195-50	GNLY	P22749	Granulysin	85685175	85698852	2	TRANS
cg16520357	13	OLFM4	53625240	+	-0.830229	0.0937915	8.60736e-19	5339-49	S100A9	P06702	Protein S100-A9	153357854	153361023	1	TRANS
cg04528720	16	NA	83962037	-	-1.44796	0.163578	8.6102e-19	3440-7	GZMA	P12544	Granzyme A	55102646	55110252	5	TRANS
cg20802407	7	DYNC1I1;DYNC1I1;DYNC1I1;DYNC1I1;DYNC1I1	95496933	+	-1.57144	0.177528	8.61201e-19	9545-156	GZMK	P49863	Granzyme K	55024256	55034570	5	TRANS
cg15768148	11	NA	69319274	+	-1.29579	0.146389	8.61885e-19	3195-50	GNLY	P22749	Granulysin	85685175	85698852	2	TRANS
cg01970322	6	HSD17B8	33173489	-	-1.33461	0.150776	8.62667e-19	3440-7	GZMA	P12544	Granzyme A	55102646	55110252	5	TRANS
cg05733181	4	NA	117847088	-	1.03215	0.116607	8.62874e-19	3195-50	GNLY	P22749	Granulysin	85685175	85698852	2	TRANS
cg05084947	18	FHOD3;FHOD3;FHOD3	34099399	-	-1.29823	0.146667	8.63077e-19	3440-7	GZMA	P12544	Granzyme A	55102646	55110252	5	TRANS
cg01266449	8	KAT6A;KAT6A	41818829	-	0.93111	0.105192	8.63269e-19	3195-50	GNLY	P22749	Granulysin	85685175	85698852	2	TRANS
cg17643864	8	LYN;LYN	56852148	-	0.606825	0.068556	8.6328e-19	9545-156	GZMK	P49863	Granzyme K	55024256	55034570	5	TRANS
cg05731808	2	ITGA6;ITGA6	173293392	-	0.767332	0.0866895	8.63501e-19	3195-50	GNLY	P22749	Granulysin	85685175	85698852	2	TRANS
cg16665590	8	NA	28260321	+	1.20828	0.136506	8.63757e-19	9545-156	GZMK	P49863	Granzyme K	55024256	55034570	5	TRANS
cg20939509	21	NA	45699777	-	-1.34456	0.151903	8.64023e-19	6485-59	IGLL1	P15814	Immunoglobulin lambda-like polypeptide 1	23580302	23573125	22	TRANS
cg05545728	6	IP6K3;IP6K3	33700564	+	-1.43547	0.162174	8.64064e-19	3195-50	GNLY	P22749	Granulysin	85685175	85698852	2	TRANS
cg02040034	3	SRGAP3;SRGAP3	9121168	-	-1.66954	0.188621	8.65029e-19	3195-50	GNLY	P22749	Granulysin	85685175	85698852	2	TRANS
cg22648864	4	APBB2;APBB2;APBB2	40996373	-	-1.53005	0.172862	8.65032e-19	9545-156	GZMK	P49863	Granzyme K	55024256	55034570	5	TRANS
cg23713934	1	DUSP27	167073025	-	-1.30588	0.147535	8.65232e-19	9545-156	GZMK	P49863	Granzyme K	55024256	55034570	5	TRANS
cg18908258	8	NA	29210721	-	0.93503	0.105638	8.65331e-19	3440-7	GZMA	P12544	Granzyme A	55102646	55110252	5	TRANS
cg26247345	3	LOC101929754;ZBTB20;ZBTB20;ZBTB20;ZBTB20;ZBTB20;ZBTB20;ZBTB20	114175762	+	-1.19495	0.135004	8.65725e-19	3440-7	GZMA	P12544	Granzyme A	55102646	55110252	5	TRANS
cg10718809	11	PRDX5;PRDX5;PRDX5	64087106	-	-1.04005	0.117504	8.66303e-19	5339-49	S100A9	P06702	Protein S100-A9	153357854	153361023	1	TRANS
cg01190276	3	THRB;THRB;THRB	24284272	+	-1.6046	0.181288	8.6647e-19	3440-7	GZMA	P12544	Granzyme A	55102646	55110252	5	TRANS
cg26352846	4	NA	53689989	-	-1.3815	0.156083	8.66979e-19	3440-7	GZMA	P12544	Granzyme A	55102646	55110252	5	TRANS
cg25749724	4	NAA11	80246722	+	-1.28518	0.145202	8.67786e-19	3195-50	GNLY	P22749	Granulysin	85685175	85698852	2	TRANS
cg26979142	9	NA	35772185	+	-0.79454	0.0897691	8.6798e-19	5339-49	S100A9	P06702	Protein S100-A9	153357854	153361023	1	TRANS
cg18363129	9	AKNA	117130097	+	1.38013	0.155932	8.68222e-19	5339-49	S100A9	P06702	Protein S100-A9	153357854	153361023	1	TRANS
cg06222937	2	FAM168B	131846818	+	-1.11434	0.125903	8.68595e-19	9545-156	GZMK	P49863	Granzyme K	55024256	55034570	5	TRANS
cg21809516	14	MAP4K5;MAP4K5	50988575	-	-0.899693	0.101651	8.68948e-19	3195-50	GNLY	P22749	Granulysin	85685175	85698852	2	TRANS
cg09396892	22	PRR5;PRR5;PRR5;PRR5-ARHGAP8;PRR5;PRR5	45132934	+	-1.43466	0.162094	8.69315e-19	9545-156	GZMK	P49863	Granzyme K	55024256	55034570	5	TRANS
cg12937460	22	A4GALT	43091691	+	-1.71346	0.193595	8.69462e-19	9545-156	GZMK	P49863	Granzyme K	55024256	55034570	5	TRANS
cg05080979	12	BTBD11	107766282	+	0.808027	0.0912957	8.70074e-19	3440-7	GZMA	P12544	Granzyme A	55102646	55110252	5	TRANS
cg02642949	5	TSPAN17;TSPAN17;TSPAN17	176078832	-	-1.38589	0.156587	8.70289e-19	6485-59	IGLL1	P15814	Immunoglobulin lambda-like polypeptide 1	23580302	23573125	22	TRANS
cg08063428	2	NA	217664322	+	-1.42586	0.161103	8.70398e-19	9545-156	GZMK	P49863	Granzyme K	55024256	55034570	5	TRANS
cg03223659	1	NA	23340833	-	-1.55309	0.175478	8.70687e-19	3195-50	GNLY	P22749	Granulysin	85685175	85698852	2	TRANS
cg18992943	3	MYLK;MYLK;MYLK;MYLK	123445008	+	-1.38473	0.156456	8.70854e-19	3195-50	GNLY	P22749	Granulysin	85685175	85698852	2	TRANS
cg20931134	14	RAD51L1	69045498	-	-1.40148	0.15835	8.71053e-19	3195-50	GNLY	P22749	Granulysin	85685175	85698852	2	TRANS
cg11657203	12	CNTN1;CNTN1	41087101	+	0.943822	0.10664	8.7111e-19	9545-156	GZMK	P49863	Granzyme K	55024256	55034570	5	TRANS
cg27332077	4	SHROOM3	77588282	+	-1.14426	0.129288	8.71232e-19	3440-7	GZMA	P12544	Granzyme A	55102646	55110252	5	TRANS
cg19056772	17	FGF11	7341616	+	0.801036	0.0905088	8.72333e-19	3440-7	GZMA	P12544	Granzyme A	55102646	55110252	5	TRANS
cg12769779	11	NA	94618480	+	-1.70678	0.19285	8.7261e-19	3440-7	GZMA	P12544	Granzyme A	55102646	55110252	5	TRANS
cg03254137	17	RAI1	17661258	+	0.969242	0.109515	8.72679e-19	9545-156	GZMK	P49863	Granzyme K	55024256	55034570	5	TRANS
cg19104979	2	KLHL29	23847714	+	-1.53408	0.173336	8.72939e-19	3195-50	GNLY	P22749	Granulysin	85685175	85698852	2	TRANS
cg16000989	4	DCAF4L1;DCAF4L1	41983716	+	-0.82052	0.092712	8.73621e-19	5339-49	S100A9	P06702	Protein S100-A9	153357854	153361023	1	TRANS
cg14964660	14	NA	101987237	+	-1.43587	0.162241	8.73736e-19	3195-50	GNLY	P22749	Granulysin	85685175	85698852	2	TRANS
cg07849604	3	TRH	129693134	+	0.871049	0.098422	8.73995e-19	9545-156	GZMK	P49863	Granzyme K	55024256	55034570	5	TRANS
cg26723054	16	KIAA0182;KIAA0182	85650522	+	1.08097	0.122141	8.74118e-19	9545-156	GZMK	P49863	Granzyme K	55024256	55034570	5	TRANS
cg25668416	3	FNDC3B;FNDC3B	171758723	+	1.09889	0.124167	8.74406e-19	9545-156	GZMK	P49863	Granzyme K	55024256	55034570	5	TRANS
cg04877240	7	SUGCT;SUGCT;SUGCT;SUGCT	40509625	+	-1.29592	0.14643	8.74426e-19	3195-50	GNLY	P22749	Granulysin	85685175	85698852	2	TRANS
cg05644738	3	ADGRG7;ADGRG7	100364080	+	-1.54557	0.17464	8.74848e-19	3440-7	GZMA	P12544	Granzyme A	55102646	55110252	5	TRANS
cg08057919	20	NA	6645952	+	-1.33142	0.150442	8.74914e-19	3440-7	GZMA	P12544	Granzyme A	55102646	55110252	5	TRANS
cg07619314	5	NA	17302144	+	-1.38366	0.156346	8.74968e-19	3440-7	GZMA	P12544	Granzyme A	55102646	55110252	5	TRANS
cg24594555	11	CEP164;CEP164	117280644	+	-0.872149	0.0985481	8.75351e-19	5339-49	S100A9	P06702	Protein S100-A9	153357854	153361023	1	TRANS
cg11600642	12	NA	12746119	+	-1.32647	0.149885	8.75809e-19	9545-156	GZMK	P49863	Granzyme K	55024256	55034570	5	TRANS
cg21494776	19	ICAM4;ICAM4;ICAM4	10397780	+	0.750321	0.084783	8.76019e-19	3440-7	GZMA	P12544	Granzyme A	55102646	55110252	5	TRANS
cg13181928	17	SLC16A11	6947323	+	0.792002	0.0894943	8.7718e-19	9545-156	GZMK	P49863	Granzyme K	55024256	55034570	5	TRANS
cg03823560	12	KITLG;KITLG	88974493	+	0.86376	0.0976029	8.77225e-19	3195-50	GNLY	P22749	Granulysin	85685175	85698852	2	TRANS
cg07223413	2	NA	28668934	+	-1.2377	0.139858	8.77321e-19	3440-7	GZMA	P12544	Granzyme A	55102646	55110252	5	TRANS
cg02743674	11	TRPM5	2433468	-	-1.74196	0.196837	8.77352e-19	9545-156	GZMK	P49863	Granzyme K	55024256	55034570	5	TRANS
cg16357353	1	NA	20737787	-	-1.73702	0.196282	8.77972e-19	3440-7	GZMA	P12544	Granzyme A	55102646	55110252	5	TRANS
cg05779334	5	NKD2;NKD2	1034076	-	-1.8059	0.204065	8.78112e-19	3195-50	GNLY	P22749	Granulysin	85685175	85698852	2	TRANS
cg24811847	4	NA	54948806	-	-1.4628	0.165296	8.78274e-19	3440-7	GZMA	P12544	Granzyme A	55102646	55110252	5	TRANS
cg24951604	4	DAPP1;DAPP1	100743219	+	0.903723	0.10212	8.78356e-19	3195-50	GNLY	P22749	Granulysin	85685175	85698852	2	TRANS
cg03124683	11	LGR4	27452117	-	-1.73434	0.195981	8.78639e-19	3195-50	GNLY	P22749	Granulysin	85685175	85698852	2	TRANS
cg07476426	19	HIF3A;HIF3A;HIF3A;HIF3A	46825002	-	-1.22841	0.13881	8.78708e-19	3440-7	GZMA	P12544	Granzyme A	55102646	55110252	5	TRANS
cg20304171	15	NA	44027369	-	-1.02288	0.115586	8.78831e-19	3440-7	GZMA	P12544	Granzyme A	55102646	55110252	5	TRANS
cg22781321	11	NA	117679598	-	-1.44532	0.163322	8.78885e-19	3195-50	GNLY	P22749	Granulysin	85685175	85698852	2	TRANS
cg15563208	11	POU2F3;POU2F3	120152806	-	-1.58013	0.178556	8.79111e-19	3195-50	GNLY	P22749	Granulysin	85685175	85698852	2	TRANS
cg07671776	10	SH3PXD2A	105615678	+	0.672519	0.0759954	8.79272e-19	3195-50	GNLY	P22749	Granulysin	85685175	85698852	2	TRANS
cg21010327	7	ZP3;ZP3	76056967	+	-1.37135	0.154965	8.79689e-19	3195-50	GNLY	P22749	Granulysin	85685175	85698852	2	TRANS
cg02243795	19	MLLT1	6248784	+	-1.31915	0.149067	8.79937e-19	5728-60	FCRL1	Q96LA6	Fc receptor-like protein 1	157820120	157794403	1	TRANS
cg06630192	21	ERG;ERG;ERG;ERG;ERG;ERG;ERG;ERG	39810663	+	-0.91112	0.102959	8.79957e-19	5339-49	S100A9	P06702	Protein S100-A9	153357854	153361023	1	TRANS
cg17245462	5	NA	14119187	-	-1.48423	0.167722	8.80195e-19	9545-156	GZMK	P49863	Granzyme K	55024256	55034570	5	TRANS
cg01201432	6	NA	106235379	+	-1.3149	0.148588	8.80485e-19	3440-7	GZMA	P12544	Granzyme A	55102646	55110252	5	TRANS
cg02977524	1	NA	234747788	-	-1.87208	0.211552	8.80773e-19	5339-49	S100A9	P06702	Protein S100-A9	153357854	153361023	1	TRANS
cg21923519	19	NA	42106562	-	-1.14765	0.129689	8.80945e-19	3440-7	GZMA	P12544	Granzyme A	55102646	55110252	5	TRANS
cg14034186	9	LOC101448202	137747783	-	-1.60714	0.181613	8.81089e-19	3195-50	GNLY	P22749	Granulysin	85685175	85698852	2	TRANS
cg14156706	17	TIMP2	76850247	+	-1.00955	0.114085	8.81836e-19	5339-49	S100A9	P06702	Protein S100-A9	153357854	153361023	1	TRANS
cg14739151	2	GALNT13	154728234	-	0.759576	0.0858374	8.83e-19	3195-50	GNLY	P22749	Granulysin	85685175	85698852	2	TRANS
cg03948298	15	LRRK1	101591268	+	-1.13864	0.128674	8.831e-19	3440-7	GZMA	P12544	Granzyme A	55102646	55110252	5	TRANS
cg07950244	1	NA	201448731	-	-1.40486	0.15876	8.83106e-19	3195-50	GNLY	P22749	Granulysin	85685175	85698852	2	TRANS
cg23536629	10	NA	101279944	+	0.759211	0.0857965	8.83286e-19	9545-156	GZMK	P49863	Granzyme K	55024256	55034570	5	TRANS
cg05401965	4	PCDH10;PCDH10	134070039	+	1.16564	0.131728	8.8414e-19	3195-50	GNLY	P22749	Granulysin	85685175	85698852	2	TRANS
cg07103561	2	DYSF;DYSF;DYSF;DYSF;DYSF;DYSF;DYSF;DYSF;DYSF;DYSF;DYSF;DYSF;DYSF;DYSF	71802231	-	-1.5533	0.175537	8.84223e-19	9545-156	GZMK	P49863	Granzyme K	55024256	55034570	5	TRANS
cg09999984	13	TBC1D4	76032565	+	-1.36859	0.154664	8.84529e-19	9545-156	GZMK	P49863	Granzyme K	55024256	55034570	5	TRANS
cg05557991	16	CBFA2T3;CBFA2T3	89003641	+	-0.969831	0.109601	8.8496e-19	5339-49	S100A9	P06702	Protein S100-A9	153357854	153361023	1	TRANS
cg14406134	9	COL27A1	117014922	-	-1.17868	0.133203	8.85453e-19	3440-7	GZMA	P12544	Granzyme A	55102646	55110252	5	TRANS
cg16053890	2	SP110;SP140;SP140;SP140;SP140;SP140	231091055	-	0.982243	0.111005	8.8567e-19	5339-49	S100A9	P06702	Protein S100-A9	153357854	153361023	1	TRANS
cg14527645	9	COL27A1	116977924	+	-1.48473	0.167791	8.85678e-19	9545-156	GZMK	P49863	Granzyme K	55024256	55034570	5	TRANS
cg24527022	14	NA	21135499	-	-1.5585	0.176129	8.86021e-19	3195-50	GNLY	P22749	Granulysin	85685175	85698852	2	TRANS
cg09949222	2	NA	97196698	+	-1.6885	0.190822	8.86569e-19	3440-7	GZMA	P12544	Granzyme A	55102646	55110252	5	TRANS
cg07909518	2	NA	235346682	+	-1.98611	0.224459	8.87527e-19	3291-30	FCER2	P06734	Low affinity immunoglobulin epsilon Fc receptor	7702146	7688758	19	TRANS
cg17532928	8	FSBP;RAD54B;RAD54B;RAD54B	95449261	+	0.97315	0.10998	8.87757e-19	9545-156	GZMK	P49863	Granzyme K	55024256	55034570	5	TRANS
cg03608783	11	DRD2;DRD2	113317120	-	-1.21046	0.1368	8.87783e-19	9545-156	GZMK	P49863	Granzyme K	55024256	55034570	5	TRANS
cg02193425	6	FAM50B	3848280	-	-1.08721	0.122871	8.87815e-19	3440-7	GZMA	P12544	Granzyme A	55102646	55110252	5	TRANS
cg05266786	10	ARHGAP22	49742271	+	-1.42264	0.16078	8.88118e-19	9545-156	GZMK	P49863	Granzyme K	55024256	55034570	5	TRANS
cg09078226	1	NA	159209348	-	-1.22748	0.138724	8.88184e-19	3440-7	GZMA	P12544	Granzyme A	55102646	55110252	5	TRANS
cg06539116	5	ABLIM3	148597365	-	-1.53879	0.173906	8.88204e-19	3195-50	GNLY	P22749	Granulysin	85685175	85698852	2	TRANS
cg00735667	3	NA	74663796	+	0.526314	0.0594817	8.88355e-19	3440-7	GZMA	P12544	Granzyme A	55102646	55110252	5	TRANS
cg05726661	17	CHRNB1;CHRNB1	7348438	-	0.718638	0.0812176	8.88559e-19	3440-7	GZMA	P12544	Granzyme A	55102646	55110252	5	TRANS
cg02653557	19	ZIK1	58095424	-	0.914635	0.103368	8.88609e-19	3195-50	GNLY	P22749	Granulysin	85685175	85698852	2	TRANS
cg26582249	3	NA	64033600	+	-0.895325	0.101187	8.89282e-19	5339-49	S100A9	P06702	Protein S100-A9	153357854	153361023	1	TRANS
cg17421241	1	PRDM16;PRDM16	3201953	+	-1.50364	0.169938	8.89562e-19	3440-7	GZMA	P12544	Granzyme A	55102646	55110252	5	TRANS
cg03155245	7	DOCK4	111544122	+	-1.34543	0.152058	8.89805e-19	3440-7	GZMA	P12544	Granzyme A	55102646	55110252	5	TRANS
cg04089246	7	TNS3	47579217	-	-1.46456	0.165522	8.89965e-19	3195-50	GNLY	P22749	Granulysin	85685175	85698852	2	TRANS
cg26408602	6	NA	113921909	-	-0.813282	0.0919163	8.90465e-19	5339-49	S100A9	P06702	Protein S100-A9	153357854	153361023	1	TRANS
cg22001630	3	MME;MME;MME;MME	154797689	+	0.640269	0.0723634	8.91298e-19	3195-50	GNLY	P22749	Granulysin	85685175	85698852	2	TRANS
cg04786182	22	CSF2RB	37319616	+	-1.12355	0.126985	8.91623e-19	5339-49	S100A9	P06702	Protein S100-A9	153357854	153361023	1	TRANS
cg07089621	7	COG5;COG5;COG5	106973572	+	0.86332	0.0975732	8.91629e-19	9545-156	GZMK	P49863	Granzyme K	55024256	55034570	5	TRANS
cg02683570	4	NA	152986546	-	-1.94772	0.220135	8.92351e-19	5728-60	FCRL1	Q96LA6	Fc receptor-like protein 1	157820120	157794403	1	TRANS
cg27052709	17	DNAH17	76495017	+	-1.21488	0.137309	8.92965e-19	9545-156	GZMK	P49863	Granzyme K	55024256	55034570	5	TRANS
cg20959189	3	ZBTB38	141122632	+	-0.867117	0.0980043	8.93057e-19	3440-7	GZMA	P12544	Granzyme A	55102646	55110252	5	TRANS
cg12789435	2	NA	42596548	+	-1.25618	0.141978	8.93461e-19	3440-7	GZMA	P12544	Granzyme A	55102646	55110252	5	TRANS
cg01873760	11	MOB2;MOB2	1494708	+	-1.71582	0.193929	8.9375e-19	9545-156	GZMK	P49863	Granzyme K	55024256	55034570	5	TRANS
cg15913931	8	STK3;STK3;STK3	99614070	+	-0.960658	0.108578	8.94141e-19	3440-7	GZMA	P12544	Granzyme A	55102646	55110252	5	TRANS
cg14932809	12	LACAT8;LACAT8;ADGRD1	131479607	-	1.47063	0.166221	8.9533e-19	5339-49	S100A9	P06702	Protein S100-A9	153357854	153361023	1	TRANS
cg10488100	6	SYNJ2;SYNJ2	158441038	+	-1.29902	0.146824	8.95524e-19	5728-60	FCRL1	Q96LA6	Fc receptor-like protein 1	157820120	157794403	1	TRANS
cg10463728	20	ARFGEF2	47614224	-	-1.21432	0.137252	8.95942e-19	3440-7	GZMA	P12544	Granzyme A	55102646	55110252	5	TRANS
cg22522509	21	NRIP1	16436121	-	0.752919	0.0851009	8.96022e-19	3440-7	GZMA	P12544	Granzyme A	55102646	55110252	5	TRANS
cg24745495	19	EPHX3;EPHX3	15344239	-	0.913946	0.103302	8.96261e-19	9545-156	GZMK	P49863	Granzyme K	55024256	55034570	5	TRANS
cg19821589	2	KLHL23	170591199	+	1.07209	0.121177	8.96666e-19	3440-7	GZMA	P12544	Granzyme A	55102646	55110252	5	TRANS
cg00029587	14	CLMN	95703788	-	-1.56464	0.176851	8.97093e-19	3440-7	GZMA	P12544	Granzyme A	55102646	55110252	5	TRANS
cg23487884	22	APOL3;APOL3;APOL3;APOL3;APOL3;APOL3	36554399	+	-1.04918	0.118588	8.97122e-19	9545-156	GZMK	P49863	Granzyme K	55024256	55034570	5	TRANS
cg13534906	19	NA	30596783	+	-1.12898	0.127608	8.97435e-19	3440-7	GZMA	P12544	Granzyme A	55102646	55110252	5	TRANS
cg02337549	1	FAM69A;FAM69A;FAM69A;FAM69A;FAM69A	93342901	+	0.971369	0.109794	8.97566e-19	5339-49	S100A9	P06702	Protein S100-A9	153357854	153361023	1	TRANS
cg06128194	5	NA	168035109	+	-1.3212	0.149338	8.98759e-19	3195-50	GNLY	P22749	Granulysin	85685175	85698852	2	TRANS
cg10081086	15	MEGF11	66417557	+	-1.25104	0.141409	8.99376e-19	3195-50	GNLY	P22749	Granulysin	85685175	85698852	2	TRANS
cg00660167	17	NA	80200974	+	-0.768492	0.0868652	8.99447e-19	5339-49	S100A9	P06702	Protein S100-A9	153357854	153361023	1	TRANS
cg25269447	21	TIAM1	32546322	-	1.066	0.120493	8.99459e-19	3440-7	GZMA	P12544	Granzyme A	55102646	55110252	5	TRANS
cg14805969	6	BEND3	107397523	-	-1.71395	0.193734	8.99566e-19	3440-7	GZMA	P12544	Granzyme A	55102646	55110252	5	TRANS
cg06599814	9	STXBP1;STXBP1	130452752	+	-1.11428	0.125952	8.99634e-19	9545-156	GZMK	P49863	Granzyme K	55024256	55034570	5	TRANS
cg09009011	9	COL27A1	117030773	-	-1.48651	0.168027	9.00188e-19	9545-156	GZMK	P49863	Granzyme K	55024256	55034570	5	TRANS
cg12092786	22	NA	42332408	-	-1.46572	0.165677	9.00389e-19	3291-30	FCER2	P06734	Low affinity immunoglobulin epsilon Fc receptor	7702146	7688758	19	TRANS
cg21625817	15	SLC27A2;SLC27A2	50475495	-	-1.00358	0.11344	9.00833e-19	3440-7	GZMA	P12544	Granzyme A	55102646	55110252	5	TRANS
cg26038044	12	NCKAP5L;NCKAP5L	50196756	-	-1.40837	0.159196	9.01128e-19	3440-7	GZMA	P12544	Granzyme A	55102646	55110252	5	TRANS
cg24442609	19	NA	42071114	+	0.759421	0.0858421	9.01269e-19	9545-156	GZMK	P49863	Granzyme K	55024256	55034570	5	TRANS
cg18223289	20	NA	52130064	-	-1.4221	0.160751	9.02157e-19	9545-156	GZMK	P49863	Granzyme K	55024256	55034570	5	TRANS
cg20445774	6	SYNGAP1	33400021	+	0.925139	0.104576	9.02403e-19	9545-156	GZMK	P49863	Granzyme K	55024256	55034570	5	TRANS
cg23936341	9	MIR455;COL27A1	116970972	+	-1.73539	0.196166	9.03016e-19	9545-156	GZMK	P49863	Granzyme K	55024256	55034570	5	TRANS
cg16685895	5	FAM134B	16536595	-	-1.8982	0.214571	9.03075e-19	3440-7	GZMA	P12544	Granzyme A	55102646	55110252	5	TRANS
cg03491139	14	CLMN	95782058	-	-1.8707	0.211464	9.0347e-19	3195-50	GNLY	P22749	Granulysin	85685175	85698852	2	TRANS
cg10597734	15	IGDCC4	65682326	-	-1.39673	0.157886	9.03671e-19	9545-156	GZMK	P49863	Granzyme K	55024256	55034570	5	TRANS
cg18589742	19	NFIX;NFIX	13133825	+	0.885321	0.100077	9.03696e-19	9545-156	GZMK	P49863	Granzyme K	55024256	55034570	5	TRANS
cg20682981	17	HIC1;HIC1	1962627	+	0.845973	0.0956291	9.03933e-19	3440-7	GZMA	P12544	Granzyme A	55102646	55110252	5	TRANS
cg27394911	16	NA	23304561	-	-1.13134	0.127887	9.03969e-19	9545-156	GZMK	P49863	Granzyme K	55024256	55034570	5	TRANS
cg06479520	18	PIEZO2	10746199	-	-1.67893	0.189789	9.04592e-19	9545-156	GZMK	P49863	Granzyme K	55024256	55034570	5	TRANS
cg02300466	3	CAPN7	15285484	+	-1.82023	0.205763	9.04821e-19	9015-1	PRG3	Q9Y2Y8	Proteoglycan 3	57381150	57376769	11	TRANS
cg07132966	1	NA	68742237	+	-1.01521	0.114762	9.04868e-19	3440-7	GZMA	P12544	Granzyme A	55102646	55110252	5	TRANS
cg24527434	17	SDK2	71544677	+	-1.532	0.173181	9.05193e-19	3195-50	GNLY	P22749	Granulysin	85685175	85698852	2	TRANS
cg22508829	17	TOM1L2;TOM1L2;TOM1L2;TOM1L2;TOM1L2;TOM1L2	17843585	+	-1.54534	0.174689	9.05325e-19	9015-1	PRG3	Q9Y2Y8	Proteoglycan 3	57381150	57376769	11	TRANS
cg05209584	5	FBN2	127873283	-	0.708897	0.0801358	9.05481e-19	3440-7	GZMA	P12544	Granzyme A	55102646	55110252	5	TRANS
cg08373003	5	PITX1	134367099	-	0.871637	0.0985326	9.05693e-19	3440-7	GZMA	P12544	Granzyme A	55102646	55110252	5	TRANS
cg07737773	2	POLR1B;POLR1B;POLR1B;POLR1B;POLR1B;POLR1B;POLR1B	113305097	-	-0.747112	0.0844563	9.06009e-19	5339-49	S100A9	P06702	Protein S100-A9	153357854	153361023	1	TRANS
cg13699963	17	SDK2	71548861	+	-1.8121	0.204847	9.0612e-19	3195-50	GNLY	P22749	Granulysin	85685175	85698852	2	TRANS
cg08480223	12	LIN7A	81331457	-	0.844295	0.0954429	9.06494e-19	9545-156	GZMK	P49863	Granzyme K	55024256	55034570	5	TRANS
cg26453399	11	NA	122882213	+	-2.25467	0.254879	9.06838e-19	3195-50	GNLY	P22749	Granulysin	85685175	85698852	2	TRANS
cg26601740	11	INSC;INSC;INSC;INSC;INSC;INSC	15179170	+	-1.23193	0.139264	9.06858e-19	9545-156	GZMK	P49863	Granzyme K	55024256	55034570	5	TRANS
cg19277411	4	MIR5684	165431127	+	-1.37132	0.155021	9.07173e-19	3440-7	GZMA	P12544	Granzyme A	55102646	55110252	5	TRANS
cg03753399	17	TBC1D16	77955422	-	-1.46425	0.165528	9.07619e-19	3195-50	GNLY	P22749	Granulysin	85685175	85698852	2	TRANS
cg03029723	16	RPS15A;RPS15A	18799331	-	-1.67678	0.189554	9.07867e-19	9545-156	GZMK	P49863	Granzyme K	55024256	55034570	5	TRANS
cg18159860	5	NA	72678420	+	0.972341	0.10992	9.07893e-19	3195-50	GNLY	P22749	Granulysin	85685175	85698852	2	TRANS
cg10961914	9	AK8	135702353	-	-1.3214	0.14938	9.07937e-19	3195-50	GNLY	P22749	Granulysin	85685175	85698852	2	TRANS
cg18774048	3	HEMK1	50611151	-	1.09913	0.124254	9.08145e-19	5339-49	S100A9	P06702	Protein S100-A9	153357854	153361023	1	TRANS
cg06271561	15	ALPK3	85359854	+	-1.11996	0.12661	9.08799e-19	3195-50	GNLY	P22749	Granulysin	85685175	85698852	2	TRANS
cg13716506	15	NA	91404667	+	-0.827999	0.0936041	9.09118e-19	5339-49	S100A9	P06702	Protein S100-A9	153357854	153361023	1	TRANS
cg01934816	17	CA4	58231794	+	-1.18966	0.134489	9.09335e-19	3440-7	GZMA	P12544	Granzyme A	55102646	55110252	5	TRANS
cg14633329	9	LCN6	139640053	+	-1.2449	0.140736	9.09685e-19	9545-156	GZMK	P49863	Granzyme K	55024256	55034570	5	TRANS
cg17046577	7	NA	84815361	-	0.814277	0.0920546	9.10426e-19	3440-7	GZMA	P12544	Granzyme A	55102646	55110252	5	TRANS
cg25332499	11	BATF2	64756382	+	-1.25815	0.142235	9.10613e-19	3440-7	GZMA	P12544	Granzyme A	55102646	55110252	5	TRANS
cg10484633	15	ADAMTS7;ADAMTS7	79082044	-	-1.69102	0.191172	9.10798e-19	3195-50	GNLY	P22749	Granulysin	85685175	85698852	2	TRANS
cg21110337	12	TPCN1;TPCN1	113671028	+	0.623816	0.0705234	9.10979e-19	3195-50	GNLY	P22749	Granulysin	85685175	85698852	2	TRANS
cg04657516	6	RNGTT;RNGTT;RNGTT	89351153	-	-0.962702	0.108836	9.11767e-19	9545-156	GZMK	P49863	Granzyme K	55024256	55034570	5	TRANS
cg17178170	1	NA	184129500	+	-1.11179	0.125691	9.1205e-19	3440-7	GZMA	P12544	Granzyme A	55102646	55110252	5	TRANS
cg22693095	11	MAML2	96032708	-	-1.79306	0.202712	9.12316e-19	5728-60	FCRL1	Q96LA6	Fc receptor-like protein 1	157820120	157794403	1	TRANS
cg14580164	12	NA	26286940	-	-1.12698	0.12741	9.12789e-19	3440-7	GZMA	P12544	Granzyme A	55102646	55110252	5	TRANS
cg11577845	14	NA	31225838	-	-1.39732	0.157973	9.12969e-19	9545-156	GZMK	P49863	Granzyme K	55024256	55034570	5	TRANS
cg20908276	14	NA	106134542	-	-0.671388	0.0759072	9.1652e-19	3291-30	FCER2	P06734	Low affinity immunoglobulin epsilon Fc receptor	7702146	7688758	19	TRANS
cg04228072	12	NA	113576629	-	-1.41053	0.159476	9.16792e-19	9545-156	GZMK	P49863	Granzyme K	55024256	55034570	5	TRANS
cg15709446	6	LOC154449	170571365	-	-1.22437	0.138428	9.16905e-19	9545-156	GZMK	P49863	Granzyme K	55024256	55034570	5	TRANS
cg06153387	15	NA	70644758	+	-1.28843	0.145671	9.17306e-19	3440-7	GZMA	P12544	Granzyme A	55102646	55110252	5	TRANS
cg15003548	5	CYSTM1	139598890	+	-1.47719	0.167017	9.19091e-19	5339-49	S100A9	P06702	Protein S100-A9	153357854	153361023	1	TRANS
cg16854986	4	2011-09-01	77872417	+	0.803694	0.090869	9.19094e-19	9545-156	GZMK	P49863	Granzyme K	55024256	55034570	5	TRANS
cg21754296	8	NA	9118076	+	-1.31894	0.149125	9.19576e-19	9545-156	GZMK	P49863	Granzyme K	55024256	55034570	5	TRANS
cg09457391	2	GLI2	121716580	+	-1.44887	0.163818	9.20337e-19	9545-156	GZMK	P49863	Granzyme K	55024256	55034570	5	TRANS
cg09647340	2	PRKCE	46054097	-	-1.67328	0.189191	9.20383e-19	3440-7	GZMA	P12544	Granzyme A	55102646	55110252	5	TRANS
cg02912371	1	SLC26A9;SLC26A9	205913859	+	-1.19682	0.13532	9.20462e-19	3440-7	GZMA	P12544	Granzyme A	55102646	55110252	5	TRANS
cg23001647	3	TMEM212-AS1	171619600	-	-1.07479	0.121523	9.20907e-19	3195-50	GNLY	P22749	Granulysin	85685175	85698852	2	TRANS
cg25181144	17	HS3ST3B1	14244497	-	1.11736	0.126337	9.21245e-19	9545-156	GZMK	P49863	Granzyme K	55024256	55034570	5	TRANS
cg21150026	2	NA	207904284	-	-1.97936	0.223802	9.21501e-19	9545-156	GZMK	P49863	Granzyme K	55024256	55034570	5	TRANS
cg13015710	12	NA	125039343	+	1.13352	0.128166	9.22125e-19	9545-156	GZMK	P49863	Granzyme K	55024256	55034570	5	TRANS
cg07655795	3	CYP8B1;CYP8B1	42917431	-	-1.50694	0.170389	9.22238e-19	9545-156	GZMK	P49863	Granzyme K	55024256	55034570	5	TRANS
cg03385871	18	CTIF;CTIF	46311648	-	1.06591	0.120521	9.2225e-19	5339-49	S100A9	P06702	Protein S100-A9	153357854	153361023	1	TRANS
cg07076320	20	CFAP61	20287547	-	-1.26704	0.143264	9.22835e-19	9545-156	GZMK	P49863	Granzyme K	55024256	55034570	5	TRANS
cg13705216	11	NA	17599691	+	-2.00045	0.226192	9.22967e-19	9545-156	GZMK	P49863	Granzyme K	55024256	55034570	5	TRANS
cg21556415	18	NA	53399036	+	-1.08895	0.123128	9.22971e-19	3440-7	GZMA	P12544	Granzyme A	55102646	55110252	5	TRANS
cg10108237	1	ESRRG;ESRRG;ESRRG;ESRRG;ESRRG	216896863	-	0.901088	0.101886	9.23034e-19	9545-156	GZMK	P49863	Granzyme K	55024256	55034570	5	TRANS
cg05145862	7	NA	45903399	+	-1.38975	0.15714	9.23275e-19	3195-50	GNLY	P22749	Granulysin	85685175	85698852	2	TRANS
cg26175719	22	SYNGR1;SYNGR1	39745533	-	0.85319	0.096471	9.23429e-19	3440-7	GZMA	P12544	Granzyme A	55102646	55110252	5	TRANS
cg23906738	14	NKX2-1;NKX2-1	36987301	+	0.691927	0.0782369	9.23475e-19	9545-156	GZMK	P49863	Granzyme K	55024256	55034570	5	TRANS
cg12676462	11	NA	69348501	-	-1.73199	0.195839	9.24032e-19	3195-50	GNLY	P22749	Granulysin	85685175	85698852	2	TRANS
cg09852346	6	REV3L;REV3L;REV3L	111688745	-	-0.897267	0.101456	9.24063e-19	3440-7	GZMA	P12544	Granzyme A	55102646	55110252	5	TRANS
cg02784102	1	CTSE;CTSE;CTSE;CTSE	206317510	-	-0.83586	0.0945123	9.241e-19	3195-50	GNLY	P22749	Granulysin	85685175	85698852	2	TRANS
cg23901212	2	NA	228632807	+	-1.38987	0.157156	9.24396e-19	3440-7	GZMA	P12544	Granzyme A	55102646	55110252	5	TRANS
cg17605629	1	CAMTA1	7625636	+	-1.34483	0.152063	9.24646e-19	3440-7	GZMA	P12544	Granzyme A	55102646	55110252	5	TRANS
cg12019274	1	NA	230021499	+	-1.67667	0.189587	9.25022e-19	3195-50	GNLY	P22749	Granulysin	85685175	85698852	2	TRANS
cg01846076	20	EPB41L1;EPB41L1;EPB41L1;EPB41L1	34709637	-	-1.69858	0.192065	9.25522e-19	9545-156	GZMK	P49863	Granzyme K	55024256	55034570	5	TRANS
cg22575300	3	LPP;LPP;LPP	188034516	-	-1.10792	0.125278	9.25883e-19	9545-156	GZMK	P49863	Granzyme K	55024256	55034570	5	TRANS
cg09171833	2	PLB1;PLB1	28829336	-	-1.40505	0.158878	9.26666e-19	3195-50	GNLY	P22749	Granulysin	85685175	85698852	2	TRANS
cg22426622	1	LOC101929023;LOC101929023	117022432	-	-1.06056	0.119925	9.27387e-19	3195-50	GNLY	P22749	Granulysin	85685175	85698852	2	TRANS
cg16902684	21	WDR4;WDR4;WDR4;WDR4;WDR4;WDR4;WDR4	44272099	+	-1.66234	0.187973	9.27575e-19	3291-30	FCER2	P06734	Low affinity immunoglobulin epsilon Fc receptor	7702146	7688758	19	TRANS
cg26001902	2	SLC5A7	108602979	+	0.705492	0.0797753	9.27742e-19	3195-50	GNLY	P22749	Granulysin	85685175	85698852	2	TRANS
cg04838847	8	GOLSYN;GOLSYN;GOLSYN;GOLSYN;GOLSYN;GOLSYN;GOLSYN;GOLSYN;GOLSYN;GOLSYN;GOLSYN;GOLSYN;GOLSYN;GOLSYN;GOLSYN	110587155	-	-0.762512	0.086223	9.27745e-19	3291-30	FCER2	P06734	Low affinity immunoglobulin epsilon Fc receptor	7702146	7688758	19	TRANS
cg08051678	6	IPCEF1;IPCEF1;IPCEF1	154570975	+	0.780771	0.0882877	9.27756e-19	5339-49	S100A9	P06702	Protein S100-A9	153357854	153361023	1	TRANS
cg22604429	22	KREMEN1;KREMEN1	29488462	+	-1.6423	0.185708	9.28169e-19	9545-156	GZMK	P49863	Granzyme K	55024256	55034570	5	TRANS
cg27592079	6	NA	18016000	-	-1.04125	0.117742	9.28195e-19	3440-7	GZMA	P12544	Granzyme A	55102646	55110252	5	TRANS
cg15924570	1	NA	1144724	-	1.02474	0.115876	9.28538e-19	3440-7	GZMA	P12544	Granzyme A	55102646	55110252	5	TRANS
cg07832778	11	NA	111293109	-	-1.96166	0.221822	9.28599e-19	3195-50	GNLY	P22749	Granulysin	85685175	85698852	2	TRANS
cg18761349	1	CSF3R;CSF3R;CSF3R;CSF3R	36949733	-	-1.55777	0.176153	9.29154e-19	3195-50	GNLY	P22749	Granulysin	85685175	85698852	2	TRANS
cg09746086	10	INPP5A	134544205	-	-1.33248	0.150678	9.29711e-19	3440-7	GZMA	P12544	Granzyme A	55102646	55110252	5	TRANS
cg03737975	2	LOC101927156	182264033	-	-1.35707	0.15346	9.30463e-19	5728-60	FCRL1	Q96LA6	Fc receptor-like protein 1	157820120	157794403	1	TRANS
cg16270995	14	NA	77425779	-	-1.49416	0.168962	9.30515e-19	9015-1	PRG3	Q9Y2Y8	Proteoglycan 3	57381150	57376769	11	TRANS
cg17291157	11	KCNQ1;KCNQ1	2482284	-	-1.24336	0.140602	9.30547e-19	3195-50	GNLY	P22749	Granulysin	85685175	85698852	2	TRANS
cg07593977	8	NA	11735419	-	0.980474	0.110875	9.31455e-19	3195-50	GNLY	P22749	Granulysin	85685175	85698852	2	TRANS
cg25700533	15	DNAJC17;C15orf62	41062088	+	1.10384	0.124826	9.31539e-19	9545-156	GZMK	P49863	Granzyme K	55024256	55034570	5	TRANS
cg23592861	2	NA	84721082	+	-1.36303	0.154136	9.31556e-19	3195-50	GNLY	P22749	Granulysin	85685175	85698852	2	CIS
cg17279574	6	ADTRP;ADTRP	11736966	-	-1.5591	0.176308	9.31671e-19	3440-7	GZMA	P12544	Granzyme A	55102646	55110252	5	TRANS
cg19162970	7	NA	38710069	+	-1.14295	0.129249	9.31679e-19	9545-156	GZMK	P49863	Granzyme K	55024256	55034570	5	TRANS
cg04889166	5	NA	122345726	+	-0.335673	0.0379594	9.32221e-19	19392-6	DDAH1	O94760	N(G),N(G)-dimethylarginine dimethylaminohydrolase 1	85578363	85318481	1	TRANS
cg27304668	5	LOC101927421	124562285	+	-1.5455	0.174773	9.32651e-19	9545-156	GZMK	P49863	Granzyme K	55024256	55034570	5	TRANS
cg17080902	15	DMXL2	51762495	-	-1.67014	0.188868	9.32726e-19	9545-156	GZMK	P49863	Granzyme K	55024256	55034570	5	TRANS
cg27353725	17	RNF213;RNF213	78239193	+	-0.868169	0.0981774	9.33057e-19	3195-50	GNLY	P22749	Granulysin	85685175	85698852	2	TRANS
cg18796695	21	NA	35343980	-	-1.15162	0.130234	9.34016e-19	9545-156	GZMK	P49863	Granzyme K	55024256	55034570	5	TRANS
cg11985220	4	NA	30719706	-	0.800769	0.0905575	9.34658e-19	3440-7	GZMA	P12544	Granzyme A	55102646	55110252	5	TRANS
cg00681997	1	NA	116035580	+	-1.59886	0.180813	9.34999e-19	3440-7	GZMA	P12544	Granzyme A	55102646	55110252	5	TRANS
cg17080727	5	NA	127075802	+	-1.3774	0.155768	9.35114e-19	3440-7	GZMA	P12544	Granzyme A	55102646	55110252	5	TRANS
cg06940267	8	SH2D4A;SH2D4A;SH2D4A	19188674	+	-1.10539	0.125007	9.35455e-19	3195-50	GNLY	P22749	Granulysin	85685175	85698852	2	TRANS
cg18044383	18	NA	59001158	+	0.900917	0.101885	9.35841e-19	3195-50	GNLY	P22749	Granulysin	85685175	85698852	2	TRANS
cg26702246	16	KIAA0513;KIAA0513;KIAA0513	85063738	+	-0.998404	0.112911	9.36585e-19	5339-49	S100A9	P06702	Protein S100-A9	153357854	153361023	1	TRANS
cg13536051	11	KCNQ1;KCNQ1	2594099	-	-1.56335	0.176802	9.36651e-19	3195-50	GNLY	P22749	Granulysin	85685175	85698852	2	TRANS
cg15993885	10	NA	21639647	+	-1.53317	0.173389	9.3698e-19	9545-156	GZMK	P49863	Granzyme K	55024256	55034570	5	TRANS
cg09767011	6	CASC15	22036696	-	1.04209	0.117851	9.37031e-19	5339-49	S100A9	P06702	Protein S100-A9	153357854	153361023	1	TRANS
cg02952506	8	NA	98576695	+	-1.43138	0.161877	9.37123e-19	9545-156	GZMK	P49863	Granzyme K	55024256	55034570	5	TRANS
cg11135967	15	NA	94372739	+	-1.46984	0.166227	9.3736e-19	3440-7	GZMA	P12544	Granzyme A	55102646	55110252	5	TRANS
cg23812282	12	CASC1;CASC1;CASC1;CASC1;CASC1	25340087	-	1.06725	0.120698	9.37984e-19	5339-49	S100A9	P06702	Protein S100-A9	153357854	153361023	1	TRANS
cg04572071	12	DAO	109278022	-	-1.02189	0.11557	9.38416e-19	9545-156	GZMK	P49863	Granzyme K	55024256	55034570	5	TRANS
cg22493361	22	MED15;MED15;MED15;MED15;MED15;MED15	20919597	+	-1.67696	0.189655	9.38469e-19	3195-50	GNLY	P22749	Granulysin	85685175	85698852	2	TRANS
cg12989574	13	GPC6;GPC6	93879544	-	0.85858	0.0971013	9.39309e-19	3195-50	GNLY	P22749	Granulysin	85685175	85698852	2	TRANS
cg22294181	15	SLC28A1;SLC28A1	85431307	-	-1.68709	0.190803	9.39604e-19	3440-7	GZMA	P12544	Granzyme A	55102646	55110252	5	TRANS
cg26361583	12	NA	90353578	+	-1.40416	0.158805	9.39839e-19	3440-7	GZMA	P12544	Granzyme A	55102646	55110252	5	TRANS
cg01552272	20	MACROD2	13976096	-	0.694964	0.0785988	9.40895e-19	9545-156	GZMK	P49863	Granzyme K	55024256	55034570	5	TRANS
cg02345089	2	NA	16688253	-	-1.44791	0.163755	9.40938e-19	3195-50	GNLY	P22749	Granulysin	85685175	85698852	2	TRANS
cg06139706	6	NA	106341856	+	-1.49816	0.169439	9.41079e-19	5728-60	FCRL1	Q96LA6	Fc receptor-like protein 1	157820120	157794403	1	TRANS
cg12904262	16	NA	10937069	+	-1.43103	0.161846	9.41122e-19	3195-50	GNLY	P22749	Granulysin	85685175	85698852	2	TRANS
cg07793808	12	KDM2B;KDM2B	122019006	+	0.791314	0.0894968	9.41733e-19	9545-156	GZMK	P49863	Granzyme K	55024256	55034570	5	TRANS
cg03182596	3	NA	141378979	+	0.92873	0.105039	9.42141e-19	3195-50	GNLY	P22749	Granulysin	85685175	85698852	2	TRANS
cg21207436	14	C14orf115;C14orf115	74815316	+	-1.34493	0.152111	9.42331e-19	3195-50	GNLY	P22749	Granulysin	85685175	85698852	2	TRANS
cg09880359	17	SGSM2;SGSM2	2268938	-	-2.07748	0.234963	9.42702e-19	9545-156	GZMK	P49863	Granzyme K	55024256	55034570	5	TRANS
cg15945999	11	EHBP1L1	65355408	+	-1.28345	0.145159	9.43006e-19	9545-156	GZMK	P49863	Granzyme K	55024256	55034570	5	TRANS
cg02311733	7	OGDH;OGDH;OGDH	44662765	-	-1.31206	0.148396	9.43211e-19	9545-156	GZMK	P49863	Granzyme K	55024256	55034570	5	TRANS
cg06956309	9	ADAMTS13;ADAMTS13;ADAMTS13;ADAMTS13	136287053	+	-1.2942	0.146376	9.43683e-19	9545-156	GZMK	P49863	Granzyme K	55024256	55034570	5	TRANS
cg21976957	5	NA	73313913	+	-1.42615	0.1613	9.43734e-19	3440-7	GZMA	P12544	Granzyme A	55102646	55110252	5	TRANS
cg11359668	3	NA	50592118	+	-1.65253	0.186905	9.43831e-19	3195-50	GNLY	P22749	Granulysin	85685175	85698852	2	TRANS
cg04889996	11	NA	37725007	-	-1.45319	0.164359	9.44164e-19	9545-156	GZMK	P49863	Granzyme K	55024256	55034570	5	TRANS
cg14779401	1	NA	206299388	+	-1.7502	0.197953	9.44412e-19	17210-2	TCL1A	P56279	T-cell leukemia/lymphoma protein 1A	95714196	95709947	14	TRANS
cg15302350	11	LRP5	68180760	-	-1.1397	0.128903	9.44471e-19	3440-7	GZMA	P12544	Granzyme A	55102646	55110252	5	TRANS
cg06712538	2	GLI2	121728879	+	-1.45033	0.164037	9.44542e-19	3195-50	GNLY	P22749	Granulysin	85685175	85698852	2	TRANS
cg08934372	15	LMAN1L	75117069	-	-1.53592	0.173718	9.44556e-19	9545-156	GZMK	P49863	Granzyme K	55024256	55034570	5	TRANS
cg00956964	18	SLMO1;SLMO1	12420862	+	0.892319	0.100925	9.45082e-19	3195-50	GNLY	P22749	Granulysin	85685175	85698852	2	TRANS
cg14948953	10	RBP4;RBP4	95360676	+	0.760551	0.0860216	9.45273e-19	3195-50	GNLY	P22749	Granulysin	85685175	85698852	2	TRANS
cg03145866	5	IL4;IL4	132012055	+	-1.19714	0.135402	9.45278e-19	9545-156	GZMK	P49863	Granzyme K	55024256	55034570	5	TRANS
cg25424816	3	NA	43907685	-	-1.5061	0.170347	9.4535e-19	3440-7	GZMA	P12544	Granzyme A	55102646	55110252	5	TRANS
cg14410016	2	HOXD9	176986659	+	1.34619	0.152261	9.45628e-19	9545-156	GZMK	P49863	Granzyme K	55024256	55034570	5	TRANS
cg22243685	17	G6PC;G6PC	41052543	-	-1.14474	0.129477	9.4624e-19	9545-156	GZMK	P49863	Granzyme K	55024256	55034570	5	TRANS
cg08701078	5	POLK	74855040	+	0.931882	0.105401	9.46446e-19	3440-7	GZMA	P12544	Granzyme A	55102646	55110252	5	TRANS
cg01186702	6	NA	158163392	+	-1.5694	0.177509	9.46978e-19	9545-156	GZMK	P49863	Granzyme K	55024256	55034570	5	TRANS
cg12658387	17	NA	81033543	+	-1.00598	0.113783	9.47006e-19	9545-156	GZMK	P49863	Granzyme K	55024256	55034570	5	TRANS
cg20456528	12	TAOK3	118644049	+	-0.82473	0.093283	9.47249e-19	5339-49	S100A9	P06702	Protein S100-A9	153357854	153361023	1	TRANS
cg12233654	8	ARHGAP39	145853541	-	-1.61857	0.183074	9.48183e-19	9545-156	GZMK	P49863	Granzyme K	55024256	55034570	5	TRANS
cg03821216	2	DYSF;DYSF;DYSF;DYSF;DYSF;DYSF;DYSF;DYSF;DYSF;DYSF;DYSF;DYSF;DYSF;DYSF	71775047	+	-1.03478	0.117043	9.48222e-19	3195-50	GNLY	P22749	Granulysin	85685175	85698852	2	TRANS
cg04194449	10	NA	73633607	+	1.07004	0.121032	9.48932e-19	5339-49	S100A9	P06702	Protein S100-A9	153357854	153361023	1	TRANS
cg06465330	2	NA	7520514	+	-1.36564	0.154467	9.48953e-19	3195-50	GNLY	P22749	Granulysin	85685175	85698852	2	TRANS
cg05324597	20	MIR646HG	58756236	+	-1.47112	0.166399	9.49289e-19	3291-30	FCER2	P06734	Low affinity immunoglobulin epsilon Fc receptor	7702146	7688758	19	TRANS
cg24381739	14	NA	101245628	+	-1.38685	0.156867	9.4935e-19	9545-156	GZMK	P49863	Granzyme K	55024256	55034570	5	TRANS
cg16835667	1	DDR2;DDR2	162671165	+	-1.49468	0.169064	9.49355e-19	3440-7	GZMA	P12544	Granzyme A	55102646	55110252	5	TRANS
cg18375610	6	COL11A2;COL11A2;COL11A2	33147188	+	-1.47028	0.166305	9.49838e-19	3195-50	GNLY	P22749	Granulysin	85685175	85698852	2	TRANS
cg14780632	11	GAL3ST3;GAL3ST3	65816521	+	0.869136	0.098309	9.49845e-19	3440-7	GZMA	P12544	Granzyme A	55102646	55110252	5	TRANS
cg23627550	2	NA	227354641	+	-0.89149	0.100838	9.50093e-19	3440-7	GZMA	P12544	Granzyme A	55102646	55110252	5	TRANS
cg05134945	3	NA	188665466	-	0.759839	0.0859475	9.50952e-19	3195-50	GNLY	P22749	Granulysin	85685175	85698852	2	TRANS
cg19257356	1	NA	27854642	-	0.639816	0.0723721	9.51675e-19	3440-7	GZMA	P12544	Granzyme A	55102646	55110252	5	TRANS
cg06519434	3	SCN5A;SCN5A;SCN5A;SCN5A;SCN5A;SCN5A	38664257	-	-1.33593	0.151113	9.51981e-19	9545-156	GZMK	P49863	Granzyme K	55024256	55034570	5	TRANS
cg12692808	19	NA	42198433	+	-1.44078	0.162974	9.52608e-19	3440-7	GZMA	P12544	Granzyme A	55102646	55110252	5	TRANS
cg09091874	17	SLC5A10	18852894	+	-1.44015	0.162903	9.52668e-19	3195-50	GNLY	P22749	Granulysin	85685175	85698852	2	TRANS
cg21560521	13	DIAPH3;DIAPH3;DIAPH3;DIAPH3	60308688	-	-0.949667	0.107422	9.5285e-19	3440-7	GZMA	P12544	Granzyme A	55102646	55110252	5	TRANS
cg03507702	8	NA	123585866	-	-1.19072	0.13469	9.53286e-19	3195-50	GNLY	P22749	Granulysin	85685175	85698852	2	TRANS
cg02838758	6	CPNE5	36798582	-	-1.71119	0.193564	9.53303e-19	3440-7	GZMA	P12544	Granzyme A	55102646	55110252	5	TRANS
cg08921714	1	NA	30887368	+	-1.56496	0.177023	9.5331e-19	3440-7	GZMA	P12544	Granzyme A	55102646	55110252	5	TRANS
cg00733660	11	LMO1;LMO1;LMO1	8274959	-	-1.51367	0.171221	9.53459e-19	3195-50	GNLY	P22749	Granulysin	85685175	85698852	2	TRANS
cg13810485	5	PDE4D;PDE4D;PDE4D;PDE4D;PDE4D;PDE4D	58440035	+	-1.10057	0.124494	9.53841e-19	9545-156	GZMK	P49863	Granzyme K	55024256	55034570	5	CIS
cg24924505	3	CACNA2D3	54926024	+	-1.73952	0.196771	9.54322e-19	3440-7	GZMA	P12544	Granzyme A	55102646	55110252	5	TRANS
cg26301662	6	RAB23;RAB23;RAB23;RAB23;RAB23;RAB23	57070622	+	-1.2304	0.139181	9.5461e-19	3440-7	GZMA	P12544	Granzyme A	55102646	55110252	5	TRANS
cg05290748	8	NA	21668909	-	-1.61542	0.182736	9.55549e-19	3195-50	GNLY	P22749	Granulysin	85685175	85698852	2	TRANS
cg09355027	2	NA	2581353	-	-1.25241	0.141673	9.55855e-19	9545-156	GZMK	P49863	Granzyme K	55024256	55034570	5	TRANS
cg08957513	18	TCF4;TCF4;TCF4;TCF4;TCF4;TCF4;TCF4;TCF4;TCF4	53090924	-	-1.27557	0.144295	9.56654e-19	3291-30	FCER2	P06734	Low affinity immunoglobulin epsilon Fc receptor	7702146	7688758	19	TRANS
cg21118486	6	RPS6KA2	167263225	+	-1.19231	0.134876	9.56987e-19	5728-60	FCRL1	Q96LA6	Fc receptor-like protein 1	157820120	157794403	1	TRANS
cg25998999	20	RIN2;RIN2	19948667	-	-1.33306	0.150798	9.57098e-19	9545-156	GZMK	P49863	Granzyme K	55024256	55034570	5	TRANS
cg00278472	1	PARP1	226558929	+	-1.53205	0.173309	9.57374e-19	17210-2	TCL1A	P56279	T-cell leukemia/lymphoma protein 1A	95714196	95709947	14	TRANS
cg17477946	17	TBCD	80818599	-	-1.38818	0.157035	9.58109e-19	5728-60	FCRL1	Q96LA6	Fc receptor-like protein 1	157820120	157794403	1	TRANS
cg07554563	8	EFCAB1;EFCAB1;EFCAB1	49648519	+	-1.09311	0.123657	9.58481e-19	5339-49	S100A9	P06702	Protein S100-A9	153357854	153361023	1	TRANS
cg02623400	1	ELAVL4;ELAVL4	50513749	+	0.786521	0.0889745	9.58533e-19	3195-50	GNLY	P22749	Granulysin	85685175	85698852	2	TRANS
cg16213217	13	PHF11;PHF11	50074189	+	-1.08475	0.122712	9.58803e-19	3440-7	GZMA	P12544	Granzyme A	55102646	55110252	5	TRANS
cg16913955	20	CDC25B;CDC25B;CDC25B;CDC25B;CDC25B;CDC25B;CDC25B;CDC25B;CDC25B;CDC25B	3780651	-	-1.37884	0.155981	9.59002e-19	6485-59	IGLL1	P15814	Immunoglobulin lambda-like polypeptide 1	23580302	23573125	22	TRANS
cg19619956	5	FAM193B;FAM193B	176967557	+	-1.04647	0.118382	9.59062e-19	5339-49	S100A9	P06702	Protein S100-A9	153357854	153361023	1	TRANS
cg25417936	2	NA	165754136	-	-1.75817	0.198893	9.59128e-19	3195-50	GNLY	P22749	Granulysin	85685175	85698852	2	TRANS
cg08059154	17	SDK2	71524711	+	-1.48885	0.168428	9.59558e-19	3440-7	GZMA	P12544	Granzyme A	55102646	55110252	5	TRANS
cg04256807	14	NA	34499153	+	-1.29534	0.146538	9.60879e-19	3195-50	GNLY	P22749	Granulysin	85685175	85698852	2	TRANS
cg09006633	8	KCNK9;KCNK9	140692190	-	-1.43316	0.162131	9.61243e-19	3195-50	GNLY	P22749	Granulysin	85685175	85698852	2	TRANS
cg24925945	11	NAV2;NAV2;NAV2;NAV2	20055434	-	-1.55067	0.175426	9.62081e-19	3195-50	GNLY	P22749	Granulysin	85685175	85698852	2	TRANS
cg01286222	2	NA	28589537	-	0.929993	0.10521	9.62089e-19	9545-156	GZMK	P49863	Granzyme K	55024256	55034570	5	TRANS
cg22916005	11	ARHGEF17	73059375	+	-1.14588	0.129633	9.62318e-19	3195-50	GNLY	P22749	Granulysin	85685175	85698852	2	TRANS
cg20796968	3	BSN	49700419	+	-1.38942	0.157186	9.62657e-19	3195-50	GNLY	P22749	Granulysin	85685175	85698852	2	TRANS
cg10862431	12	AVPR1A;AVPR1A	63544783	+	0.710649	0.0803961	9.62809e-19	9545-156	GZMK	P49863	Granzyme K	55024256	55034570	5	TRANS
cg19396867	19	NA	40314862	+	0.827868	0.0936576	9.63122e-19	3195-50	GNLY	P22749	Granulysin	85685175	85698852	2	TRANS
cg03930965	17	SYNRG;SYNRG;SYNRG;SYNRG;SYNRG;SYNRG;SYNRG	35966055	-	-1.21025	0.136917	9.63135e-19	3440-7	GZMA	P12544	Granzyme A	55102646	55110252	5	TRANS
cg14657725	8	OSR2;OSR2	99959549	+	1.16022	0.131258	9.63491e-19	9545-156	GZMK	P49863	Granzyme K	55024256	55034570	5	TRANS
cg03921332	14	TMED10	75611887	+	0.919528	0.104028	9.63939e-19	3195-50	GNLY	P22749	Granulysin	85685175	85698852	2	TRANS
cg24478478	16	HSF4;HSF4;NOL3;NOL3;NOL3;NOL3	67202963	+	-1.55296	0.17569	9.63939e-19	3195-50	GNLY	P22749	Granulysin	85685175	85698852	2	TRANS
cg16093488	14	AHNAK2	105406949	-	-1.48434	0.167927	9.6408e-19	9545-156	GZMK	P49863	Granzyme K	55024256	55034570	5	TRANS
cg08171914	18	PIK3C3;PIK3C3	39628295	-	-0.704447	0.0796959	9.64255e-19	5339-49	S100A9	P06702	Protein S100-A9	153357854	153361023	1	TRANS
cg07999953	1	GJB3;GJB3	35249327	+	-1.35136	0.152883	9.64378e-19	9545-156	GZMK	P49863	Granzyme K	55024256	55034570	5	TRANS
cg07317468	19	OPA3;OPA3	46061852	-	0.967352	0.10944	9.64593e-19	3195-50	GNLY	P22749	Granulysin	85685175	85698852	2	TRANS
cg13983897	21	KCNJ15;KCNJ15;KCNJ15	39601753	-	-0.82498	0.093333	9.64941e-19	5339-49	S100A9	P06702	Protein S100-A9	153357854	153361023	1	TRANS
cg13700250	4	SHROOM3	77702233	-	-0.972218	0.109991	9.65033e-19	3440-7	GZMA	P12544	Granzyme A	55102646	55110252	5	TRANS
cg03730428	11	NA	32009004	+	0.544211	0.0615687	9.65051e-19	3195-50	GNLY	P22749	Granulysin	85685175	85698852	2	TRANS
cg23381470	4	PARM1	75960115	-	-1.21238	0.137161	9.65247e-19	3440-7	GZMA	P12544	Granzyme A	55102646	55110252	5	TRANS
cg02350425	8	LINC00861	126944311	+	-0.986591	0.111617	9.65291e-19	3440-7	GZMA	P12544	Granzyme A	55102646	55110252	5	TRANS
cg12095505	12	GUCY2C;GUCY2C	14849394	-	-1.51887	0.171836	9.65308e-19	3440-7	GZMA	P12544	Granzyme A	55102646	55110252	5	TRANS
cg09037813	2	LRRFIP1;LRRFIP1;LRRFIP1;LRRFIP1;LRRFIP1	238599761	-	0.962897	0.108937	9.65481e-19	9545-156	GZMK	P49863	Granzyme K	55024256	55034570	5	TRANS
cg02524983	3	LPP;LPP;LPP	188012918	+	-0.685381	0.0775406	9.65799e-19	3195-50	GNLY	P22749	Granulysin	85685175	85698852	2	TRANS
cg10389741	10	C10orf11;C10orf11;C10orf11	77794758	-	-1.0329	0.116858	9.66547e-19	3440-7	GZMA	P12544	Granzyme A	55102646	55110252	5	TRANS
cg11891833	14	NA	101830622	+	-1.2998	0.147054	9.66853e-19	3195-50	GNLY	P22749	Granulysin	85685175	85698852	2	TRANS
cg23939182	4	NA	54461431	+	-1.56184	0.176702	9.67095e-19	3440-7	GZMA	P12544	Granzyme A	55102646	55110252	5	TRANS
cg14950616	1	MKNK1;MKNK1;MKNK1;MKNK1;MKNK1	47053057	+	-0.928954	0.105099	9.67368e-19	5339-49	S100A9	P06702	Protein S100-A9	153357854	153361023	1	TRANS
cg26121234	3	WNT7A	13899618	+	-1.34649	0.152339	9.67396e-19	9545-156	GZMK	P49863	Granzyme K	55024256	55034570	5	TRANS
cg07840621	7	AQP1;AQP1;AQP1;AQP1	30960418	-	-1.36305	0.154212	9.67653e-19	9545-156	GZMK	P49863	Granzyme K	55024256	55034570	5	TRANS
cg03821216	2	DYSF;DYSF;DYSF;DYSF;DYSF;DYSF;DYSF;DYSF;DYSF;DYSF;DYSF;DYSF;DYSF;DYSF	71775047	+	-1.04294	0.117997	9.68467e-19	3440-7	GZMA	P12544	Granzyme A	55102646	55110252	5	TRANS
cg16465643	6	NA	159552440	+	-1.64125	0.185691	9.6911e-19	9545-156	GZMK	P49863	Granzyme K	55024256	55034570	5	TRANS
cg11684549	17	AATK	79122243	+	-1.33486	0.151027	9.69481e-19	9545-156	GZMK	P49863	Granzyme K	55024256	55034570	5	TRANS
cg00393356	10	KCNMA1;KCNMA1;KCNMA1;KCNMA1;KCNMA1-AS2;KCNMA1;KCNMA1	78907156	-	-1.49552	0.169204	9.69796e-19	9545-156	GZMK	P49863	Granzyme K	55024256	55034570	5	TRANS
cg10577538	9	AK8	135673419	-	-1.72966	0.195696	9.6988e-19	9545-156	GZMK	P49863	Granzyme K	55024256	55034570	5	TRANS
cg23746050	11	MYEOV	69063559	+	-1.56394	0.176946	9.70113e-19	6485-59	IGLL1	P15814	Immunoglobulin lambda-like polypeptide 1	23580302	23573125	22	TRANS
cg07699362	5	GPX3;GPX3	150400139	-	0.817554	0.0924997	9.70576e-19	9545-156	GZMK	P49863	Granzyme K	55024256	55034570	5	TRANS
cg13880193	2	SCTR	120209611	+	-1.76244	0.199408	9.71554e-19	3195-50	GNLY	P22749	Granulysin	85685175	85698852	2	TRANS
cg21918126	14	NRXN3;NRXN3;NRXN3	79745471	-	0.788679	0.089234	9.71631e-19	9545-156	GZMK	P49863	Granzyme K	55024256	55034570	5	TRANS
cg19272720	1	PLEKHA6	204289444	-	-1.48492	0.16801	9.72314e-19	9545-156	GZMK	P49863	Granzyme K	55024256	55034570	5	TRANS
cg04051212	7	PNPLA8;PNPLA8;PNPLA8;PNPLA8;PNPLA8;PNPLA8	108144017	-	-0.762876	0.0863155	9.72527e-19	5339-49	S100A9	P06702	Protein S100-A9	153357854	153361023	1	TRANS
cg20820063	18	C18orf34;C18orf34;C18orf34	31020627	+	0.657731	0.0744191	9.72703e-19	3195-50	GNLY	P22749	Granulysin	85685175	85698852	2	TRANS
cg02451583	10	FRMD4A	14062054	+	-1.91997	0.217236	9.72821e-19	3195-50	GNLY	P22749	Granulysin	85685175	85698852	2	TRANS
cg25832175	10	FAM107B;FAM107B;FAM107B;FAM107B;FAM107B;FAM107B;FAM107B;FAM107B;FAM107B;FAM107B	14614385	-	1.11796	0.126492	9.73178e-19	6485-59	IGLL1	P15814	Immunoglobulin lambda-like polypeptide 1	23580302	23573125	22	TRANS
cg12748148	2	NA	30549065	-	-1.36756	0.154734	9.73456e-19	5728-60	FCRL1	Q96LA6	Fc receptor-like protein 1	157820120	157794403	1	TRANS
cg07458479	11	PNPLA2	821723	+	-1.2065	0.136512	9.7379e-19	5339-49	S100A9	P06702	Protein S100-A9	153357854	153361023	1	TRANS
cg14915060	10	MAT1A;MAT1A	82036111	-	-1.61648	0.182901	9.74141e-19	9545-156	GZMK	P49863	Granzyme K	55024256	55034570	5	TRANS
cg26821962	12	NA	61899255	-	-1.385	0.15671	9.7425e-19	9545-156	GZMK	P49863	Granzyme K	55024256	55034570	5	TRANS
cg02155398	2	NA	45160490	+	0.456552	0.0516577	9.74273e-19	3195-50	GNLY	P22749	Granulysin	85685175	85698852	2	TRANS
cg11514097	1	SKI	2187762	-	1.13358	0.128261	9.74458e-19	3291-30	FCER2	P06734	Low affinity immunoglobulin epsilon Fc receptor	7702146	7688758	19	TRANS
cg13908607	11	NAV2;NAV2;NAV2;NAV2	19835518	+	-1.37006	0.15502	9.74815e-19	3440-7	GZMA	P12544	Granzyme A	55102646	55110252	5	TRANS
cg17852282	7	HECW1;HECW1	43183612	+	-1.44616	0.163631	9.75041e-19	9545-156	GZMK	P49863	Granzyme K	55024256	55034570	5	TRANS
cg05881290	6	BTBD9;BTBD9;BTBD9;BTBD9	38322959	+	-0.963244	0.10899	9.75288e-19	9545-156	GZMK	P49863	Granzyme K	55024256	55034570	5	TRANS
cg03547858	22	CERK	47089926	-	-1.07184	0.121277	9.75376e-19	9545-156	GZMK	P49863	Granzyme K	55024256	55034570	5	TRANS
cg05590130	21	NA	16571797	-	-1.33807	0.151401	9.754e-19	3195-50	GNLY	P22749	Granulysin	85685175	85698852	2	TRANS
cg15839219	13	PCDH20	61989724	+	0.835146	0.0944961	9.7541e-19	3440-7	GZMA	P12544	Granzyme A	55102646	55110252	5	TRANS
cg10726214	19	IRGC	44221454	+	-1.59444	0.18041	9.75697e-19	3195-50	GNLY	P22749	Granulysin	85685175	85698852	2	TRANS
cg02311761	3	NA	134069169	+	-1.63618	0.185133	9.75848e-19	3195-50	GNLY	P22749	Granulysin	85685175	85698852	2	TRANS
cg06978539	11	DCHS1	6644643	+	-1.33968	0.151586	9.76271e-19	3440-7	GZMA	P12544	Granzyme A	55102646	55110252	5	TRANS
cg21585306	3	TF	133476947	+	-1.27009	0.143712	9.7641e-19	3440-7	GZMA	P12544	Granzyme A	55102646	55110252	5	TRANS
cg05646531	12	NA	68515202	-	-1.02035	0.115453	9.76854e-19	3440-7	GZMA	P12544	Granzyme A	55102646	55110252	5	TRANS
cg08145067	19	PIP5K1C	3688176	+	0.701197	0.0793423	9.77814e-19	3195-50	GNLY	P22749	Granulysin	85685175	85698852	2	TRANS
cg10156076	19	C5AR2;C5AR2	47835475	+	-1.38662	0.1569	9.77839e-19	9545-156	GZMK	P49863	Granzyme K	55024256	55034570	5	TRANS
cg14377431	5	EDIL3;EDIL3;EDIL3;EDIL3	83680264	-	0.586081	0.066318	9.79417e-19	3195-50	GNLY	P22749	Granulysin	85685175	85698852	2	TRANS
cg10893908	11	LRP5	68180584	+	-1.12745	0.127577	9.79989e-19	3440-7	GZMA	P12544	Granzyme A	55102646	55110252	5	TRANS
cg04110105	3	CCR2;CCR2;CCR2;CCR2	46395356	+	0.885282	0.100175	9.80163e-19	3195-50	GNLY	P22749	Granulysin	85685175	85698852	2	TRANS
cg02167606	8	DEPTOR;DEPTOR	120995131	+	1.14844	0.129955	9.8136e-19	3195-50	GNLY	P22749	Granulysin	85685175	85698852	2	TRANS
cg18448054	3	PLXNB1;PLXNB1	48454416	-	-1.2884	0.145795	9.82222e-19	3440-7	GZMA	P12544	Granzyme A	55102646	55110252	5	TRANS
cg17898394	19	NA	3335495	-	-1.41105	0.159674	9.82442e-19	3440-7	GZMA	P12544	Granzyme A	55102646	55110252	5	TRANS
cg22138096	7	LOC285954	41772439	-	-1.02176	0.115622	9.83013e-19	5339-49	S100A9	P06702	Protein S100-A9	153357854	153361023	1	TRANS
cg08196553	3	SOX2OT	181413133	-	0.942127	0.106612	9.8332e-19	3195-50	GNLY	P22749	Granulysin	85685175	85698852	2	TRANS
cg19752649	16	CLEC16A;CLEC16A	11208704	-	0.938959	0.106254	9.83742e-19	17210-2	TCL1A	P56279	T-cell leukemia/lymphoma protein 1A	95714196	95709947	14	TRANS
cg13819687	9	UNC13B	35404785	+	-1.60499	0.181623	9.83961e-19	9545-156	GZMK	P49863	Granzyme K	55024256	55034570	5	TRANS
cg20602300	15	C15orf57;C15orf57;C15orf57	40846077	-	-1.2913	0.146126	9.84107e-19	17210-2	TCL1A	P56279	T-cell leukemia/lymphoma protein 1A	95714196	95709947	14	TRANS
cg01268711	3	DZIP1L;DZIP1L	137799724	+	-1.19229	0.134922	9.84293e-19	9545-156	GZMK	P49863	Granzyme K	55024256	55034570	5	TRANS
cg23403797	8	PVT1	128990093	-	0.789157	0.0893028	9.84329e-19	5339-49	S100A9	P06702	Protein S100-A9	153357854	153361023	1	TRANS
cg11765577	1	NA	209597736	-	-1.48937	0.16854	9.84383e-19	9545-156	GZMK	P49863	Granzyme K	55024256	55034570	5	TRANS
cg07639400	6	KIF13A;KIF13A;KIF13A;KIF13A	17780403	+	-1.32888	0.150379	9.84832e-19	3440-7	GZMA	P12544	Granzyme A	55102646	55110252	5	TRANS
cg03325116	4	NA	53700569	+	-1.5197	0.171973	9.84843e-19	3195-50	GNLY	P22749	Granulysin	85685175	85698852	2	TRANS
cg08414647	3	GPR156;GPR156	119963930	+	-1.62126	0.183467	9.84979e-19	3440-7	GZMA	P12544	Granzyme A	55102646	55110252	5	TRANS
cg18114732	5	NRG2;NRG2;NRG2;NRG2;NRG2	139235289	-	-1.86521	0.211073	9.85134e-19	3195-50	GNLY	P22749	Granulysin	85685175	85698852	2	TRANS
cg21908458	2	GALNT14;GALNT14;GALNT14;GALNT14	31215102	+	-1.33709	0.15131	9.85287e-19	3440-7	GZMA	P12544	Granzyme A	55102646	55110252	5	TRANS
cg19589060	5	HK3	176326516	-	0.896642	0.101468	9.85576e-19	9545-156	GZMK	P49863	Granzyme K	55024256	55034570	5	TRANS
cg12431087	3	FOXP1;FOXP1	71355122	+	1.07001	0.121087	9.8564e-19	3195-50	GNLY	P22749	Granulysin	85685175	85698852	2	TRANS
cg10185984	10	NA	103073341	+	-1.57341	0.178055	9.86388e-19	3195-50	GNLY	P22749	Granulysin	85685175	85698852	2	TRANS
cg18404811	17	NA	403288	-	1.01991	0.115419	9.86958e-19	9545-156	GZMK	P49863	Granzyme K	55024256	55034570	5	TRANS
cg00748373	16	CDH3	68676741	+	0.894674	0.101247	9.87179e-19	3440-7	GZMA	P12544	Granzyme A	55102646	55110252	5	TRANS
cg09638704	1	OR2W5	247654260	-	-1.50043	0.169799	9.87491e-19	9545-156	GZMK	P49863	Granzyme K	55024256	55034570	5	TRANS
cg02186782	15	RYR3	33602817	-	0.7559	0.0855427	9.87508e-19	9545-156	GZMK	P49863	Granzyme K	55024256	55034570	5	TRANS
cg17670427	3	SCN5A;SCN5A;SCN5A;SCN5A;SCN5A;SCN5A	38665342	-	-1.34566	0.152284	9.87582e-19	3195-50	GNLY	P22749	Granulysin	85685175	85698852	2	TRANS
cg00112341	3	ERC2	55991024	-	-1.79602	0.203251	9.88152e-19	9545-156	GZMK	P49863	Granzyme K	55024256	55034570	5	TRANS
cg11510774	15	TEX9;TEX9	56665321	+	-1.4012	0.158572	9.88866e-19	9545-156	GZMK	P49863	Granzyme K	55024256	55034570	5	TRANS
cg06257110	16	METTL9;IGSF6;METTL9	21658497	+	1.00105	0.113288	9.88877e-19	5339-49	S100A9	P06702	Protein S100-A9	153357854	153361023	1	TRANS
cg19122901	10	NKX2-3	101293790	-	0.792119	0.089644	9.89603e-19	9545-156	GZMK	P49863	Granzyme K	55024256	55034570	5	TRANS
cg12077754	2	HK2	75089669	+	-1.07296	0.121427	9.9036e-19	9015-1	PRG3	Q9Y2Y8	Proteoglycan 3	57381150	57376769	11	TRANS
cg09405725	17	AATK;AATK	79105793	+	-1.79798	0.203481	9.90747e-19	3195-50	GNLY	P22749	Granulysin	85685175	85698852	2	TRANS
cg09736362	4	NA	74542989	+	-2.10441	0.238162	9.9144e-19	5728-60	FCRL1	Q96LA6	Fc receptor-like protein 1	157820120	157794403	1	TRANS
cg23679819	18	RNMT	13730665	-	0.987861	0.1118	9.92455e-19	5339-49	S100A9	P06702	Protein S100-A9	153357854	153361023	1	TRANS
cg12429457	1	CADM3;CADM3	159165439	+	-1.26047	0.142652	9.92542e-19	3440-7	GZMA	P12544	Granzyme A	55102646	55110252	5	TRANS
cg25754143	11	TRPM5	2445316	+	-1.49419	0.169104	9.92657e-19	9545-156	GZMK	P49863	Granzyme K	55024256	55034570	5	TRANS
cg08436481	20	PIGT;PIGT;PIGT;PIGT;PIGT;PIGT;PIGT;PIGT;PIGT	44048346	+	-1.3308	0.150613	9.92953e-19	3195-50	GNLY	P22749	Granulysin	85685175	85698852	2	TRANS
cg08771884	16	UBN1;UBN1	4912632	+	-1.02793	0.116336	9.9313e-19	5339-49	S100A9	P06702	Protein S100-A9	153357854	153361023	1	TRANS
cg14741236	5	NA	171985354	-	-1.58236	0.179084	9.93222e-19	3195-50	GNLY	P22749	Granulysin	85685175	85698852	2	TRANS
cg07340651	11	FOLR4	94038819	-	-1.40531	0.159046	9.93295e-19	9545-156	GZMK	P49863	Granzyme K	55024256	55034570	5	TRANS
cg21992676	11	NA	1828746	-	-1.94598	0.220237	9.93391e-19	4148-49	PAPPA	Q13219	Pappalysin-1	116153791	116402321	9	TRANS
cg15645949	5	NA	73280830	-	-1.36353	0.154318	9.93517e-19	9545-156	GZMK	P49863	Granzyme K	55024256	55034570	5	TRANS
cg03751053	2	NA	239504838	+	-1.33962	0.151612	9.93661e-19	3440-7	GZMA	P12544	Granzyme A	55102646	55110252	5	TRANS
cg08712219	12	NA	31155442	+	-1.59678	0.180719	9.94761e-19	3195-50	GNLY	P22749	Granulysin	85685175	85698852	2	TRANS
cg13881376	1	NMNAT2;NMNAT2	183259923	-	-1.40125	0.158591	9.95488e-19	3195-50	GNLY	P22749	Granulysin	85685175	85698852	2	TRANS
cg16585214	10	RGS10;RGS10	121297227	+	0.930197	0.105278	9.95694e-19	3440-7	GZMA	P12544	Granzyme A	55102646	55110252	5	TRANS
cg21022524	10	EDRF1;EDRF1;EDRF1;EDRF1;EDRF1	127430868	+	-1.33644	0.151257	9.9616e-19	9015-1	PRG3	Q9Y2Y8	Proteoglycan 3	57381150	57376769	11	TRANS
cg21342345	10	C10orf90	128207241	-	-1.69991	0.192395	9.96371e-19	3440-7	GZMA	P12544	Granzyme A	55102646	55110252	5	TRANS
cg08415518	5	GALNT10	153755616	-	-1.519	0.17192	9.96528e-19	9545-156	GZMK	P49863	Granzyme K	55024256	55034570	5	TRANS
cg22285816	5	ERGIC1	172294339	+	-1.87774	0.212523	9.96722e-19	9545-156	GZMK	P49863	Granzyme K	55024256	55034570	5	TRANS
cg10641655	2	MLPH;MLPH;MLPH;MLPH;MLPH	238441378	-	-1.23962	0.140301	9.96972e-19	3195-50	GNLY	P22749	Granulysin	85685175	85698852	2	TRANS
cg11584277	17	CCL23;CCL23;CCL23;CCL23	34344995	+	0.998756	0.11304	9.97369e-19	3195-50	GNLY	P22749	Granulysin	85685175	85698852	2	TRANS
cg16392768	7	ITGB8	20387031	+	-1.57357	0.178098	9.97456e-19	3440-7	GZMA	P12544	Granzyme A	55102646	55110252	5	TRANS
cg17187287	4	UGT8	115519593	+	0.656085	0.0742566	9.97635e-19	3440-7	GZMA	P12544	Granzyme A	55102646	55110252	5	TRANS
cg11902408	3	FGD5	14859299	+	-1.23514	0.139795	9.9766e-19	3440-7	GZMA	P12544	Granzyme A	55102646	55110252	5	TRANS
cg18069964	11	NA	117295484	+	-1.51156	0.17108	9.97684e-19	3440-7	GZMA	P12544	Granzyme A	55102646	55110252	5	TRANS
cg23733945	6	PTK7;PTK7;PTK7;PTK7;PTK7;PTK7;PTK7	43056688	+	-1.30005	0.147142	9.97957e-19	3440-7	GZMA	P12544	Granzyme A	55102646	55110252	5	TRANS
cg10961317	5	NA	14120259	+	-1.28636	0.145593	9.97972e-19	9545-156	GZMK	P49863	Granzyme K	55024256	55034570	5	TRANS
cg04931965	20	BMP7	55799852	+	-1.52762	0.1729	9.98204e-19	9545-156	GZMK	P49863	Granzyme K	55024256	55034570	5	TRANS
cg27605354	5	NA	64365749	+	-1.40125	0.158596	9.98269e-19	3440-7	GZMA	P12544	Granzyme A	55102646	55110252	5	CIS
cg21995613	8	NA	144106922	+	-1.21363	0.137361	9.98284e-19	3195-50	GNLY	P22749	Granulysin	85685175	85698852	2	TRANS
cg17740401	17	COPZ2	46110826	-	-1.8364	0.20785	9.98749e-19	9545-156	GZMK	P49863	Granzyme K	55024256	55034570	5	TRANS
cg15645949	5	NA	73280830	-	-1.35524	0.153392	9.99474e-19	3195-50	GNLY	P22749	Granulysin	85685175	85698852	2	TRANS
cg19196555	4	HOPX;HOPX;HOPX	57524758	-	0.830218	0.0939675	9.99561e-19	3195-50	GNLY	P22749	Granulysin	85685175	85698852	2	TRANS
cg18569632	1	NA	153366428	-	-1.41281	0.159909	9.99807e-19	5339-49	S100A9	P06702	Protein S100-A9	153357854	153361023	1	CIS
cg21967573	17	NA	26316371	+	-1.64475	0.186161	1.00021e-18	3195-50	GNLY	P22749	Granulysin	85685175	85698852	2	TRANS
cg15816523	11	SYT12;SYT12	66810004	+	-1.70105	0.192535	1.00091e-18	9545-156	GZMK	P49863	Granzyme K	55024256	55034570	5	TRANS
cg10183401	8	STMN4;STMN4;STMN4;STMN4	27095561	+	-1.46059	0.16532	1.00152e-18	9545-156	GZMK	P49863	Granzyme K	55024256	55034570	5	TRANS
cg23607898	19	GGN;GGN	38877908	+	0.760786	0.0861112	1.00165e-18	3440-7	GZMA	P12544	Granzyme A	55102646	55110252	5	TRANS
cg26744878	2	NA	27494536	-	-1.33567	0.151181	1.00186e-18	3440-7	GZMA	P12544	Granzyme A	55102646	55110252	5	TRANS
cg01747912	11	KCNQ1	2473897	-	-1.41938	0.160657	1.00237e-18	9545-156	GZMK	P49863	Granzyme K	55024256	55034570	5	TRANS
cg09603919	3	MIR548A2	64725835	+	-1.7982	0.203536	1.00264e-18	9545-156	GZMK	P49863	Granzyme K	55024256	55034570	5	TRANS
cg06685876	21	NA	47170388	-	-1.12318	0.127131	1.00273e-18	3440-7	GZMA	P12544	Granzyme A	55102646	55110252	5	TRANS
cg18234857	3	CBLB	105556043	-	-1.27898	0.144767	1.00301e-18	9545-156	GZMK	P49863	Granzyme K	55024256	55034570	5	TRANS
cg15228341	1	LINC01057	95223752	-	-1.3167	0.149036	1.00314e-18	9545-156	GZMK	P49863	Granzyme K	55024256	55034570	5	TRANS
cg18297196	6	TREML2	41168941	-	0.714135	0.0808328	1.00355e-18	3195-50	GNLY	P22749	Granulysin	85685175	85698852	2	TRANS
cg27549952	12	KITLG;KITLG	88974484	+	0.803986	0.0910032	1.00367e-18	3195-50	GNLY	P22749	Granulysin	85685175	85698852	2	TRANS
cg22749642	11	TSPAN4;TSPAN4;TSPAN4;TSPAN4;TSPAN4;TSPAN4;TSPAN4	857033	-	-0.560813	0.0634791	1.00454e-18	9545-156	GZMK	P49863	Granzyme K	55024256	55034570	5	TRANS
cg25557396	10	ANK3;ANK3	62296386	-	-1.26062	0.142691	1.00479e-18	3440-7	GZMA	P12544	Granzyme A	55102646	55110252	5	TRANS
cg12366064	5	C5orf67	55891400	+	-1.61975	0.183344	1.00549e-18	3195-50	GNLY	P22749	Granulysin	85685175	85698852	2	TRANS
cg07731392	1	LAX1;LAX1;LAX1	203737972	-	-0.747924	0.0846596	1.00557e-18	5339-49	S100A9	P06702	Protein S100-A9	153357854	153361023	1	TRANS
cg06374604	6	NA	10297290	-	-1.40742	0.159309	1.00562e-18	3440-7	GZMA	P12544	Granzyme A	55102646	55110252	5	TRANS
cg06158347	16	CDH11;CDH11;CDH11;CDH11	65155846	+	0.800724	0.0906372	1.00653e-18	3195-50	GNLY	P22749	Granulysin	85685175	85698852	2	TRANS
cg10822437	22	NA	39683204	-	0.796757	0.0901883	1.00656e-18	3440-7	GZMA	P12544	Granzyme A	55102646	55110252	5	TRANS
cg24446586	7	HOXA11AS;HOXA11	27225078	-	0.660022	0.0747108	1.00679e-18	9545-156	GZMK	P49863	Granzyme K	55024256	55034570	5	TRANS
cg17949960	14	AKAP6	32976977	+	-1.76364	0.199635	1.00683e-18	9545-156	GZMK	P49863	Granzyme K	55024256	55034570	5	TRANS
cg15889797	5	PLEKHG4B	171317	+	-1.36372	0.154366	1.00731e-18	9545-156	GZMK	P49863	Granzyme K	55024256	55034570	5	TRANS
cg06866553	12	NA	131941426	-	-1.78184	0.201698	1.00809e-18	3195-50	GNLY	P22749	Granulysin	85685175	85698852	2	TRANS
cg07123846	11	CBL	119076106	+	-0.781842	0.0885017	1.00823e-18	5339-49	S100A9	P06702	Protein S100-A9	153357854	153361023	1	TRANS
cg01002030	1	RAVER2	65211677	-	0.780256	0.0883227	1.00863e-18	9545-156	GZMK	P49863	Granzyme K	55024256	55034570	5	TRANS
cg03477042	5	NA	126424350	+	-1.26476	0.143168	1.00866e-18	9545-156	GZMK	P49863	Granzyme K	55024256	55034570	5	TRANS
cg01029623	12	KDM2B;KDM2B	122016779	-	0.75595	0.0855719	1.00918e-18	3195-50	GNLY	P22749	Granulysin	85685175	85698852	2	TRANS
cg25614758	22	NA	28110926	-	-1.18203	0.133804	1.00936e-18	9545-156	GZMK	P49863	Granzyme K	55024256	55034570	5	TRANS
cg00565412	21	MIR155HG	26933554	+	-1.08141	0.122415	1.00974e-18	9545-156	GZMK	P49863	Granzyme K	55024256	55034570	5	TRANS
cg19697382	1	CAMTA1	7711079	-	-1.38982	0.157327	1.01027e-18	9545-156	GZMK	P49863	Granzyme K	55024256	55034570	5	TRANS
cg16890788	18	NA	10015219	-	-1.18784	0.134462	1.01035e-18	9545-156	GZMK	P49863	Granzyme K	55024256	55034570	5	TRANS
cg24030441	13	NA	27472408	+	-1.6527	0.187085	1.01052e-18	9545-156	GZMK	P49863	Granzyme K	55024256	55034570	5	TRANS
cg13644317	18	NA	70536461	-	0.907496	0.102728	1.01055e-18	9545-156	GZMK	P49863	Granzyme K	55024256	55034570	5	TRANS
cg20940398	5	SYNPO;SYNPO	150000103	+	-1.35946	0.153892	1.0116e-18	9545-156	GZMK	P49863	Granzyme K	55024256	55034570	5	TRANS
cg14645843	19	NA	45454752	+	1.06106	0.120114	1.01207e-18	18899-82	HDGFRP3	Q9Y3E1	Hepatoma-derived growth factor-related protein 3	83207823	83112738	15	TRANS
cg04521004	3	SHOX2;SHOX2;SHOX2	157821262	-	0.881307	0.0997659	1.01222e-18	3195-50	GNLY	P22749	Granulysin	85685175	85698852	2	TRANS
cg20334115	1	PYCR2	226107899	+	0.990559	0.112134	1.01232e-18	3195-50	GNLY	P22749	Granulysin	85685175	85698852	2	TRANS
cg26838015	4	NA	78072602	+	-0.90261	0.102178	1.0125e-18	3440-7	GZMA	P12544	Granzyme A	55102646	55110252	5	TRANS
cg13332123	5	CYFIP2;C5orf40;CYFIP2;CYFIP2	156772761	+	-1.04335	0.11811	1.01256e-18	3195-50	GNLY	P22749	Granulysin	85685175	85698852	2	TRANS
cg20707323	1	NA	178006917	+	0.764032	0.0864907	1.01286e-18	3195-50	GNLY	P22749	Granulysin	85685175	85698852	2	TRANS
cg26300092	2	ROCK2	11421556	+	-0.716631	0.081125	1.01298e-18	5339-49	S100A9	P06702	Protein S100-A9	153357854	153361023	1	TRANS
cg23282041	17	NA	39950347	+	-1.16876	0.132307	1.01323e-18	3195-50	GNLY	P22749	Granulysin	85685175	85698852	2	TRANS
cg26871905	2	NA	123281056	+	-1.22862	0.139086	1.01444e-18	9545-156	GZMK	P49863	Granzyme K	55024256	55034570	5	TRANS
cg14889783	21	NA	45915204	+	-1.16188	0.131531	1.01445e-18	3195-50	GNLY	P22749	Granulysin	85685175	85698852	2	TRANS
cg08129017	17	SREBF1;SREBF1	17728660	+	1.05689	0.119647	1.01492e-18	9545-156	GZMK	P49863	Granzyme K	55024256	55034570	5	TRANS
cg16264428	11	ZBTB16;ZBTB16	114110871	-	-1.31873	0.149289	1.01521e-18	3440-7	GZMA	P12544	Granzyme A	55102646	55110252	5	TRANS
cg02674639	13	WASF3	27142077	+	-1.40041	0.158535	1.01522e-18	3195-50	GNLY	P22749	Granulysin	85685175	85698852	2	TRANS
cg00565113	18	NA	45694457	-	-1.06689	0.120779	1.01535e-18	9545-156	GZMK	P49863	Granzyme K	55024256	55034570	5	TRANS
cg10014862	3	C3orf22;C3orf22	126271714	-	-1.54851	0.175302	1.01544e-18	3440-7	GZMA	P12544	Granzyme A	55102646	55110252	5	TRANS
cg27316369	17	NA	79799376	-	-1.49438	0.169175	1.01587e-18	5339-49	S100A9	P06702	Protein S100-A9	153357854	153361023	1	TRANS
cg26078977	5	PDE4D;PDE4D;PDE4D	59189467	+	0.830453	0.0940142	1.01655e-18	3195-50	GNLY	P22749	Granulysin	85685175	85698852	2	TRANS
cg22508829	17	TOM1L2;TOM1L2;TOM1L2;TOM1L2;TOM1L2;TOM1L2	17843585	+	-1.53648	0.173943	1.01682e-18	4148-49	PAPPA	Q13219	Pappalysin-1	116153791	116402321	9	TRANS
cg24143115	1	NA	204695771	-	-1.47061	0.166487	1.0173e-18	9545-156	GZMK	P49863	Granzyme K	55024256	55034570	5	TRANS
cg25902939	19	SSBP4;SSBP4	18544350	-	0.662372	0.0749869	1.01745e-18	3440-7	GZMA	P12544	Granzyme A	55102646	55110252	5	TRANS
cg25145728	16	RPL13;RPL13;RPL13;RPL13	89628775	+	-0.591632	0.0669786	1.01757e-18	3195-50	GNLY	P22749	Granulysin	85685175	85698852	2	TRANS
cg16289232	10	LHPP;LHPP	126291737	-	-1.49437	0.169177	1.01759e-18	3291-30	FCER2	P06734	Low affinity immunoglobulin epsilon Fc receptor	7702146	7688758	19	TRANS
cg24806434	17	NA	73855075	-	1.05688	0.11965	1.01764e-18	3440-7	GZMA	P12544	Granzyme A	55102646	55110252	5	TRANS
cg02169705	8	OXR1;OXR1;OXR1	107606892	+	-1.24869	0.141366	1.01868e-18	3440-7	GZMA	P12544	Granzyme A	55102646	55110252	5	TRANS
cg09853490	5	ADAMTS2;ADAMTS2	178687708	+	-1.32902	0.150461	1.01883e-18	3440-7	GZMA	P12544	Granzyme A	55102646	55110252	5	TRANS
cg14405813	7	HIPK2;HIPK2	139414573	-	-1.41127	0.159775	1.02076e-18	5728-60	FCRL1	Q96LA6	Fc receptor-like protein 1	157820120	157794403	1	TRANS
cg17895608	15	NA	68131410	+	0.94432	0.106911	1.02081e-18	3440-7	GZMA	P12544	Granzyme A	55102646	55110252	5	TRANS
cg00434461	5	FLJ42709;FLJ42709;FLJ42709	92905860	+	0.911154	0.103157	1.0219e-18	9545-156	GZMK	P49863	Granzyme K	55024256	55034570	5	TRANS
cg00070771	1	C1orf127	11007936	-	-1.30554	0.147808	1.02213e-18	3440-7	GZMA	P12544	Granzyme A	55102646	55110252	5	TRANS
cg15456023	11	NA	44029850	+	-1.47305	0.166774	1.02214e-18	3195-50	GNLY	P22749	Granulysin	85685175	85698852	2	TRANS
cg15855082	8	NA	38538363	+	-1.43584	0.162561	1.02255e-18	3195-50	GNLY	P22749	Granulysin	85685175	85698852	2	TRANS
cg03902386	5	NA	36703583	-	-0.850681	0.0963116	1.02281e-18	5339-49	S100A9	P06702	Protein S100-A9	153357854	153361023	1	TRANS
cg05672335	3	NA	184450998	-	-1.47296	0.166765	1.02339e-18	3195-50	GNLY	P22749	Granulysin	85685175	85698852	2	TRANS
cg09869279	20	NA	290737	-	1.15364	0.130613	1.02373e-18	3440-7	GZMA	P12544	Granzyme A	55102646	55110252	5	TRANS
cg13502346	14	PLEKHG3	65170209	-	1.11694	0.12646	1.02455e-18	3195-50	GNLY	P22749	Granulysin	85685175	85698852	2	TRANS
cg10453719	4	2001-03-01	165305050	-	0.820924	0.0929446	1.0246e-18	3440-7	GZMA	P12544	Granzyme A	55102646	55110252	5	TRANS
cg14636922	17	SARM1	26711713	+	0.72961	0.0826072	1.02557e-18	9545-156	GZMK	P49863	Granzyme K	55024256	55034570	5	TRANS
cg27550929	9	NA	137137264	-	-1.33646	0.151315	1.02558e-18	3291-30	FCER2	P06734	Low affinity immunoglobulin epsilon Fc receptor	7702146	7688758	19	TRANS
cg11589615	14	NA	21179520	+	-1.35484	0.153397	1.02593e-18	3440-7	GZMA	P12544	Granzyme A	55102646	55110252	5	TRANS
cg16425799	5	DOCK2	169230162	+	-0.875505	0.0991262	1.02612e-18	5339-49	S100A9	P06702	Protein S100-A9	153357854	153361023	1	TRANS
cg12904098	1	NA	229074629	+	0.835832	0.0946344	1.0262e-18	3440-7	GZMA	P12544	Granzyme A	55102646	55110252	5	TRANS
cg10961914	9	AK8	135702353	-	-1.32434	0.149946	1.02738e-18	9545-156	GZMK	P49863	Granzyme K	55024256	55034570	5	TRANS
cg07819010	11	NA	46619375	+	-1.17068	0.13255	1.02779e-18	3195-50	GNLY	P22749	Granulysin	85685175	85698852	2	TRANS
cg20275626	7	NA	126990124	-	-1.27064	0.143868	1.02836e-18	9545-156	GZMK	P49863	Granzyme K	55024256	55034570	5	TRANS
cg10203600	9	VAV2;VAV2	136824785	+	-1.4178	0.160531	1.02872e-18	3195-50	GNLY	P22749	Granulysin	85685175	85698852	2	TRANS
cg16567216	17	BCAS3;BCAS3	59385695	-	-1.35851	0.153818	1.02907e-18	9545-156	GZMK	P49863	Granzyme K	55024256	55034570	5	TRANS
cg10307134	11	PPP2R1B;PPP2R1B;PPP2R1B;PPP2R1B;PPP2R1B	111637615	+	0.9265	0.104904	1.0294e-18	9545-156	GZMK	P49863	Granzyme K	55024256	55034570	5	TRANS
cg18834391	15	SH3GL3;SH3GL3;SH3GL3;SH3GL3	84283518	-	-1.61836	0.183241	1.02978e-18	3195-50	GNLY	P22749	Granulysin	85685175	85698852	2	TRANS
cg17176573	11	POU2F3	120110887	-	0.54965	0.0622353	1.02999e-18	3440-7	GZMA	P12544	Granzyme A	55102646	55110252	5	TRANS
cg19441317	3	MYLK;MYLK;MYLK;MYLK	123512314	-	-1.65389	0.187265	1.03005e-18	9545-156	GZMK	P49863	Granzyme K	55024256	55034570	5	TRANS
cg23634495	16	NA	86061084	+	-1.67168	0.18928	1.03009e-18	3195-50	GNLY	P22749	Granulysin	85685175	85698852	2	TRANS
cg17971251	1	SEC16B	177907297	-	-1.55006	0.175511	1.03066e-18	9015-1	PRG3	Q9Y2Y8	Proteoglycan 3	57381150	57376769	11	TRANS
cg24315209	1	CDK18;CDK18;CDK18	205494299	+	-1.60155	0.18134	1.03073e-18	3195-50	GNLY	P22749	Granulysin	85685175	85698852	2	TRANS
cg02535855	3	PODXL2	127374626	+	-1.43184	0.162125	1.03094e-18	3195-50	GNLY	P22749	Granulysin	85685175	85698852	2	TRANS
cg09827279	18	ZBTB7C	45600094	-	-1.9419	0.219879	1.03113e-18	3195-50	GNLY	P22749	Granulysin	85685175	85698852	2	TRANS
cg14640066	2	RTN4;RTN4;RTN4;RTN4;RTN4;RTN4	55237421	+	0.964956	0.109261	1.03123e-18	3195-50	GNLY	P22749	Granulysin	85685175	85698852	2	TRANS
cg26343514	2	SH3RF3	109922117	-	-1.36035	0.154032	1.03149e-18	9545-156	GZMK	P49863	Granzyme K	55024256	55034570	5	TRANS
cg21755339	1	PADI6	17698503	+	-1.53469	0.173772	1.03167e-18	9545-156	GZMK	P49863	Granzyme K	55024256	55034570	5	TRANS
cg08717003	3	NA	176919713	-	1.29898	0.147083	1.03172e-18	5728-60	FCRL1	Q96LA6	Fc receptor-like protein 1	157820120	157794403	1	TRANS
cg18352710	10	PRF1;PRF1	72363216	-	-0.851228	0.0963844	1.0319e-18	3195-50	GNLY	P22749	Granulysin	85685175	85698852	2	TRANS
cg00980279	17	NA	13250433	+	-1.44485	0.163601	1.03205e-18	3195-50	GNLY	P22749	Granulysin	85685175	85698852	2	TRANS
cg16863375	6	HMGCLL1;HMGCLL1;HMGCLL1;HMGCLL1;HMGCLL1;HMGCLL1;HMGCLL1;HMGCLL1;HMGCLL1;HMGCLL1;HMGCLL1;HMGCLL1	55443990	-	1.00214	0.113473	1.0321e-18	9545-156	GZMK	P49863	Granzyme K	55024256	55034570	5	TRANS
cg10888031	1	ACTRT2	2938799	+	-1.0717	0.121349	1.03238e-18	3195-50	GNLY	P22749	Granulysin	85685175	85698852	2	TRANS
cg02386994	11	BDNF;BDNF;BDNF;BDNF;BDNF;BDNF;BDNF;BDNF;BDNF;BDNF;BDNF;BDNF;BDNF;BDNF;BDNF;BDNF;BDNF;BDNF-AS;BDNF-AS;BDNF-AS;BDNF-AS;BDNF-AS	27679976	+	-1.61213	0.182543	1.03252e-18	3195-50	GNLY	P22749	Granulysin	85685175	85698852	2	TRANS
cg12790874	13	CLYBL	100310405	-	0.724836	0.0820737	1.03257e-18	9545-156	GZMK	P49863	Granzyme K	55024256	55034570	5	TRANS
cg03533058	12	NA	52437571	-	-1.49529	0.169313	1.03266e-18	9545-156	GZMK	P49863	Granzyme K	55024256	55034570	5	TRANS
cg12417992	1	NA	44500834	-	-1.80392	0.20426	1.03275e-18	3195-50	GNLY	P22749	Granulysin	85685175	85698852	2	TRANS
cg13199569	10	LINC00841	44409382	+	-1.12853	0.127785	1.03362e-18	9545-156	GZMK	P49863	Granzyme K	55024256	55034570	5	TRANS
cg07953899	9	NA	38643382	-	-1.69199	0.19159	1.03446e-18	17210-2	TCL1A	P56279	T-cell leukemia/lymphoma protein 1A	95714196	95709947	14	TRANS
cg00720785	10	LDB3;LDB3;LDB3;LDB3;LDB3;LDB3	88426944	-	-1.64167	0.185892	1.03449e-18	3440-7	GZMA	P12544	Granzyme A	55102646	55110252	5	TRANS
cg22451408	21	HSF2BP	45065904	-	0.927959	0.105076	1.03463e-18	3195-50	GNLY	P22749	Granulysin	85685175	85698852	2	TRANS
cg18840589	6	MCHR2-AS1;MCHR2;MCHR2;MCHR2	100441867	+	0.867955	0.0982818	1.03483e-18	3440-7	GZMA	P12544	Granzyme A	55102646	55110252	5	TRANS
cg02971209	8	NA	8932770	-	0.886786	0.100415	1.03516e-18	9545-156	GZMK	P49863	Granzyme K	55024256	55034570	5	TRANS
cg25605243	15	OCA2	28212967	+	-1.7967	0.20345	1.03615e-18	3195-50	GNLY	P22749	Granulysin	85685175	85698852	2	TRANS
cg06108882	6	NA	32835220	-	0.881532	0.0998211	1.03629e-18	9545-156	GZMK	P49863	Granzyme K	55024256	55034570	5	TRANS
cg03926767	11	NA	122268864	-	-1.30205	0.147438	1.03632e-18	9545-156	GZMK	P49863	Granzyme K	55024256	55034570	5	TRANS
cg03264728	2	RHBDD1;RHBDD1	227774155	+	-1.06274	0.12034	1.03638e-18	5728-60	FCRL1	Q96LA6	Fc receptor-like protein 1	157820120	157794403	1	TRANS
cg20730595	22	EP300	41513219	-	-0.992682	0.112408	1.03679e-18	3440-7	GZMA	P12544	Granzyme A	55102646	55110252	5	TRANS
cg18339303	7	GTF2IRD1;GTF2IRD1;GTF2IRD1	73922315	-	-1.43868	0.162911	1.03686e-18	3440-7	GZMA	P12544	Granzyme A	55102646	55110252	5	TRANS
cg04895445	3	ATG7;ATG7;ATG7	11342661	+	-1.12031	0.126861	1.03704e-18	9545-156	GZMK	P49863	Granzyme K	55024256	55034570	5	TRANS
cg18591982	8	BLK;BLK	11351583	+	-1.0035	0.113633	1.0372e-18	17210-2	TCL1A	P56279	T-cell leukemia/lymphoma protein 1A	95714196	95709947	14	TRANS
cg26704331	9	NA	137790811	-	-1.12619	0.127528	1.03774e-18	9545-156	GZMK	P49863	Granzyme K	55024256	55034570	5	TRANS
cg03694557	5	NA	132450197	+	-1.8295	0.207171	1.0386e-18	9545-156	GZMK	P49863	Granzyme K	55024256	55034570	5	TRANS
cg15360549	1	NFIA;NFIA;NFIA;NFIA	61713165	-	-1.13004	0.127968	1.04032e-18	3440-7	GZMA	P12544	Granzyme A	55102646	55110252	5	TRANS
cg13407975	19	CRLF1	18705946	+	0.680559	0.0770677	1.04051e-18	3440-7	GZMA	P12544	Granzyme A	55102646	55110252	5	TRANS
cg20198183	10	NA	49832794	+	-1.18009	0.133635	1.04054e-18	3195-50	GNLY	P22749	Granulysin	85685175	85698852	2	TRANS
cg02100373	5	PITX1	134367090	-	0.850093	0.0962662	1.04072e-18	3195-50	GNLY	P22749	Granulysin	85685175	85698852	2	TRANS
cg11713615	8	EIF3H	117752716	-	-1.44482	0.163618	1.0429e-18	3440-7	GZMA	P12544	Granzyme A	55102646	55110252	5	TRANS
cg08858998	1	NA	229123641	+	-1.45535	0.164813	1.04338e-18	5339-49	S100A9	P06702	Protein S100-A9	153357854	153361023	1	TRANS
cg16463963	2	NA	222502170	+	-1.89482	0.214582	1.04394e-18	3195-50	GNLY	P22749	Granulysin	85685175	85698852	2	TRANS
cg11722699	18	DSC3;DSC3	28622813	-	0.692672	0.0784438	1.04516e-18	3440-7	GZMA	P12544	Granzyme A	55102646	55110252	5	TRANS
cg12594523	8	NA	38563363	-	-1.48499	0.168174	1.04571e-18	3440-7	GZMA	P12544	Granzyme A	55102646	55110252	5	TRANS
cg00852832	10	FAM107B;FAM107B	14705820	+	-0.86228	0.0976524	1.04585e-18	3440-7	GZMA	P12544	Granzyme A	55102646	55110252	5	TRANS
cg24052666	2	NA	239960898	+	-1.42053	0.160874	1.04588e-18	9545-156	GZMK	P49863	Granzyme K	55024256	55034570	5	TRANS
cg14537247	9	DENND1A;DENND1A	126656547	-	-1.24988	0.141548	1.04597e-18	3440-7	GZMA	P12544	Granzyme A	55102646	55110252	5	TRANS
cg16789703	2	NA	103625424	-	-1.48569	0.168254	1.04617e-18	9545-156	GZMK	P49863	Granzyme K	55024256	55034570	5	TRANS
cg07312701	13	FAM194B	46189883	+	0.836708	0.0947569	1.04624e-18	3195-50	GNLY	P22749	Granulysin	85685175	85698852	2	TRANS
cg27227638	3	MTMR14;MTMR14;MTMR14	9732833	+	-1.95003	0.220841	1.04675e-18	5728-60	FCRL1	Q96LA6	Fc receptor-like protein 1	157820120	157794403	1	TRANS
cg10072292	21	NA	44787363	+	-2.02959	0.229853	1.04735e-18	3195-50	GNLY	P22749	Granulysin	85685175	85698852	2	TRANS
cg02847588	1	NA	8271997	-	-1.13762	0.128837	1.04755e-18	5339-49	S100A9	P06702	Protein S100-A9	153357854	153361023	1	TRANS
cg01664582	17	CD300C	72542918	+	-1.77871	0.201443	1.04798e-18	3195-50	GNLY	P22749	Granulysin	85685175	85698852	2	TRANS
cg08995183	6	NA	11432047	+	-0.996887	0.1129	1.04842e-18	5339-49	S100A9	P06702	Protein S100-A9	153357854	153361023	1	TRANS
cg27336392	19	TSHZ3	31804126	+	-1.49782	0.169633	1.04873e-18	3195-50	GNLY	P22749	Granulysin	85685175	85698852	2	TRANS
cg12208105	2	NA	237600619	+	-1.66618	0.1887	1.04912e-18	9545-156	GZMK	P49863	Granzyme K	55024256	55034570	5	TRANS
cg18477248	14	SYT16;SYT16	62547992	+	-1.81646	0.205721	1.0492e-18	17210-2	TCL1A	P56279	T-cell leukemia/lymphoma protein 1A	95714196	95709947	14	TRANS
cg06445016	8	NA	61835848	-	0.685164	0.0775974	1.04923e-18	9545-156	GZMK	P49863	Granzyme K	55024256	55034570	5	TRANS
cg09835220	14	NPAS3;NPAS3;NPAS3;NPAS3	34021446	+	-1.48675	0.168381	1.04942e-18	9545-156	GZMK	P49863	Granzyme K	55024256	55034570	5	TRANS
cg23033755	1	CACHD1;CACHD1	65062243	+	-1.16607	0.132062	1.04948e-18	3440-7	GZMA	P12544	Granzyme A	55102646	55110252	5	TRANS
cg25300512	2	DYSF;DYSF;DYSF;DYSF;DYSF;DYSF;DYSF;DYSF;DYSF;DYSF;DYSF;DYSF;DYSF;DYSF	71801992	-	-1.37904	0.156183	1.04983e-18	9545-156	GZMK	P49863	Granzyme K	55024256	55034570	5	TRANS
cg17483510	3	GNB4	179168677	-	1.03236	0.11692	1.04999e-18	3195-50	GNLY	P22749	Granulysin	85685175	85698852	2	TRANS
cg13408416	1	NA	152549813	+	-0.965123	0.109306	1.0508e-18	3440-7	GZMA	P12544	Granzyme A	55102646	55110252	5	TRANS
cg19010214	2	NCK2;NCK2;NCK2	106488957	+	-1.22781	0.139057	1.05131e-18	9545-156	GZMK	P49863	Granzyme K	55024256	55034570	5	TRANS
cg00490406	1	AIM2	159046773	+	-0.918928	0.104075	1.05148e-18	15326-64	GBP1	P32455	Guanylate-binding protein 1	89065360	89051882	1	TRANS
cg10177287	11	MS4A1;MS4A1	60222172	-	-1.55658	0.176293	1.05154e-18	6485-59	IGLL1	P15814	Immunoglobulin lambda-like polypeptide 1	23580302	23573125	22	TRANS
cg17230176	14	KIAA0391;KIAA0391;KIAA0391;KIAA0391;KIAA0391	35629353	+	-1.07985	0.1223	1.05163e-18	9545-156	GZMK	P49863	Granzyme K	55024256	55034570	5	TRANS
cg12774649	2	NA	216468225	+	-1.56496	0.177243	1.05219e-18	9545-156	GZMK	P49863	Granzyme K	55024256	55034570	5	TRANS
cg26027860	13	LINC00676	110380729	+	-1.32348	0.149894	1.05229e-18	9545-156	GZMK	P49863	Granzyme K	55024256	55034570	5	TRANS
cg14317285	3	SOX2OT	181444870	+	0.741405	0.0839699	1.05234e-18	9545-156	GZMK	P49863	Granzyme K	55024256	55034570	5	TRANS
cg09584785	1	NOS1AP;NOS1AP;NOS1AP;NOS1AP	162333354	-	-1.05681	0.119692	1.05238e-18	9545-156	GZMK	P49863	Granzyme K	55024256	55034570	5	TRANS
cg04785187	14	CCDC85C	99997549	+	-1.61449	0.182855	1.05277e-18	3440-7	GZMA	P12544	Granzyme A	55102646	55110252	5	TRANS
cg02119348	16	A2BP1;A2BP1;A2BP1;A2BP1	6069731	+	1.0928	0.123769	1.05286e-18	3195-50	GNLY	P22749	Granulysin	85685175	85698852	2	TRANS
cg25904533	12	LRTM2;LRTM2;LRTM2;CACNA2D4	1935652	-	-1.36004	0.154037	1.05336e-18	9545-156	GZMK	P49863	Granzyme K	55024256	55034570	5	TRANS
cg27292949	14	NA	65310985	-	-1.22695	0.138964	1.05355e-18	9545-156	GZMK	P49863	Granzyme K	55024256	55034570	5	TRANS
cg01714756	14	SERPINA6	94780400	+	-1.54936	0.17548	1.05377e-18	3195-50	GNLY	P22749	Granulysin	85685175	85698852	2	TRANS
cg11251063	6	NA	6807163	+	-1.18523	0.13424	1.05386e-18	5339-49	S100A9	P06702	Protein S100-A9	153357854	153361023	1	TRANS
cg12716319	3	WWTR1;WWTR1;WWTR1	149299952	-	-1.18026	0.133676	1.05389e-18	3195-50	GNLY	P22749	Granulysin	85685175	85698852	2	TRANS
cg18413607	3	MYLK;MYLK;MYLK;MYLK	123368152	+	-1.52251	0.17244	1.0539e-18	9545-156	GZMK	P49863	Granzyme K	55024256	55034570	5	TRANS
cg13477804	12	ATP5G2;ATP5G2	54071222	-	0.694323	0.0786397	1.05458e-18	3440-7	GZMA	P12544	Granzyme A	55102646	55110252	5	TRANS
cg25616055	12	NA	89638890	-	0.875272	0.099135	1.05531e-18	5728-60	FCRL1	Q96LA6	Fc receptor-like protein 1	157820120	157794403	1	TRANS
cg07369590	13	HSPH1;HSPH1;HSPH1;HSPH1;HSPH1;HSPH1;HSPH1;HSPH1	31712722	-	-1.03828	0.117598	1.05572e-18	9545-156	GZMK	P49863	Granzyme K	55024256	55034570	5	TRANS
cg25916172	10	NA	118937897	-	-1.39524	0.158029	1.05583e-18	9545-156	GZMK	P49863	Granzyme K	55024256	55034570	5	TRANS
cg18128550	11	SLC22A11	64322146	-	-1.21641	0.137774	1.05596e-18	9545-156	GZMK	P49863	Granzyme K	55024256	55034570	5	TRANS
cg21345525	14	NA	101231239	-	-1.43376	0.162392	1.05623e-18	9545-156	GZMK	P49863	Granzyme K	55024256	55034570	5	TRANS
cg05942702	10	LOC101927472;ITPRIP;ITPRIP;ITPRIP	106082244	-	-1.32436	0.150001	1.05629e-18	5339-49	S100A9	P06702	Protein S100-A9	153357854	153361023	1	TRANS
cg15692427	20	NA	49802160	-	-1.779	0.201496	1.05638e-18	3195-50	GNLY	P22749	Granulysin	85685175	85698852	2	TRANS
cg14070534	6	NA	166163813	+	-1.55561	0.176194	1.05639e-18	3195-50	GNLY	P22749	Granulysin	85685175	85698852	2	TRANS
cg01203254	20	NA	19804893	+	-1.59782	0.180974	1.05654e-18	17210-2	TCL1A	P56279	T-cell leukemia/lymphoma protein 1A	95714196	95709947	14	TRANS
cg26457678	11	SLC37A2;SLC37A2	124953628	+	-1.55709	0.176363	1.05742e-18	3440-7	GZMA	P12544	Granzyme A	55102646	55110252	5	TRANS
cg16052198	19	FPR2	52264411	+	0.852618	0.0965718	1.05756e-18	3195-50	GNLY	P22749	Granulysin	85685175	85698852	2	TRANS
cg26017754	17	TIMP2	76851859	-	-1.25359	0.14199	1.05877e-18	9545-156	GZMK	P49863	Granzyme K	55024256	55034570	5	TRANS
cg10725937	6	TREM2	41130978	-	-0.866654	0.0981639	1.05949e-18	5339-49	S100A9	P06702	Protein S100-A9	153357854	153361023	1	TRANS
cg01186595	11	CHORDC1;CHORDC1	89954679	-	-0.869436	0.0984795	1.05997e-18	3195-50	GNLY	P22749	Granulysin	85685175	85698852	2	TRANS
cg21830945	18	ZNF521;ZNF521	22820647	-	-1.65781	0.187779	1.06044e-18	3195-50	GNLY	P22749	Granulysin	85685175	85698852	2	TRANS
cg04980428	1	MAN1C1	26098214	+	1.0996	0.124552	1.06161e-18	9545-156	GZMK	P49863	Granzyme K	55024256	55034570	5	TRANS
cg01374269	1	NA	155134670	-	-1.15765	0.131128	1.06208e-18	3195-50	GNLY	P22749	Granulysin	85685175	85698852	2	TRANS
cg15020608	10	ADARB2	1232950	+	-1.36462	0.154573	1.06214e-18	9545-156	GZMK	P49863	Granzyme K	55024256	55034570	5	TRANS
cg00579717	5	RANBP17	170289638	-	1.08867	0.123315	1.06252e-18	9545-156	GZMK	P49863	Granzyme K	55024256	55034570	5	TRANS
cg27431274	12	BTBD11;BTBD11	107979028	+	-1.35157	0.153094	1.06266e-18	3440-7	GZMA	P12544	Granzyme A	55102646	55110252	5	TRANS
cg24749947	2	ACVR1;ACVR1;ACVR1	158731577	-	0.789798	0.0894625	1.06318e-18	3440-7	GZMA	P12544	Granzyme A	55102646	55110252	5	TRANS
cg18453835	12	NA	3432895	+	-1.51685	0.171818	1.06368e-18	3195-50	GNLY	P22749	Granulysin	85685175	85698852	2	TRANS
cg00706371	16	NA	49512158	-	-1.45378	0.164675	1.06382e-18	6485-59	IGLL1	P15814	Immunoglobulin lambda-like polypeptide 1	23580302	23573125	22	TRANS
cg21383284	2	HS1BP3	20826833	-	-1.51027	0.171074	1.06408e-18	17210-2	TCL1A	P56279	T-cell leukemia/lymphoma protein 1A	95714196	95709947	14	TRANS
cg07353489	1	PBX1	164556276	+	-1.44648	0.163848	1.06418e-18	3440-7	GZMA	P12544	Granzyme A	55102646	55110252	5	TRANS
cg24677763	1	LRRN2;LRRN2	204592235	+	-1.17752	0.133382	1.06422e-18	3440-7	GZMA	P12544	Granzyme A	55102646	55110252	5	TRANS
cg18763341	2	NA	192516266	+	-1.07953	0.122285	1.06596e-18	3440-7	GZMA	P12544	Granzyme A	55102646	55110252	5	TRANS
cg21575634	12	STX2;STX2	131310417	-	-1.25119	0.141731	1.06605e-18	9015-1	PRG3	Q9Y2Y8	Proteoglycan 3	57381150	57376769	11	TRANS
cg02674639	13	WASF3	27142077	+	-1.41271	0.160026	1.06606e-18	3440-7	GZMA	P12544	Granzyme A	55102646	55110252	5	TRANS
cg00648632	12	NA	20495298	-	-1.17501	0.133102	1.06659e-18	3440-7	GZMA	P12544	Granzyme A	55102646	55110252	5	TRANS
cg15679064	19	DBP	49134105	-	1.16154	0.131576	1.06671e-18	9545-156	GZMK	P49863	Granzyme K	55024256	55034570	5	TRANS
cg01207176	22	MGAT3;MGAT3;MGAT3	39887895	+	-1.18633	0.134385	1.06688e-18	3195-50	GNLY	P22749	Granulysin	85685175	85698852	2	TRANS
cg26468693	3	SEMA3F	50208690	-	-1.55447	0.176088	1.06711e-18	3440-7	GZMA	P12544	Granzyme A	55102646	55110252	5	TRANS
cg14414646	22	LOC339666	32772211	-	-1.43056	0.162051	1.06717e-18	3195-50	GNLY	P22749	Granulysin	85685175	85698852	2	TRANS
cg07184465	5	SPZ1	79616145	-	-1.42597	0.161532	1.06753e-18	9545-156	GZMK	P49863	Granzyme K	55024256	55034570	5	TRANS
cg16912809	12	EMG1;PHB2;PHB2	7078481	+	-1.13741	0.128844	1.06773e-18	9545-156	GZMK	P49863	Granzyme K	55024256	55034570	5	TRANS
cg16655346	1	RD3;RD3	211656955	-	-1.33595	0.151334	1.06778e-18	3440-7	GZMA	P12544	Granzyme A	55102646	55110252	5	TRANS
cg22030890	6	RAB32	146865233	-	0.861925	0.0976387	1.06852e-18	3195-50	GNLY	P22749	Granulysin	85685175	85698852	2	TRANS
cg18944984	12	NR1H4	100866566	+	-1.4886	0.168629	1.06909e-18	3440-7	GZMA	P12544	Granzyme A	55102646	55110252	5	TRANS
cg04748834	3	CHL1	239229	+	0.816516	0.0924956	1.06925e-18	3195-50	GNLY	P22749	Granulysin	85685175	85698852	2	TRANS
cg10867870	1	NA	116138161	+	-1.57638	0.178575	1.06978e-18	3195-50	GNLY	P22749	Granulysin	85685175	85698852	2	TRANS
cg23203116	15	CORO2B;CORO2B;CORO2B	69008020	-	-1.51024	0.171084	1.07044e-18	3195-50	GNLY	P22749	Granulysin	85685175	85698852	2	TRANS
cg08765811	15	NA	77956125	-	-1.33835	0.151613	1.07096e-18	3195-50	GNLY	P22749	Granulysin	85685175	85698852	2	TRANS
cg14430771	17	LOC100288866	47639112	-	-1.5916	0.180302	1.07117e-18	3195-50	GNLY	P22749	Granulysin	85685175	85698852	2	TRANS
cg14000730	3	PLD1;PLD1	171529077	+	-0.722831	0.0818849	1.07133e-18	5339-49	S100A9	P06702	Protein S100-A9	153357854	153361023	1	TRANS
cg08496742	19	CCDC106;CCDC106	56159485	+	0.8214	0.0930517	1.07186e-18	3195-50	GNLY	P22749	Granulysin	85685175	85698852	2	TRANS
cg00216676	11	VPS26B	134112382	+	-0.894858	0.101374	1.07202e-18	5339-49	S100A9	P06702	Protein S100-A9	153357854	153361023	1	TRANS
cg25575961	16	C16orf74;MIR1910	85775359	-	-1.36718	0.154881	1.07231e-18	3195-50	GNLY	P22749	Granulysin	85685175	85698852	2	TRANS
cg17618872	20	CBFA2T2;CBFA2T2;CBFA2T2	32235621	-	-1.17613	0.133239	1.07303e-18	9545-156	GZMK	P49863	Granzyme K	55024256	55034570	5	TRANS
cg14764661	17	MRC2	60704382	-	0.871106	0.0986846	1.07361e-18	3440-7	GZMA	P12544	Granzyme A	55102646	55110252	5	TRANS
cg22314070	14	NRXN3;NRXN3;NRXN3;NRXN3;NRXN3;NRXN3	80308712	+	-1.24657	0.141221	1.07444e-18	3440-7	GZMA	P12544	Granzyme A	55102646	55110252	5	TRANS
cg21413736	14	SLC22A17;SLC22A17;SLC22A17;SLC22A17	23819055	+	-1.42243	0.161144	1.07445e-18	3195-50	GNLY	P22749	Granulysin	85685175	85698852	2	TRANS
cg02029212	2	MEIS1-AS2;MEIS1	66666352	-	0.970276	0.109921	1.07484e-18	3440-7	GZMA	P12544	Granzyme A	55102646	55110252	5	TRANS
cg03899430	7	AUTS2;AUTS2;AUTS2	69188824	+	-1.4545	0.16478	1.076e-18	9545-156	GZMK	P49863	Granzyme K	55024256	55034570	5	TRANS
cg12286910	15	MEGF11	66416521	+	-1.15864	0.131264	1.0766e-18	9545-156	GZMK	P49863	Granzyme K	55024256	55034570	5	TRANS
cg15598600	18	NA	52339396	+	-1.06024	0.120115	1.07675e-18	3195-50	GNLY	P22749	Granulysin	85685175	85698852	2	TRANS
cg22685009	5	MRPS27	71597700	+	-1.76943	0.200461	1.077e-18	6485-59	IGLL1	P15814	Immunoglobulin lambda-like polypeptide 1	23580302	23573125	22	TRANS
cg03738025	6	NA	105388694	+	0.890591	0.100896	1.07707e-18	3195-50	GNLY	P22749	Granulysin	85685175	85698852	2	TRANS
cg10651616	5	LOC102467081;GZMK;GZMK	54320634	-	-1.06561	0.120724	1.07718e-18	9545-156	GZMK	P49863	Granzyme K	55024256	55034570	5	CIS
cg09884042	5	CYFIP2;CYFIP2;CYFIP2;CYFIP2	156739821	-	-1.40966	0.159703	1.07746e-18	17210-2	TCL1A	P56279	T-cell leukemia/lymphoma protein 1A	95714196	95709947	14	TRANS
cg04107129	5	FBXL17	107229650	+	-0.720956	0.0816786	1.07761e-18	5339-49	S100A9	P06702	Protein S100-A9	153357854	153361023	1	TRANS
cg02683570	4	NA	152986546	-	-1.92369	0.217939	1.07762e-18	6485-59	IGLL1	P15814	Immunoglobulin lambda-like polypeptide 1	23580302	23573125	22	TRANS
cg06676095	3	MRAS;MRAS;MRAS;MRAS;MRAS;MRAS	138118908	+	-1.67911	0.19023	1.07762e-18	3195-50	GNLY	P22749	Granulysin	85685175	85698852	2	TRANS
cg00177388	5	NA	72677886	-	0.769005	0.0871225	1.07801e-18	3195-50	GNLY	P22749	Granulysin	85685175	85698852	2	TRANS
cg16660617	16	ZNRF1	75037584	-	-1.38423	0.156824	1.07855e-18	9015-1	PRG3	Q9Y2Y8	Proteoglycan 3	57381150	57376769	11	TRANS
cg13366774	12	C12orf59	10336861	+	-0.883668	0.100114	1.07865e-18	5339-49	S100A9	P06702	Protein S100-A9	153357854	153361023	1	TRANS
cg06436905	4	GLRB;GLRB;GLRB	157997167	-	0.842928	0.0954984	1.07881e-18	3195-50	GNLY	P22749	Granulysin	85685175	85698852	2	TRANS
cg10501704	14	PRKD1	30396444	+	0.48055	0.0544432	1.07884e-18	3195-50	GNLY	P22749	Granulysin	85685175	85698852	2	TRANS
cg21341487	20	GTPBP5	60760919	+	-0.990571	0.112226	1.07913e-18	5339-49	S100A9	P06702	Protein S100-A9	153357854	153361023	1	TRANS
cg17985269	5	FSTL4	132705381	-	-1.44873	0.164133	1.07927e-18	3195-50	GNLY	P22749	Granulysin	85685175	85698852	2	TRANS
cg00933405	4	LDB2;LDB2;LDB2;LDB2	16628785	-	-1.7353	0.1966	1.07935e-18	3440-7	GZMA	P12544	Granzyme A	55102646	55110252	5	TRANS
cg21685770	12	OLR1	10324918	+	-0.764865	0.0866552	1.07972e-18	5339-49	S100A9	P06702	Protein S100-A9	153357854	153361023	1	TRANS
cg16337424	17	MNT	2300238	+	0.879779	0.0996745	1.07982e-18	9545-156	GZMK	P49863	Granzyme K	55024256	55034570	5	TRANS
cg12433782	3	ENTPD3	40427210	-	-1.64671	0.186564	1.08013e-18	3195-50	GNLY	P22749	Granulysin	85685175	85698852	2	TRANS
cg05555283	14	NA	105109967	+	-1.13883	0.129026	1.08165e-18	3195-50	GNLY	P22749	Granulysin	85685175	85698852	2	TRANS
cg08455826	4	SORBS2;SORBS2	186752025	+	-1.56981	0.177856	1.08166e-18	3195-50	GNLY	P22749	Granulysin	85685175	85698852	2	TRANS
cg13858407	2	SH3BP4	235935606	+	-1.3195	0.149497	1.08214e-18	9545-156	GZMK	P49863	Granzyme K	55024256	55034570	5	TRANS
cg18349625	15	LINC01169	66977635	-	-1.32434	0.150046	1.08276e-18	3195-50	GNLY	P22749	Granulysin	85685175	85698852	2	TRANS
cg05947984	17	SLC47A1	19470287	+	-1.32149	0.149724	1.083e-18	3195-50	GNLY	P22749	Granulysin	85685175	85698852	2	TRANS
cg16103542	10	NA	112127915	+	-1.14763	0.130026	1.08317e-18	9545-156	GZMK	P49863	Granzyme K	55024256	55034570	5	TRANS
cg13740050	2	LOC101927438	65091707	-	-1.54918	0.175522	1.08319e-18	5339-49	S100A9	P06702	Protein S100-A9	153357854	153361023	1	TRANS
cg10581381	2	NA	239498076	-	-1.14344	0.129552	1.08349e-18	3195-50	GNLY	P22749	Granulysin	85685175	85698852	2	TRANS
cg26404881	10	FAM53B	126405899	+	-1.25599	0.142303	1.08356e-18	3195-50	GNLY	P22749	Granulysin	85685175	85698852	2	TRANS
cg13783807	19	NA	6489371	-	-1.18474	0.134231	1.08362e-18	3195-50	GNLY	P22749	Granulysin	85685175	85698852	2	TRANS
cg06616710	10	MARVELD1;MARVELD1	99473224	-	0.790499	0.0895637	1.08386e-18	3195-50	GNLY	P22749	Granulysin	85685175	85698852	2	TRANS
cg17680611	19	TPM4;TPM4	16191217	+	-0.989357	0.112094	1.08388e-18	3440-7	GZMA	P12544	Granzyme A	55102646	55110252	5	TRANS
cg17515474	1	NA	178477539	-	-1.5736	0.178291	1.0849e-18	3440-7	GZMA	P12544	Granzyme A	55102646	55110252	5	TRANS
cg06809693	9	IPPK	95427258	+	0.898525	0.101805	1.08525e-18	5339-49	S100A9	P06702	Protein S100-A9	153357854	153361023	1	TRANS
cg22007804	8	NA	74960911	-	0.921021	0.104354	1.08578e-18	9545-156	GZMK	P49863	Granzyme K	55024256	55034570	5	TRANS
cg24346686	1	IL6R;IL6R	154377364	+	0.882064	0.0999406	1.086e-18	3440-7	GZMA	P12544	Granzyme A	55102646	55110252	5	TRANS
cg11715474	2	NA	119977813	-	-1.1374	0.128872	1.08613e-18	9545-156	GZMK	P49863	Granzyme K	55024256	55034570	5	TRANS
cg04372929	20	WISP2	43346191	+	-1.84972	0.20958	1.0864e-18	3440-7	GZMA	P12544	Granzyme A	55102646	55110252	5	TRANS
cg14254080	2	C2orf89	85106954	+	0.841335	0.0953264	1.08649e-18	9545-156	GZMK	P49863	Granzyme K	55024256	55034570	5	TRANS
cg01261075	4	FAT1	187645132	+	0.662072	0.0750159	1.08714e-18	9545-156	GZMK	P49863	Granzyme K	55024256	55034570	5	TRANS
cg05926837	10	WDFY4	50146991	-	-1.40905	0.159653	1.08761e-18	9545-156	GZMK	P49863	Granzyme K	55024256	55034570	5	TRANS
cg06144471	3	NA	195835467	+	-0.912692	0.103413	1.08777e-18	9015-1	PRG3	Q9Y2Y8	Proteoglycan 3	57381150	57376769	11	TRANS
cg04100967	22	NA	42752683	-	-1.68768	0.191223	1.08791e-18	17210-2	TCL1A	P56279	T-cell leukemia/lymphoma protein 1A	95714196	95709947	14	TRANS
cg17298516	1	BCAR3	94131533	-	-1.45734	0.165128	1.0895e-18	9545-156	GZMK	P49863	Granzyme K	55024256	55034570	5	TRANS
cg07615125	7	WDR86;WDR86;WDR86;WDR86	151093321	+	-1.15527	0.130901	1.0895e-18	3195-50	GNLY	P22749	Granulysin	85685175	85698852	2	TRANS
cg11719608	14	NA	51910138	-	-1.0062	0.11401	1.08998e-18	3195-50	GNLY	P22749	Granulysin	85685175	85698852	2	TRANS
cg11255239	2	NA	26243148	+	-1.92193	0.217771	1.09022e-18	9545-156	GZMK	P49863	Granzyme K	55024256	55034570	5	TRANS
cg00934800	20	NA	1806293	-	-0.845724	0.0958282	1.09048e-18	5339-49	S100A9	P06702	Protein S100-A9	153357854	153361023	1	TRANS
cg05195455	12	CPSF6;CPSF6	69660384	+	-0.911521	0.103284	1.09083e-18	9545-156	GZMK	P49863	Granzyme K	55024256	55034570	5	TRANS
cg04484126	7	NA	65839403	-	-0.841153	0.0953109	1.09112e-18	5339-49	S100A9	P06702	Protein S100-A9	153357854	153361023	1	TRANS
cg09706742	17	NA	42630020	-	-2.01739	0.228591	1.09134e-18	9545-156	GZMK	P49863	Granzyme K	55024256	55034570	5	TRANS
cg25029657	1	ACOT7;ACOT7;ACOT7;ACOT7	6355008	+	-1.52593	0.172904	1.09163e-18	3195-50	GNLY	P22749	Granulysin	85685175	85698852	2	TRANS
cg16907336	17	SEPT4;SEPT4;SEPT4-AS1	56618405	-	-1.35859	0.153943	1.09202e-18	3440-7	GZMA	P12544	Granzyme A	55102646	55110252	5	TRANS
cg07956915	16	NA	85592295	-	-1.56761	0.177628	1.09203e-18	3195-50	GNLY	P22749	Granulysin	85685175	85698852	2	TRANS
cg03218479	8	TRAPPC9;TRAPPC9	140945782	-	0.891493	0.101016	1.09229e-18	9545-156	GZMK	P49863	Granzyme K	55024256	55034570	5	TRANS
cg14573371	6	ATG5;ATG5;ATG5;ATG5;ATG5;ATG5;ATG5	106664530	+	-0.677221	0.0767371	1.09258e-18	5339-49	S100A9	P06702	Protein S100-A9	153357854	153361023	1	TRANS
cg02077610	5	NA	10898907	-	-1.01617	0.115145	1.09303e-18	3195-50	GNLY	P22749	Granulysin	85685175	85698852	2	TRANS
cg10307691	4	NA	42346978	+	-1.13736	0.128877	1.09304e-18	3440-7	GZMA	P12544	Granzyme A	55102646	55110252	5	TRANS
cg00625436	11	NA	34706961	-	-0.89709	0.101652	1.09311e-18	9545-156	GZMK	P49863	Granzyme K	55024256	55034570	5	TRANS
cg08662757	11	SSH3;SSH3	67070967	-	0.694603	0.0787073	1.09323e-18	17210-2	TCL1A	P56279	T-cell leukemia/lymphoma protein 1A	95714196	95709947	14	TRANS
cg25356759	1	TRABD2B	48342535	-	-1.69409	0.191962	1.09335e-18	3195-50	GNLY	P22749	Granulysin	85685175	85698852	2	TRANS
cg21085915	6	NA	46738981	+	-0.763605	0.0865272	1.0944e-18	5339-49	S100A9	P06702	Protein S100-A9	153357854	153361023	1	TRANS
cg08653292	11	FAM111A;FAM111A;FAM111A;FAM111A;FAM111A	58920029	+	0.866009	0.0981317	1.09496e-18	5339-49	S100A9	P06702	Protein S100-A9	153357854	153361023	1	TRANS
cg05755319	17	NA	32763855	+	-1.09409	0.123977	1.09515e-18	3440-7	GZMA	P12544	Granzyme A	55102646	55110252	5	TRANS
cg07642741	10	NA	111913044	-	-1.46663	0.166192	1.0954e-18	9545-156	GZMK	P49863	Granzyme K	55024256	55034570	5	TRANS
cg26511108	10	COMMD3;BMI1	22608951	+	0.932702	0.10569	1.09572e-18	9545-156	GZMK	P49863	Granzyme K	55024256	55034570	5	TRANS
cg14726637	1	CR1;CR1	207669308	-	0.935704	0.10603	1.09601e-18	9545-156	GZMK	P49863	Granzyme K	55024256	55034570	5	TRANS
cg13237207	13	NA	98192250	+	-1.12284	0.127236	1.09648e-18	9545-156	GZMK	P49863	Granzyme K	55024256	55034570	5	TRANS
cg27519282	15	NA	90313591	-	-1.64291	0.18617	1.09677e-18	3195-50	GNLY	P22749	Granulysin	85685175	85698852	2	TRANS
cg19494845	22	CLTCL1;CLTCL1	19172378	+	-1.32	0.149579	1.0968e-18	3440-7	GZMA	P12544	Granzyme A	55102646	55110252	5	TRANS
cg00576494	6	NA	141095318	-	-1.04229	0.118109	1.09682e-18	3440-7	GZMA	P12544	Granzyme A	55102646	55110252	5	TRANS
cg06444390	14	AHNAK2	105421098	-	-1.08805	0.123295	1.09755e-18	3440-7	GZMA	P12544	Granzyme A	55102646	55110252	5	TRANS
cg01927745	5	NA	72677723	-	0.874835	0.0991351	1.09772e-18	9545-156	GZMK	P49863	Granzyme K	55024256	55034570	5	TRANS
cg22240452	14	RNASE13;RNASE13;NDRG2	21502873	+	-1.69373	0.191932	1.09793e-18	3440-7	GZMA	P12544	Granzyme A	55102646	55110252	5	TRANS
cg24527434	17	SDK2	71544677	+	-1.55879	0.176641	1.09807e-18	9545-156	GZMK	P49863	Granzyme K	55024256	55034570	5	TRANS
cg11661493	17	UBE2O	74423978	+	-1.37141	0.155407	1.09834e-18	5728-60	FCRL1	Q96LA6	Fc receptor-like protein 1	157820120	157794403	1	TRANS
cg01919632	14	FLRT2	85998669	+	0.835199	0.0946444	1.09858e-18	9545-156	GZMK	P49863	Granzyme K	55024256	55034570	5	TRANS
cg04831943	6	NA	159519421	+	-1.25045	0.141701	1.09862e-18	5728-60	FCRL1	Q96LA6	Fc receptor-like protein 1	157820120	157794403	1	TRANS
cg06593258	18	OSBPL1A;OSBPL1A	21852333	+	1.07474	0.121789	1.09901e-18	9545-156	GZMK	P49863	Granzyme K	55024256	55034570	5	TRANS
cg01070399	12	TNS2;TNS2;TNS2	53454300	+	-1.45564	0.164954	1.09941e-18	3195-50	GNLY	P22749	Granulysin	85685175	85698852	2	TRANS
cg01251629	10	GRID1	88004553	-	-1.61413	0.182916	1.09998e-18	9545-156	GZMK	P49863	Granzyme K	55024256	55034570	5	TRANS
cg04202945	5	FBN2	127675452	-	-1.11198	0.126011	1.10016e-18	3440-7	GZMA	P12544	Granzyme A	55102646	55110252	5	TRANS
cg02535855	3	PODXL2	127374626	+	-1.4397	0.163152	1.10134e-18	9545-156	GZMK	P49863	Granzyme K	55024256	55034570	5	TRANS
cg16985632	20	FOXS1	30432938	-	-0.970971	0.110034	1.10196e-18	9545-156	GZMK	P49863	Granzyme K	55024256	55034570	5	TRANS
cg06071593	18	NA	29819065	+	-1.35334	0.153366	1.10197e-18	3440-7	GZMA	P12544	Granzyme A	55102646	55110252	5	TRANS
cg01811583	14	NA	100225060	-	-2.259	0.255999	1.10217e-18	9545-156	GZMK	P49863	Granzyme K	55024256	55034570	5	TRANS
cg11324025	8	LOC286114	20832861	-	-1.2429	0.140851	1.10229e-18	3440-7	GZMA	P12544	Granzyme A	55102646	55110252	5	TRANS
cg03012170	18	NA	73628366	-	0.914263	0.103609	1.10265e-18	9545-156	GZMK	P49863	Granzyme K	55024256	55034570	5	TRANS
cg24741816	9	PCSK5;PCSK5;PCSK5	78527176	+	-1.17086	0.132688	1.1028e-18	3440-7	GZMA	P12544	Granzyme A	55102646	55110252	5	TRANS
cg11425902	12	NA	52534939	-	-1.3094	0.148389	1.10305e-18	3195-50	GNLY	P22749	Granulysin	85685175	85698852	2	TRANS
cg10741308	10	SORBS1;SORBS1;SORBS1;SORBS1;SORBS1;SORBS1;SORBS1	97175272	-	-1.28859	0.146031	1.10361e-18	3440-7	GZMA	P12544	Granzyme A	55102646	55110252	5	TRANS
cg15049092	5	LOC101929710	95903026	-	0.93746	0.106241	1.10514e-18	3195-50	GNLY	P22749	Granulysin	85685175	85698852	2	TRANS
cg11358199	2	NA	8453529	-	-1.09319	0.123889	1.10529e-18	3195-50	GNLY	P22749	Granulysin	85685175	85698852	2	TRANS
cg01340651	2	NA	219572853	-	-0.87058	0.0986618	1.10561e-18	3440-7	GZMA	P12544	Granzyme A	55102646	55110252	5	TRANS
cg22416002	22	RPL3;RNU86;RPL3	39713062	-	-1.16029	0.131495	1.10589e-18	3440-7	GZMA	P12544	Granzyme A	55102646	55110252	5	TRANS
cg02457461	8	MSRA;MSRA	9913680	-	0.869694	0.0985619	1.10609e-18	9545-156	GZMK	P49863	Granzyme K	55024256	55034570	5	TRANS
cg08874609	5	MEGF10	126626360	-	0.997545	0.113051	1.10619e-18	9545-156	GZMK	P49863	Granzyme K	55024256	55034570	5	TRANS
cg08542725	8	NA	75010420	-	-0.908474	0.102957	1.10625e-18	9545-156	GZMK	P49863	Granzyme K	55024256	55034570	5	TRANS
cg08945642	5	CCDC127	205863	+	-1.64847	0.18682	1.10627e-18	4148-49	PAPPA	Q13219	Pappalysin-1	116153791	116402321	9	TRANS
cg04645556	20	PLCB1;PLCB1	8638980	+	-0.710998	0.0805777	1.10685e-18	5339-49	S100A9	P06702	Protein S100-A9	153357854	153361023	1	TRANS
cg27555350	7	NA	67528835	-	-1.6943	0.192016	1.10696e-18	9545-156	GZMK	P49863	Granzyme K	55024256	55034570	5	TRANS
cg17112426	19	DMKN;DMKN;DMKN;DMKN	36004716	-	-1.6091	0.182364	1.10848e-18	5339-49	S100A9	P06702	Protein S100-A9	153357854	153361023	1	TRANS
cg26289022	3	NA	197319080	-	-1.13651	0.128804	1.10881e-18	3440-7	GZMA	P12544	Granzyme A	55102646	55110252	5	TRANS
cg00889441	5	ADAMTS2;ADAMTS2	178638013	-	-1.44111	0.163327	1.10922e-18	9545-156	GZMK	P49863	Granzyme K	55024256	55034570	5	TRANS
cg18972811	4	SLIT2	20254736	-	0.861221	0.0976055	1.1095e-18	3195-50	GNLY	P22749	Granulysin	85685175	85698852	2	TRANS
cg00495311	3	LRRC58	120068861	+	0.754542	0.0855153	1.10959e-18	3195-50	GNLY	P22749	Granulysin	85685175	85698852	2	TRANS
cg01028142	2	CMPK2	7004578	-	-1.58283	0.179389	1.10972e-18	17460-51	MX1	P20591	Interferon-induced GTP-binding protein Mx1	41420020	41470071	21	TRANS
cg05839235	5	NPR3	32712237	-	0.715048	0.0810403	1.11072e-18	3195-50	GNLY	P22749	Granulysin	85685175	85698852	2	TRANS
cg17871275	4	NA	10322149	-	-1.42138	0.161093	1.11088e-18	3195-50	GNLY	P22749	Granulysin	85685175	85698852	2	TRANS
cg04201021	5	NA	17444110	+	-0.820204	0.0929593	1.11174e-18	5339-49	S100A9	P06702	Protein S100-A9	153357854	153361023	1	TRANS
cg00275967	13	NA	106716455	-	-1.50348	0.1704	1.11213e-18	3440-7	GZMA	P12544	Granzyme A	55102646	55110252	5	TRANS
cg23503317	1	NA	61062884	-	-1.37892	0.156283	1.11253e-18	9545-156	GZMK	P49863	Granzyme K	55024256	55034570	5	TRANS
cg24663878	5	NA	32692179	+	-1.01339	0.114855	1.11255e-18	3440-7	GZMA	P12544	Granzyme A	55102646	55110252	5	TRANS
cg20710480	4	ATP8A1;ATP8A1	42462320	-	-0.977822	0.110824	1.1127e-18	9545-156	GZMK	P49863	Granzyme K	55024256	55034570	5	TRANS
cg01300855	16	CPPED1;CPPED1	12898523	+	-0.928571	0.105243	1.11303e-18	9545-156	GZMK	P49863	Granzyme K	55024256	55034570	5	TRANS
cg10096208	2	SP110;SP110;SP110;SP110;SP110;SP110;SP110;SP110	231067424	-	-1.07072	0.121354	1.11304e-18	9545-156	GZMK	P49863	Granzyme K	55024256	55034570	5	TRANS
cg01119875	5	CCNJL	159737324	-	-1.44566	0.163849	1.11304e-18	3195-50	GNLY	P22749	Granulysin	85685175	85698852	2	TRANS
cg03995649	10	NA	11425457	+	-1.27659	0.144687	1.11321e-18	3195-50	GNLY	P22749	Granulysin	85685175	85698852	2	TRANS
cg22438763	1	FOXD2;MGC12982	47900256	-	0.755463	0.0856242	1.11432e-18	3440-7	GZMA	P12544	Granzyme A	55102646	55110252	5	TRANS
cg09021390	7	CASD1	94185539	+	-0.886827	0.100513	1.11441e-18	5339-49	S100A9	P06702	Protein S100-A9	153357854	153361023	1	TRANS
cg14915060	10	MAT1A;MAT1A	82036111	-	-1.59847	0.181171	1.11479e-18	3195-50	GNLY	P22749	Granulysin	85685175	85698852	2	TRANS
cg22455501	3	ZBTB20;ZBTB20;ZBTB20;ZBTB20;ZBTB20	114416499	+	-0.800558	0.0907359	1.11486e-18	5339-49	S100A9	P06702	Protein S100-A9	153357854	153361023	1	TRANS
cg14615152	1	CSMD2	34093099	+	-1.59744	0.181056	1.11527e-18	3195-50	GNLY	P22749	Granulysin	85685175	85698852	2	TRANS
cg04526104	2	NA	217839249	-	-1.48823	0.168678	1.11549e-18	9545-156	GZMK	P49863	Granzyme K	55024256	55034570	5	TRANS
cg22975671	17	BCL6B	6926269	+	0.990116	0.112222	1.11567e-18	3195-50	GNLY	P22749	Granulysin	85685175	85698852	2	TRANS
cg11749308	2	NA	236389543	+	-0.919853	0.104259	1.11628e-18	3195-50	GNLY	P22749	Granulysin	85685175	85698852	2	TRANS
cg12839556	17	ODF4	8243756	+	-1.5154	0.17176	1.11642e-18	9545-156	GZMK	P49863	Granzyme K	55024256	55034570	5	TRANS
cg18181034	7	NA	27208885	+	1.11629	0.126523	1.11656e-18	3195-50	GNLY	P22749	Granulysin	85685175	85698852	2	TRANS
cg07890931	4	NA	15930875	-	-1.20545	0.13663	1.11685e-18	9545-156	GZMK	P49863	Granzyme K	55024256	55034570	5	TRANS
cg17987728	1	NA	2770471	-	-1.52159	0.172463	1.1172e-18	3195-50	GNLY	P22749	Granulysin	85685175	85698852	2	TRANS
cg04114897	9	PRUNE2;PRUNE2;PRUNE2;PRUNE2;PRUNE2;PRUNE2;PRUNE2	79230217	+	0.723316	0.0819835	1.11735e-18	3195-50	GNLY	P22749	Granulysin	85685175	85698852	2	TRANS
cg05898960	1	OBSCN;OBSCN;OBSCN;OBSCN;OBSCN;OBSCN	228524822	-	-1.51545	0.171768	1.11763e-18	9545-156	GZMK	P49863	Granzyme K	55024256	55034570	5	TRANS
cg14464244	7	MAGI2	79083056	+	0.855669	0.0969854	1.11771e-18	3195-50	GNLY	P22749	Granulysin	85685175	85698852	2	TRANS
cg27278787	18	DLGAP1;DLGAP1	3499813	+	1.02102	0.115727	1.11776e-18	3440-7	GZMA	P12544	Granzyme A	55102646	55110252	5	TRANS
cg19080043	15	NA	82397798	+	-1.49509	0.169461	1.11809e-18	9545-156	GZMK	P49863	Granzyme K	55024256	55034570	5	TRANS
cg19990744	22	AIFM3;AIFM3;AIFM3;AIFM3	21333817	-	0.83196	0.0942986	1.11815e-18	3440-7	GZMA	P12544	Granzyme A	55102646	55110252	5	TRANS
cg21789023	22	MKL1;MKL1;MKL1	40915746	+	0.771319	0.0874254	1.1184e-18	5339-49	S100A9	P06702	Protein S100-A9	153357854	153361023	1	TRANS
cg15091284	9	NA	96667270	-	-1.61569	0.183133	1.11901e-18	3440-7	GZMA	P12544	Granzyme A	55102646	55110252	5	TRANS
cg12076972	7	IGF2BP3	23368420	-	-1.1544	0.130848	1.1203e-18	3195-50	GNLY	P22749	Granulysin	85685175	85698852	2	TRANS
cg26954135	4	NOCT	139952160	-	1.00543	0.113964	1.12098e-18	9545-156	GZMK	P49863	Granzyme K	55024256	55034570	5	TRANS
cg13793580	3	LRRIQ4	169540297	+	-1.19913	0.13592	1.12147e-18	9545-156	GZMK	P49863	Granzyme K	55024256	55034570	5	TRANS
cg09900242	16	NA	68676451	+	0.765929	0.0868179	1.1219e-18	9545-156	GZMK	P49863	Granzyme K	55024256	55034570	5	TRANS
cg26925231	8	SGCZ	15094380	-	0.876632	0.0993663	1.12209e-18	3440-7	GZMA	P12544	Granzyme A	55102646	55110252	5	TRANS
cg20333014	11	ALDH3B2;ALDH3B2	67442126	-	-2.04608	0.231924	1.12211e-18	3195-50	GNLY	P22749	Granulysin	85685175	85698852	2	TRANS
cg23986143	7	ZP3;ZP3	76054256	+	-1.33648	0.151491	1.12278e-18	3440-7	GZMA	P12544	Granzyme A	55102646	55110252	5	TRANS
cg16904106	20	TPD52L2;TPD52L2;TPD52L2;TPD52L2;TPD52L2;TPD52L2;TPD52L2;TPD52L2;TPD52L2;TPD52L2;TPD52L2	62521331	+	-1.07462	0.12181	1.12326e-18	5339-49	S100A9	P06702	Protein S100-A9	153357854	153361023	1	TRANS
cg00522398	20	PPP1R16B;PPP1R16B	37469321	+	-1.34121	0.152029	1.12384e-18	3195-50	GNLY	P22749	Granulysin	85685175	85698852	2	TRANS
cg05539265	2	NA	102717438	+	-1.14669	0.129982	1.12497e-18	3440-7	GZMA	P12544	Granzyme A	55102646	55110252	5	TRANS
cg04554885	10	WDFY4	50085875	-	-1.48808	0.168681	1.12566e-18	3195-50	GNLY	P22749	Granulysin	85685175	85698852	2	TRANS
cg04946561	19	ARRDC5	4902899	+	-1.05359	0.11943	1.12581e-18	5339-49	S100A9	P06702	Protein S100-A9	153357854	153361023	1	TRANS
cg13240557	3	TMEM110-MUSTN1;TMEM110	52906562	-	-0.849546	0.0963009	1.12647e-18	5339-49	S100A9	P06702	Protein S100-A9	153357854	153361023	1	TRANS
cg15723874	1	MEF2D	156457945	-	-1.44696	0.164023	1.12742e-18	9545-156	GZMK	P49863	Granzyme K	55024256	55034570	5	TRANS
cg13184823	4	MTNR1A	187476599	+	0.868195	0.0984163	1.12779e-18	3195-50	GNLY	P22749	Granulysin	85685175	85698852	2	TRANS
cg01160452	10	KCNK18	118957098	-	-1.44738	0.164071	1.12802e-18	3195-50	GNLY	P22749	Granulysin	85685175	85698852	2	TRANS
cg25968937	18	DOK6	67139481	+	-1.12531	0.127563	1.12877e-18	9545-156	GZMK	P49863	Granzyme K	55024256	55034570	5	TRANS
cg04237997	11	ESAM	124629752	-	0.89251	0.101174	1.12877e-18	3195-50	GNLY	P22749	Granulysin	85685175	85698852	2	TRANS
cg10479082	7	TRIL	28996639	-	0.752003	0.0852466	1.12934e-18	3195-50	GNLY	P22749	Granulysin	85685175	85698852	2	TRANS
cg05193189	12	POLE	133241537	+	-0.77978	0.0883955	1.12945e-18	5339-49	S100A9	P06702	Protein S100-A9	153357854	153361023	1	TRANS
cg14514991	1	OR6N1	158737820	-	-1.35828	0.153975	1.13009e-18	3440-7	GZMA	P12544	Granzyme A	55102646	55110252	5	TRANS
cg06796713	2	MEIS1	66664871	+	1.09048	0.123618	1.13022e-18	3195-50	GNLY	P22749	Granulysin	85685175	85698852	2	TRANS
cg02973210	17	DNAH2	7680075	+	-1.48483	0.168321	1.13035e-18	9545-156	GZMK	P49863	Granzyme K	55024256	55034570	5	TRANS
cg10893908	11	LRP5	68180584	+	-1.1143	0.126318	1.13079e-18	3195-50	GNLY	P22749	Granulysin	85685175	85698852	2	TRANS
cg08843513	3	TMEM43;CHCHD4;CHCHD4	14164955	+	-1.69405	0.192039	1.13087e-18	9545-156	GZMK	P49863	Granzyme K	55024256	55034570	5	TRANS
cg16890788	18	NA	10015219	-	-1.18613	0.134462	1.13106e-18	3440-7	GZMA	P12544	Granzyme A	55102646	55110252	5	TRANS
cg14305476	14	NA	95969736	-	-1.18372	0.134189	1.13139e-18	3440-7	GZMA	P12544	Granzyme A	55102646	55110252	5	TRANS
cg17954152	1	PROX1	214160860	+	0.715998	0.0811671	1.1315e-18	9545-156	GZMK	P49863	Granzyme K	55024256	55034570	5	TRANS
cg03427461	6	ANKRD6;ANKRD6;ANKRD6;ANKRD6	90274792	+	-1.12211	0.127205	1.13164e-18	3440-7	GZMA	P12544	Granzyme A	55102646	55110252	5	TRANS
cg25377680	12	MGST1;MGST1;MGST1;MGST1;MGST1;MGST1;MGST1;MGST1;MGST1	16500795	-	0.958871	0.108701	1.13234e-18	3440-7	GZMA	P12544	Granzyme A	55102646	55110252	5	TRANS
cg03143681	4	EPHA5;EPHA5;EPHA5;EPHA5;EPHA5;EPHA5;EPHA5;EPHA5;EPHA5;EPHA5;EPHA5-AS1	66536155	-	0.638166	0.0723446	1.13245e-18	3440-7	GZMA	P12544	Granzyme A	55102646	55110252	5	TRANS
cg06252055	11	LOC338694	68923361	+	-0.641683	0.0727436	1.13282e-18	3440-7	GZMA	P12544	Granzyme A	55102646	55110252	5	TRANS
cg00195402	10	MYOF;MYOF	95140036	+	-1.14961	0.130324	1.13308e-18	3440-7	GZMA	P12544	Granzyme A	55102646	55110252	5	TRANS
cg05876665	5	NA	56863077	+	-1.37515	0.155894	1.13371e-18	9545-156	GZMK	P49863	Granzyme K	55024256	55034570	5	CIS
cg26996818	5	COL23A1	178017853	+	1.00183	0.113573	1.13395e-18	3195-50	GNLY	P22749	Granulysin	85685175	85698852	2	TRANS
cg18009710	5	LARP1	154092619	+	-1.3586	0.154019	1.13445e-18	9545-156	GZMK	P49863	Granzyme K	55024256	55034570	5	TRANS
cg23334398	2	NA	129819146	+	-1.72425	0.195472	1.13482e-18	9545-156	GZMK	P49863	Granzyme K	55024256	55034570	5	TRANS
cg20690420	6	NR2E1	108488751	+	1.16308	0.131854	1.13539e-18	3195-50	GNLY	P22749	Granulysin	85685175	85698852	2	TRANS
cg21415304	17	CDR2L	72988125	-	-1.2925	0.146527	1.13552e-18	3440-7	GZMA	P12544	Granzyme A	55102646	55110252	5	TRANS
cg01586028	3	MYLK;MYLK;MYLK;MYLK	123519402	-	-1.3037	0.147797	1.13572e-18	3195-50	GNLY	P22749	Granulysin	85685175	85698852	2	TRANS
cg16095148	2	SFXN5	73197100	+	-1.41098	0.15996	1.13594e-18	3440-7	GZMA	P12544	Granzyme A	55102646	55110252	5	TRANS
cg09008926	15	NA	58054319	+	-1.60802	0.1823	1.13731e-18	3195-50	GNLY	P22749	Granulysin	85685175	85698852	2	TRANS
cg09143103	10	FAM171A1	15286861	-	-1.12189	0.127189	1.13798e-18	3440-7	GZMA	P12544	Granzyme A	55102646	55110252	5	TRANS
cg03129384	10	FAM196A;DOCK1	128994644	+	0.617436	0.0699994	1.13858e-18	3440-7	GZMA	P12544	Granzyme A	55102646	55110252	5	TRANS
cg08993559	13	LINC01065	53726155	+	0.818705	0.0928177	1.13877e-18	3440-7	GZMA	P12544	Granzyme A	55102646	55110252	5	TRANS
cg24632241	2	CTNNA2;LRRTM1;CTNNA2	80530431	-	0.90375	0.10246	1.13905e-18	9545-156	GZMK	P49863	Granzyme K	55024256	55034570	5	TRANS
cg18088420	1	FCAMR;FCAMR;FCAMR	207134222	-	-1.73795	0.197035	1.13921e-18	9545-156	GZMK	P49863	Granzyme K	55024256	55034570	5	TRANS
cg21621248	2	CTNNA2;CTNNA2;LRRTM1	80531842	+	0.902824	0.102355	1.13921e-18	3440-7	GZMA	P12544	Granzyme A	55102646	55110252	5	TRANS
cg25025545	6	CD83;CD83	14136628	+	-0.76767	0.0870323	1.13936e-18	5339-49	S100A9	P06702	Protein S100-A9	153357854	153361023	1	TRANS
cg27563485	10	RHOBTB1;RHOBTB1;RHOBTB1;RHOBTB1	62635639	+	-1.85995	0.210868	1.13978e-18	9545-156	GZMK	P49863	Granzyme K	55024256	55034570	5	TRANS
cg06733347	15	GRAMD2	72453427	+	-1.83872	0.208462	1.14012e-18	3195-50	GNLY	P22749	Granulysin	85685175	85698852	2	TRANS
cg03889991	1	FCRL4	157566296	+	-1.05374	0.119466	1.14029e-18	3195-50	GNLY	P22749	Granulysin	85685175	85698852	2	TRANS
cg00816814	12	SLC2A14;SLC2A14;SLC2A14;SLC2A14;SLC2A14;SLC2A14;SLC2A14	8023784	+	-1.2332	0.139813	1.14113e-18	3195-50	GNLY	P22749	Granulysin	85685175	85698852	2	TRANS
cg09455209	3	EEFSEC	128073647	+	-1.84584	0.209272	1.1413e-18	3195-50	GNLY	P22749	Granulysin	85685175	85698852	2	TRANS
cg08454922	6	NA	3895506	-	-1.28095	0.145228	1.14185e-18	9545-156	GZMK	P49863	Granzyme K	55024256	55034570	5	TRANS
cg08500172	8	NA	127908827	-	-1.57882	0.178999	1.14197e-18	3195-50	GNLY	P22749	Granulysin	85685175	85698852	2	TRANS
cg05199139	3	NA	14288295	-	-1.33968	0.151887	1.14228e-18	3440-7	GZMA	P12544	Granzyme A	55102646	55110252	5	TRANS
cg08876441	1	FAM5C	190447421	-	0.97036	0.110016	1.1425e-18	3195-50	GNLY	P22749	Granulysin	85685175	85698852	2	TRANS
cg26062204	3	CLRN1;CLRN1;CLRN1	150661892	+	-0.927574	0.105165	1.14285e-18	3440-7	GZMA	P12544	Granzyme A	55102646	55110252	5	TRANS
cg09809732	20	EPPIN;EPPIN-WFDC6;EPPIN	44176257	-	-1.22413	0.138788	1.14327e-18	9545-156	GZMK	P49863	Granzyme K	55024256	55034570	5	TRANS
cg01431057	1	S100A8	153362927	-	-1.16129	0.131664	1.14329e-18	5339-49	S100A9	P06702	Protein S100-A9	153357854	153361023	1	CIS
cg25265126	2	IL1RN;IL1RN;IL1RN;IL1RN	113891507	-	1.38792	0.157359	1.1436e-18	5339-49	S100A9	P06702	Protein S100-A9	153357854	153361023	1	TRANS
cg04806635	7	NA	115957053	-	-1.27311	0.144343	1.14435e-18	9545-156	GZMK	P49863	Granzyme K	55024256	55034570	5	TRANS
cg22136619	10	ERCC6	50679752	-	-1.79664	0.203701	1.14455e-18	3440-7	GZMA	P12544	Granzyme A	55102646	55110252	5	TRANS
cg08435323	12	APPL2;APPL2;APPL2	105592468	+	-0.798195	0.0904983	1.14464e-18	5339-49	S100A9	P06702	Protein S100-A9	153357854	153361023	1	TRANS
cg25446460	4	NA	176486240	+	-1.58712	0.179948	1.14611e-18	3440-7	GZMA	P12544	Granzyme A	55102646	55110252	5	TRANS
cg15427886	8	NA	55379663	+	0.472181	0.0535366	1.1467e-18	3440-7	GZMA	P12544	Granzyme A	55102646	55110252	5	TRANS
cg19224761	11	NA	33233290	-	-0.75828	0.0859748	1.14672e-18	5339-49	S100A9	P06702	Protein S100-A9	153357854	153361023	1	TRANS
cg07671858	10	SYNPO2L;SYNPO2L	75407585	-	0.911499	0.103347	1.14705e-18	3440-7	GZMA	P12544	Granzyme A	55102646	55110252	5	TRANS
cg13067816	22	GSTTP2	24402088	+	-1.56497	0.177439	1.14743e-18	3440-7	GZMA	P12544	Granzyme A	55102646	55110252	5	TRANS
cg13559088	15	NA	94441198	+	-1.17107	0.13278	1.14777e-18	3440-7	GZMA	P12544	Granzyme A	55102646	55110252	5	TRANS
cg03902135	3	FBLN2;FBLN2;FBLN2	13672669	-	-1.23931	0.140517	1.14804e-18	9545-156	GZMK	P49863	Granzyme K	55024256	55034570	5	TRANS
cg05290748	8	NA	21668909	-	-1.61243	0.182823	1.14855e-18	3440-7	GZMA	P12544	Granzyme A	55102646	55110252	5	TRANS
cg19965221	15	TJP1;TJP1;TJP1;TJP1	30114474	+	0.590196	0.0669188	1.14888e-18	3195-50	GNLY	P22749	Granulysin	85685175	85698852	2	TRANS
cg17540118	15	NA	91382831	+	0.914167	0.103652	1.14893e-18	3195-50	GNLY	P22749	Granulysin	85685175	85698852	2	TRANS
cg22786472	4	NA	26198975	+	-0.967701	0.109722	1.1492e-18	3440-7	GZMA	P12544	Granzyme A	55102646	55110252	5	TRANS
cg18410843	4	NA	8167510	+	-1.50214	0.170323	1.1512e-18	3195-50	GNLY	P22749	Granulysin	85685175	85698852	2	TRANS
cg21602557	8	EXT1	119122878	-	0.903212	0.102413	1.15183e-18	3440-7	GZMA	P12544	Granzyme A	55102646	55110252	5	TRANS
cg16496477	2	LOC101060091	114606877	+	-1.03784	0.117678	1.15187e-18	9545-156	GZMK	P49863	Granzyme K	55024256	55034570	5	TRANS
cg11812782	5	NA	172220351	-	-1.37452	0.155855	1.15215e-18	17210-2	TCL1A	P56279	T-cell leukemia/lymphoma protein 1A	95714196	95709947	14	TRANS
cg05159036	14	LGMN;LGMN;LGMN;LGMN	93179229	+	-1.54484	0.175167	1.15243e-18	3195-50	GNLY	P22749	Granulysin	85685175	85698852	2	TRANS
cg02346706	15	NA	101645225	-	-1.40646	0.159478	1.15344e-18	3195-50	GNLY	P22749	Granulysin	85685175	85698852	2	TRANS
cg21196930	6	NA	23214308	+	-1.93648	0.219577	1.15352e-18	3440-7	GZMA	P12544	Granzyme A	55102646	55110252	5	TRANS
cg20601128	19	NA	33678249	+	-0.896464	0.10165	1.15376e-18	5339-49	S100A9	P06702	Protein S100-A9	153357854	153361023	1	TRANS
cg06725120	15	IGF1R;IGF1R	99288606	-	-0.790009	0.0895793	1.15377e-18	5339-49	S100A9	P06702	Protein S100-A9	153357854	153361023	1	TRANS
cg10966830	4	NA	115280987	+	-2.21636	0.251313	1.15398e-18	9545-156	GZMK	P49863	Granzyme K	55024256	55034570	5	TRANS
cg24054190	3	FGF12	192232863	+	0.909695	0.103151	1.15402e-18	3195-50	GNLY	P22749	Granulysin	85685175	85698852	2	TRANS
cg23396177	14	NA	72358413	-	-1.43035	0.162189	1.15418e-18	9545-156	GZMK	P49863	Granzyme K	55024256	55034570	5	TRANS
cg06571075	20	MACROD2	13976143	-	0.558359	0.0633128	1.15419e-18	9545-156	GZMK	P49863	Granzyme K	55024256	55034570	5	TRANS
cg01931614	2	STEAP3-AS1;STEAP3;STEAP3;STEAP3	120007053	+	-1.10627	0.125441	1.15459e-18	3195-50	GNLY	P22749	Granulysin	85685175	85698852	2	TRANS
cg21535942	1	CRYZ;TYW3;CRYZ;CRYZ;CRYZ;TYW3;TYW3	75199100	+	-0.441166	0.0500245	1.15482e-18	13983-27	CRYZ	Q08257	Quinone oxidoreductase	74733408	74705482	1	CIS
cg07379893	1	IGSF9;IGSF9	159902859	-	-1.91849	0.217544	1.15604e-18	9545-156	GZMK	P49863	Granzyme K	55024256	55034570	5	TRANS
cg05971667	15	RORA-AS1;RORA-AS1;RORA;RORA;RORA;RORA	60839152	+	-1.23401	0.139928	1.15619e-18	3195-50	GNLY	P22749	Granulysin	85685175	85698852	2	TRANS
cg25674056	22	SYN3;SYN3;SYN3	33058351	-	-1.34121	0.152085	1.15629e-18	9545-156	GZMK	P49863	Granzyme K	55024256	55034570	5	TRANS
cg17178546	17	NA	62408907	-	-1.03	0.116796	1.15689e-18	5339-49	S100A9	P06702	Protein S100-A9	153357854	153361023	1	TRANS
cg08509676	11	NA	69174646	-	-1.33336	0.151196	1.15712e-18	9545-156	GZMK	P49863	Granzyme K	55024256	55034570	5	TRANS
cg12339328	20	SEC23B;SEC23B;SEC23B	18491484	+	-0.974244	0.110474	1.15759e-18	5339-49	S100A9	P06702	Protein S100-A9	153357854	153361023	1	TRANS
cg05229822	3	TRNT1;TRNT1	3170767	-	-0.992437	0.112538	1.15812e-18	3195-50	GNLY	P22749	Granulysin	85685175	85698852	2	TRANS
cg21293902	19	SNORD34;RPL13AP5;SNORD35A;RPL13A	49994097	+	-1.26274	0.143189	1.15814e-18	9545-156	GZMK	P49863	Granzyme K	55024256	55034570	5	TRANS
cg21809516	14	MAP4K5;MAP4K5	50988575	-	-0.897464	0.101769	1.15854e-18	9545-156	GZMK	P49863	Granzyme K	55024256	55034570	5	TRANS
cg10333637	6	TREML2	41169391	+	1.03873	0.117788	1.15863e-18	3440-7	GZMA	P12544	Granzyme A	55102646	55110252	5	TRANS
cg01718116	2	DPP10;DPP10	115919829	-	0.728516	0.082611	1.15872e-18	9545-156	GZMK	P49863	Granzyme K	55024256	55034570	5	TRANS
cg03217204	6	ARG1;ARG1	131893980	-	-0.723517	0.0820443	1.15877e-18	5339-49	S100A9	P06702	Protein S100-A9	153357854	153361023	1	TRANS
cg12340037	12	GNPTAB	102193720	+	1.11163	0.126056	1.15894e-18	5339-49	S100A9	P06702	Protein S100-A9	153357854	153361023	1	TRANS
cg21919968	1	NA	147823425	-	-1.60417	0.181908	1.15927e-18	3440-7	GZMA	P12544	Granzyme A	55102646	55110252	5	TRANS
cg24782197	7	AUTS2;AUTS2;AUTS2	69308909	+	-1.36314	0.154577	1.15971e-18	5728-60	FCRL1	Q96LA6	Fc receptor-like protein 1	157820120	157794403	1	TRANS
cg11093740	4	NA	152255759	+	-1.37773	0.156231	1.15974e-18	9545-156	GZMK	P49863	Granzyme K	55024256	55034570	5	TRANS
cg25494988	12	NA	55437586	+	-0.769742	0.0872873	1.16024e-18	5339-49	S100A9	P06702	Protein S100-A9	153357854	153361023	1	TRANS
cg20104707	1	TNR	175518184	-	-1.87151	0.212226	1.16025e-18	9545-156	GZMK	P49863	Granzyme K	55024256	55034570	5	TRANS
cg06204638	18	SPIRE1;SPIRE1;SPIRE1	12656910	-	1.11293	0.126204	1.16027e-18	3440-7	GZMA	P12544	Granzyme A	55102646	55110252	5	TRANS
cg04868140	12	NA	66481872	+	-1.63154	0.185017	1.1619e-18	3195-50	GNLY	P22749	Granulysin	85685175	85698852	2	TRANS
cg23069970	12	BTBD11	107887188	-	-1.40218	0.159009	1.16248e-18	3440-7	GZMA	P12544	Granzyme A	55102646	55110252	5	TRANS
cg27419106	5	PDE4D;PDE4D;PDE4D	58980758	-	-1.18745	0.134658	1.1627e-18	3440-7	GZMA	P12544	Granzyme A	55102646	55110252	5	CIS
cg01309906	22	NA	17709445	+	-1.47553	0.167328	1.16317e-18	17210-2	TCL1A	P56279	T-cell leukemia/lymphoma protein 1A	95714196	95709947	14	TRANS
cg19249529	15	NA	33029102	-	-1.17433	0.133172	1.16355e-18	3440-7	GZMA	P12544	Granzyme A	55102646	55110252	5	TRANS
cg15427886	8	NA	55379663	+	0.465609	0.0528011	1.16362e-18	3195-50	GNLY	P22749	Granulysin	85685175	85698852	2	TRANS
cg19102557	14	KIAA0586;KIAA0586;KIAA0586;KIAA0586;KIAA0586;KIAA0586	58905670	+	-0.979976	0.111132	1.16374e-18	5339-49	S100A9	P06702	Protein S100-A9	153357854	153361023	1	TRANS
cg11075883	7	CNTNAP2	146658441	+	-1.3915	0.157799	1.16379e-18	3440-7	GZMA	P12544	Granzyme A	55102646	55110252	5	TRANS
cg04170400	5	P4HA2;P4HA2;P4HA2;P4HA2;P4HA2	131529382	-	-1.49546	0.169589	1.16407e-18	9545-156	GZMK	P49863	Granzyme K	55024256	55034570	5	TRANS
cg18142906	3	WDR49	167293814	+	-1.17065	0.132755	1.16411e-18	9545-156	GZMK	P49863	Granzyme K	55024256	55034570	5	TRANS
cg07441278	3	NA	48256968	+	-1.55224	0.176029	1.16424e-18	9545-156	GZMK	P49863	Granzyme K	55024256	55034570	5	TRANS
cg21381511	10	SUFU	104264849	+	0.965564	0.109498	1.1643e-18	3195-50	GNLY	P22749	Granulysin	85685175	85698852	2	TRANS
cg04179661	1	NA	178529779	+	-1.7989	0.204002	1.16446e-18	3195-50	GNLY	P22749	Granulysin	85685175	85698852	2	TRANS
cg09114559	10	ENO4	118609302	+	0.477641	0.0541664	1.16496e-18	9545-156	GZMK	P49863	Granzyme K	55024256	55034570	5	TRANS
cg12055735	22	NA	48467913	-	-1.32082	0.149786	1.1653e-18	3291-30	FCER2	P06734	Low affinity immunoglobulin epsilon Fc receptor	7702146	7688758	19	TRANS
cg04586073	20	KIAA1755	36848127	-	-1.43146	0.162336	1.16652e-18	3195-50	GNLY	P22749	Granulysin	85685175	85698852	2	TRANS
cg13393433	10	C10orf107	63525851	-	0.924307	0.104823	1.16759e-18	9545-156	GZMK	P49863	Granzyme K	55024256	55034570	5	TRANS
cg19276014	10	NA	133598638	+	-0.665007	0.0754176	1.16874e-18	17210-2	TCL1A	P56279	T-cell leukemia/lymphoma protein 1A	95714196	95709947	14	TRANS
cg08390732	19	POP4;POP4	30101243	-	-1.36961	0.155326	1.169e-18	3440-7	GZMA	P12544	Granzyme A	55102646	55110252	5	TRANS
cg08523981	14	LINC00523	101127960	-	-1.43155	0.162351	1.16929e-18	9545-156	GZMK	P49863	Granzyme K	55024256	55034570	5	TRANS
cg08106377	1	SMYD3;SMYD3	245951603	+	-1.61882	0.183592	1.17028e-18	3195-50	GNLY	P22749	Granulysin	85685175	85698852	2	TRANS
cg05590130	21	NA	16571797	-	-1.34175	0.152169	1.17036e-18	3440-7	GZMA	P12544	Granzyme A	55102646	55110252	5	TRANS
cg06077979	9	NSMF;NSMF;NSMF;NSMF;NSMF	140348995	+	0.836279	0.0948434	1.17065e-18	3440-7	GZMA	P12544	Granzyme A	55102646	55110252	5	TRANS
cg05689582	2	C2orf57;C2orf57	232457587	+	-1.48206	0.168082	1.17089e-18	3440-7	GZMA	P12544	Granzyme A	55102646	55110252	5	TRANS
cg12498094	2	SLC8A1;SLC8A1;SLC8A1;SLC8A1	40356782	-	-1.38586	0.157173	1.17109e-18	3195-50	GNLY	P22749	Granulysin	85685175	85698852	2	TRANS
cg03899430	7	AUTS2;AUTS2;AUTS2	69188824	+	-1.43194	0.162399	1.17128e-18	3195-50	GNLY	P22749	Granulysin	85685175	85698852	2	TRANS
cg02755130	4	WWC2	184186563	+	-1.03647	0.117548	1.17168e-18	9545-156	GZMK	P49863	Granzyme K	55024256	55034570	5	TRANS
cg00623101	3	ATP13A5	193015494	+	-1.21857	0.138201	1.17179e-18	3195-50	GNLY	P22749	Granulysin	85685175	85698852	2	TRANS
cg17979958	6	RCAN2;RCAN2;RCAN2;RCAN2;LOC101926915	46293409	+	-0.785333	0.0890667	1.17196e-18	9545-156	GZMK	P49863	Granzyme K	55024256	55034570	5	TRANS
cg23115933	17	CHD3;CHD3;CHD3	7814172	-	-1.38128	0.156654	1.17197e-18	5339-49	S100A9	P06702	Protein S100-A9	153357854	153361023	1	TRANS
cg03805839	17	NA	71876436	-	-1.50302	0.170464	1.17295e-18	9545-156	GZMK	P49863	Granzyme K	55024256	55034570	5	TRANS
cg12311705	2	ASAP2;ASAP2	9513441	-	-1.21574	0.137883	1.17384e-18	6485-59	IGLL1	P15814	Immunoglobulin lambda-like polypeptide 1	23580302	23573125	22	TRANS
cg08126411	9	GPR21;RABGAP1	125796611	-	0.879514	0.0997503	1.17408e-18	3440-7	GZMA	P12544	Granzyme A	55102646	55110252	5	TRANS
cg23942349	12	GLI1;GLI1;GLI1	57858027	-	-1.51897	0.172276	1.17469e-18	3195-50	GNLY	P22749	Granulysin	85685175	85698852	2	TRANS
cg21932191	1	NA	229211070	+	-1.1947	0.135498	1.17472e-18	3195-50	GNLY	P22749	Granulysin	85685175	85698852	2	TRANS
cg20775029	1	NA	41935378	-	-1.91194	0.216846	1.17517e-18	3195-50	GNLY	P22749	Granulysin	85685175	85698852	2	TRANS
cg16943600	1	HSPG2;HSPG2	22174757	-	-1.39316	0.158008	1.17547e-18	3195-50	GNLY	P22749	Granulysin	85685175	85698852	2	TRANS
cg23259038	1	B3GALNT2;B3GALNT2	235656143	+	1.18246	0.134112	1.17558e-18	5339-49	S100A9	P06702	Protein S100-A9	153357854	153361023	1	TRANS
cg02838758	6	CPNE5	36798582	-	-1.70665	0.193565	1.17654e-18	9545-156	GZMK	P49863	Granzyme K	55024256	55034570	5	TRANS
cg13279855	9	NA	92476370	+	-1.3788	0.156382	1.17682e-18	3195-50	GNLY	P22749	Granulysin	85685175	85698852	2	TRANS
cg11760593	14	NA	38053599	-	0.91092	0.103316	1.17771e-18	3440-7	GZMA	P12544	Granzyme A	55102646	55110252	5	TRANS
cg07430136	13	LATS2	21549195	+	-1.65148	0.187311	1.17788e-18	9545-156	GZMK	P49863	Granzyme K	55024256	55034570	5	TRANS
cg04670321	3	NA	14433930	-	-1.18899	0.134856	1.17805e-18	3195-50	GNLY	P22749	Granulysin	85685175	85698852	2	TRANS
cg11904464	20	MMP24	33834562	-	-1.13746	0.129012	1.17876e-18	9545-156	GZMK	P49863	Granzyme K	55024256	55034570	5	TRANS
cg26280287	14	LINC00523	101134256	+	-1.43616	0.162891	1.17884e-18	9545-156	GZMK	P49863	Granzyme K	55024256	55034570	5	TRANS
cg00158122	10	NA	101290029	+	0.938624	0.10646	1.17912e-18	9545-156	GZMK	P49863	Granzyme K	55024256	55034570	5	TRANS
cg13270738	6	TRIM38	25965841	+	-0.864494	0.0980523	1.1792e-18	5339-49	S100A9	P06702	Protein S100-A9	153357854	153361023	1	TRANS
cg00803207	8	TG	133913826	+	0.878915	0.099688	1.17928e-18	3195-50	GNLY	P22749	Granulysin	85685175	85698852	2	TRANS
cg25849922	6	MAP7;MAP7;MAP7;MAP7;MAP7;MAP7;MAP7;MAP7;MAP7;MAP7	136684448	+	-1.49359	0.169407	1.18013e-18	3440-7	GZMA	P12544	Granzyme A	55102646	55110252	5	TRANS
cg05287402	2	NA	112789644	+	1.06726	0.121052	1.18119e-18	9545-156	GZMK	P49863	Granzyme K	55024256	55034570	5	TRANS
cg05019211	22	SYN3;SYN3;SYN3	33343603	+	-1.41397	0.160378	1.18136e-18	3440-7	GZMA	P12544	Granzyme A	55102646	55110252	5	TRANS
cg15782911	11	NA	69389465	-	-1.50608	0.170827	1.18154e-18	3440-7	GZMA	P12544	Granzyme A	55102646	55110252	5	TRANS
cg24787755	10	HHEX	94451016	-	0.85878	0.0974067	1.18161e-18	3440-7	GZMA	P12544	Granzyme A	55102646	55110252	5	TRANS
cg00344766	11	LOC399886	45400938	+	-1.29104	0.146436	1.18185e-18	9545-156	GZMK	P49863	Granzyme K	55024256	55034570	5	TRANS
cg22526531	1	KIAA0319L	35913782	+	-1.0051	0.114003	1.182e-18	5339-49	S100A9	P06702	Protein S100-A9	153357854	153361023	1	TRANS
cg03577433	2	NA	174731517	+	-1.10117	0.124901	1.18263e-18	3440-7	GZMA	P12544	Granzyme A	55102646	55110252	5	TRANS
cg08993559	13	LINC01065	53726155	+	0.807848	0.091631	1.1829e-18	3195-50	GNLY	P22749	Granulysin	85685175	85698852	2	TRANS
cg16768018	3	ZIC4;ZIC4;ZIC4;ZIC4;ZIC4	147108843	-	0.700232	0.0794253	1.18372e-18	3440-7	GZMA	P12544	Granzyme A	55102646	55110252	5	TRANS
cg17597631	1	RERE;RERE;RERE	8443425	+	0.839263	0.0951952	1.1838e-18	3195-50	GNLY	P22749	Granulysin	85685175	85698852	2	TRANS
cg22806068	18	RBBP8;MIR4741;RBBP8;RBBP8	20512854	-	1.0625	0.120517	1.18395e-18	9545-156	GZMK	P49863	Granzyme K	55024256	55034570	5	TRANS
cg26394191	3	MYLK;MYLK;MYLK;MYLK	123459423	+	-1.50914	0.171178	1.18406e-18	9545-156	GZMK	P49863	Granzyme K	55024256	55034570	5	TRANS
cg27250486	15	IGF1R;IGF1R	99233108	+	-1.32784	0.150613	1.18407e-18	3195-50	GNLY	P22749	Granulysin	85685175	85698852	2	TRANS
cg14640661	1	EPB41;EPB41;EPB41;EPB41;EPB41;EPB41	29299015	+	-0.965984	0.109569	1.18415e-18	9545-156	GZMK	P49863	Granzyme K	55024256	55034570	5	TRANS
cg16625218	8	RBPMS;RBPMS;RBPMS;RBPMS	30272502	-	-1.06345	0.120625	1.1842e-18	3195-50	GNLY	P22749	Granulysin	85685175	85698852	2	TRANS
cg21903715	6	PACSIN1;PACSIN1	34485755	-	-2.06191	0.233878	1.18434e-18	3195-50	GNLY	P22749	Granulysin	85685175	85698852	2	TRANS
cg20452624	13	NA	49283663	-	-1.03189	0.117045	1.18473e-18	3440-7	GZMA	P12544	Granzyme A	55102646	55110252	5	TRANS
cg21044833	19	SYCE2;GCDH;GCDH	13010694	-	-1.13067	0.128252	1.18606e-18	3440-7	GZMA	P12544	Granzyme A	55102646	55110252	5	TRANS
cg23253179	11	NA	68801241	-	-1.18508	0.134424	1.18689e-18	9545-156	GZMK	P49863	Granzyme K	55024256	55034570	5	TRANS
cg24683255	1	NFASC;NFASC;NFASC;NFASC	204951031	-	-1.12324	0.12741	1.18691e-18	3195-50	GNLY	P22749	Granulysin	85685175	85698852	2	TRANS
cg16162122	20	KCNQ2;KCNQ2;KCNQ2;KCNQ2;KCNQ2	62090270	+	-1.25698	0.142581	1.18706e-18	9545-156	GZMK	P49863	Granzyme K	55024256	55034570	5	TRANS
cg22490861	12	HTR7P;HEBP1	13154718	-	0.856081	0.0971068	1.18755e-18	3195-50	GNLY	P22749	Granulysin	85685175	85698852	2	TRANS
cg14622879	6	NA	12234001	+	0.980806	0.111255	1.18811e-18	6485-59	IGLL1	P15814	Immunoglobulin lambda-like polypeptide 1	23580302	23573125	22	TRANS
cg07205154	1	RFWD2;RFWD2	176147105	-	1.04866	0.118952	1.18819e-18	5339-49	S100A9	P06702	Protein S100-A9	153357854	153361023	1	TRANS
cg07180988	12	NA	59325286	-	-1.6373	0.185723	1.18823e-18	9545-156	GZMK	P49863	Granzyme K	55024256	55034570	5	TRANS
cg20696173	13	NA	21497272	-	-1.14755	0.13017	1.18886e-18	3440-7	GZMA	P12544	Granzyme A	55102646	55110252	5	TRANS
cg02660643	16	ZCCHC14	87491587	-	-1.17748	0.133566	1.18887e-18	9545-156	GZMK	P49863	Granzyme K	55024256	55034570	5	TRANS
cg09703136	4	NA	173995054	-	-1.29526	0.146927	1.18961e-18	9545-156	GZMK	P49863	Granzyme K	55024256	55034570	5	TRANS
cg18860041	12	DIP2B	50903093	+	0.954122	0.10823	1.18971e-18	3440-7	GZMA	P12544	Granzyme A	55102646	55110252	5	TRANS
cg21686694	1	RNF220	44870714	+	0.980751	0.111251	1.19008e-18	3195-50	GNLY	P22749	Granulysin	85685175	85698852	2	TRANS
cg04337828	16	BANP;BANP	87990693	-	1.05562	0.119744	1.1901e-18	9545-156	GZMK	P49863	Granzyme K	55024256	55034570	5	TRANS
cg12655921	2	MYT1L	2019937	+	-1.68291	0.190903	1.19107e-18	3440-7	GZMA	P12544	Granzyme A	55102646	55110252	5	TRANS
cg22794078	15	C15orf44;C15orf44	65904012	-	0.978438	0.11099	1.1912e-18	3195-50	GNLY	P22749	Granulysin	85685175	85698852	2	TRANS
cg19324139	3	NA	34290115	+	1.18365	0.13427	1.19165e-18	5339-49	S100A9	P06702	Protein S100-A9	153357854	153361023	1	TRANS
cg12761046	15	AKAP13;AKAP13;AKAP13	86234715	-	1.06084	0.120339	1.19184e-18	5339-49	S100A9	P06702	Protein S100-A9	153357854	153361023	1	TRANS
cg09953116	21	NA	27787702	+	-1.4012	0.158949	1.19228e-18	9545-156	GZMK	P49863	Granzyme K	55024256	55034570	5	TRANS
cg26024852	15	ELL3;SERF2	44070538	+	-1.29354	0.146737	1.19272e-18	4148-49	PAPPA	Q13219	Pappalysin-1	116153791	116402321	9	TRANS
cg03544320	4	CRMP1	5894691	+	0.461133	0.0523103	1.19318e-18	9545-156	GZMK	P49863	Granzyme K	55024256	55034570	5	TRANS
cg06659727	13	COL4A2;COL4A1;COL4A1	110959428	+	0.698842	0.0792759	1.19358e-18	9545-156	GZMK	P49863	Granzyme K	55024256	55034570	5	TRANS
cg19013399	5	NA	159191650	-	0.840867	0.0953872	1.19371e-18	9545-156	GZMK	P49863	Granzyme K	55024256	55034570	5	TRANS
cg06297145	4	NFXL1	47917042	+	0.944784	0.107176	1.19444e-18	3195-50	GNLY	P22749	Granulysin	85685175	85698852	2	TRANS
cg13944175	19	HAS1	52222698	-	0.559769	0.0635008	1.19518e-18	3195-50	GNLY	P22749	Granulysin	85685175	85698852	2	TRANS
cg05312882	6	PTK7;PTK7;PTK7;PTK7;PTK7;PTK7;PTK7	43114278	+	-1.20134	0.136281	1.19523e-18	9545-156	GZMK	P49863	Granzyme K	55024256	55034570	5	TRANS
cg20018086	10	C10orf71	50518670	+	-1.60191	0.181722	1.19544e-18	3195-50	GNLY	P22749	Granulysin	85685175	85698852	2	TRANS
cg11622428	3	P2RY14;MED12L;P2RY14	150958842	+	-1.03484	0.117394	1.19602e-18	9545-156	GZMK	P49863	Granzyme K	55024256	55034570	5	TRANS
cg01474557	10	CDH23;CDH23;CDH23;CDH23;CDH23	73208605	-	-1.38193	0.15677	1.19691e-18	3195-50	GNLY	P22749	Granulysin	85685175	85698852	2	TRANS
cg17325815	2	NA	2797830	+	-1.4564	0.165219	1.1973e-18	3195-50	GNLY	P22749	Granulysin	85685175	85698852	2	TRANS
cg26359133	12	SH2B3	111847419	+	0.851632	0.0966131	1.19826e-18	9545-156	GZMK	P49863	Granzyme K	55024256	55034570	5	TRANS
cg22827694	1	ANKRD65;ANKRD65;ANKRD65	1356442	-	-1.37858	0.156393	1.19845e-18	3195-50	GNLY	P22749	Granulysin	85685175	85698852	2	TRANS
cg27372063	7	POR	75601901	+	-0.996239	0.113019	1.19877e-18	5339-49	S100A9	P06702	Protein S100-A9	153357854	153361023	1	TRANS
cg04400594	4	NA	39642189	+	-1.77183	0.201006	1.19909e-18	5728-60	FCRL1	Q96LA6	Fc receptor-like protein 1	157820120	157794403	1	TRANS
cg12960319	17	AATK-AS1	79156154	+	-1.37888	0.156428	1.19927e-18	3195-50	GNLY	P22749	Granulysin	85685175	85698852	2	TRANS
cg19931902	20	DEFB129	207144	-	1.0737	0.121808	1.19962e-18	5339-49	S100A9	P06702	Protein S100-A9	153357854	153361023	1	TRANS
cg23944102	22	PHF21B;PHF21B	45330386	+	-1.58996	0.180375	1.19973e-18	9545-156	GZMK	P49863	Granzyme K	55024256	55034570	5	TRANS
cg17072368	17	NA	56004592	-	-1.31724	0.149437	1.20022e-18	3195-50	GNLY	P22749	Granulysin	85685175	85698852	2	TRANS
cg25945356	15	NA	78123017	-	-1.5692	0.178021	1.20051e-18	3440-7	GZMA	P12544	Granzyme A	55102646	55110252	5	TRANS
cg01142735	8	NA	103932076	+	-1.13566	0.128838	1.2008e-18	3195-50	GNLY	P22749	Granulysin	85685175	85698852	2	TRANS
cg08567142	10	HK1;HK1;HK1;HK1;HK1	71087924	-	0.804432	0.0912617	1.20154e-18	3440-7	GZMA	P12544	Granzyme A	55102646	55110252	5	TRANS
cg06003494	10	ARHGAP22;ARHGAP22	49861631	+	-1.8001	0.20422	1.20188e-18	3195-50	GNLY	P22749	Granulysin	85685175	85698852	2	TRANS
cg02776473	1	PRDM16;PRDM16	3044886	-	-1.39399	0.158148	1.20275e-18	3440-7	GZMA	P12544	Granzyme A	55102646	55110252	5	TRANS
cg04569082	12	NA	127940323	-	0.856885	0.0972137	1.20278e-18	3440-7	GZMA	P12544	Granzyme A	55102646	55110252	5	TRANS
cg08695337	12	NA	96665945	+	-0.949112	0.107677	1.20281e-18	3195-50	GNLY	P22749	Granulysin	85685175	85698852	2	TRANS
cg11173131	20	C20orf123	45179226	-	0.856547	0.0971756	1.20299e-18	3195-50	GNLY	P22749	Granulysin	85685175	85698852	2	TRANS
cg07553066	18	NA	54118660	+	-1.00918	0.114494	1.20415e-18	3195-50	GNLY	P22749	Granulysin	85685175	85698852	2	TRANS
cg01129509	2	NA	122655796	-	-1.60124	0.181664	1.20424e-18	3440-7	GZMA	P12544	Granzyme A	55102646	55110252	5	TRANS
cg15336255	4	NA	124571100	+	-1.3043	0.147976	1.205e-18	3195-50	GNLY	P22749	Granulysin	85685175	85698852	2	TRANS
cg02956127	7	LOC728743	150104713	-	-1.51917	0.172355	1.20509e-18	3291-30	FCER2	P06734	Low affinity immunoglobulin epsilon Fc receptor	7702146	7688758	19	TRANS
cg15949485	2	MGAT4A;MGAT4A	99273454	+	0.904205	0.102585	1.20521e-18	17210-2	TCL1A	P56279	T-cell leukemia/lymphoma protein 1A	95714196	95709947	14	TRANS
cg11577199	19	NA	30596600	-	-1.5976	0.181253	1.20542e-18	3440-7	GZMA	P12544	Granzyme A	55102646	55110252	5	TRANS
cg04089246	7	TNS3	47579217	-	-1.47866	0.167759	1.20546e-18	9545-156	GZMK	P49863	Granzyme K	55024256	55034570	5	TRANS
cg16759787	14	NA	85667733	-	-1.84253	0.209042	1.20586e-18	3440-7	GZMA	P12544	Granzyme A	55102646	55110252	5	TRANS
cg14950134	2	TSSC1	3261155	-	-1.64503	0.186637	1.20715e-18	17210-2	TCL1A	P56279	T-cell leukemia/lymphoma protein 1A	95714196	95709947	14	TRANS
cg04819180	17	TBCD	80829157	+	-1.07663	0.12215	1.20761e-18	6485-59	IGLL1	P15814	Immunoglobulin lambda-like polypeptide 1	23580302	23573125	22	TRANS
cg24771085	6	LRP11	150157590	-	-1.32909	0.150794	1.20773e-18	9545-156	GZMK	P49863	Granzyme K	55024256	55034570	5	TRANS
cg20214305	6	RPS6KA2;RPS6KA2	167033080	-	-1.54704	0.175522	1.20785e-18	3195-50	GNLY	P22749	Granulysin	85685175	85698852	2	TRANS
cg04755888	8	NA	23351369	-	-1.62708	0.184602	1.20796e-18	3195-50	GNLY	P22749	Granulysin	85685175	85698852	2	TRANS
cg02619037	6	NA	88381391	+	-0.783153	0.0888538	1.20811e-18	5339-49	S100A9	P06702	Protein S100-A9	153357854	153361023	1	TRANS
cg12177513	6	NA	111360314	+	-0.917196	0.104062	1.20832e-18	9545-156	GZMK	P49863	Granzyme K	55024256	55034570	5	TRANS
cg16150752	5	2011-03-01	16180072	-	0.580173	0.0658246	1.20847e-18	9545-156	GZMK	P49863	Granzyme K	55024256	55034570	5	TRANS
cg05145292	7	NA	98332495	-	-1.0025	0.113741	1.20874e-18	9545-156	GZMK	P49863	Granzyme K	55024256	55034570	5	TRANS
cg10906284	12	AVPR1A	63544430	+	0.927736	0.105259	1.20941e-18	3195-50	GNLY	P22749	Granulysin	85685175	85698852	2	TRANS
cg05078108	6	NA	164150279	+	-1.81157	0.205539	1.21043e-18	3195-50	GNLY	P22749	Granulysin	85685175	85698852	2	TRANS
cg25037976	6	NA	3566324	-	-1.25291	0.142155	1.21088e-18	3440-7	GZMA	P12544	Granzyme A	55102646	55110252	5	TRANS
cg18171070	17	BECN1	40967121	-	-1.38726	0.1574	1.21158e-18	5339-49	S100A9	P06702	Protein S100-A9	153357854	153361023	1	TRANS
cg08003628	8	ZFPM2	106332188	-	0.865442	0.0981947	1.21272e-18	3440-7	GZMA	P12544	Granzyme A	55102646	55110252	5	TRANS
cg15131417	2	ZNF804A	185510906	+	-1.48431	0.168415	1.21404e-18	9545-156	GZMK	P49863	Granzyme K	55024256	55034570	5	TRANS
cg17542742	1	C1orf95	226788200	-	-1.45789	0.165418	1.21428e-18	3195-50	GNLY	P22749	Granulysin	85685175	85698852	2	TRANS
cg09659734	16	DKFZP434H168;GNAO1;GNAO1	56227065	-	1.0496	0.119092	1.2144e-18	9545-156	GZMK	P49863	Granzyme K	55024256	55034570	5	TRANS
cg02979978	3	ITPR1;ITPR1;ITPR1	4737576	-	-0.70666	0.0801811	1.21512e-18	5339-49	S100A9	P06702	Protein S100-A9	153357854	153361023	1	TRANS
cg16866185	1	PPFIA4;PPFIA4	203003601	-	-1.5634	0.177391	1.21539e-18	3440-7	GZMA	P12544	Granzyme A	55102646	55110252	5	TRANS
cg02613747	11	SHANK2	70682786	+	-1.3126	0.148934	1.21559e-18	9545-156	GZMK	P49863	Granzyme K	55024256	55034570	5	TRANS
cg06030846	3	TMEM108;TMEM108	133098492	+	-1.43423	0.162737	1.21662e-18	3195-50	GNLY	P22749	Granulysin	85685175	85698852	2	TRANS
cg18030943	3	LAMP3	182876556	-	1.03377	0.117299	1.21678e-18	5339-49	S100A9	P06702	Protein S100-A9	153357854	153361023	1	TRANS
cg18718692	3	BFSP2	133121913	-	-1.58066	0.179352	1.21688e-18	3440-7	GZMA	P12544	Granzyme A	55102646	55110252	5	TRANS
cg09904415	4	SCOC;SCOC-AS1	141224879	+	-1.13202	0.128447	1.21709e-18	3440-7	GZMA	P12544	Granzyme A	55102646	55110252	5	TRANS
cg21142557	1	NA	204370262	-	-1.66229	0.188616	1.21766e-18	4148-49	PAPPA	Q13219	Pappalysin-1	116153791	116402321	9	TRANS
cg26751588	17	COX10	14109671	+	-0.877242	0.0995388	1.21771e-18	9545-156	GZMK	P49863	Granzyme K	55024256	55034570	5	TRANS
cg05774434	16	ZNF821;ZNF821;ZNF821;ZNF821;ZNF821	71914424	+	0.851613	0.096631	1.21794e-18	3440-7	GZMA	P12544	Granzyme A	55102646	55110252	5	TRANS
cg15087939	5	NA	133182866	-	-1.744	0.197889	1.218e-18	17210-2	TCL1A	P56279	T-cell leukemia/lymphoma protein 1A	95714196	95709947	14	TRANS
cg19156483	2	FIGN	164592571	-	0.895392	0.101599	1.21859e-18	3195-50	GNLY	P22749	Granulysin	85685175	85698852	2	TRANS
cg07240413	10	NA	8145066	-	-0.727637	0.0825643	1.21868e-18	9545-156	GZMK	P49863	Granzyme K	55024256	55034570	5	TRANS
cg15643078	12	NA	22562854	-	-0.859867	0.0975692	1.21954e-18	9545-156	GZMK	P49863	Granzyme K	55024256	55034570	5	TRANS
cg19445748	7	NA	26112900	+	-1.4316	0.162444	1.21991e-18	3440-7	GZMA	P12544	Granzyme A	55102646	55110252	5	TRANS
cg24642843	1	NA	20577410	+	-1.47541	0.167416	1.22005e-18	9545-156	GZMK	P49863	Granzyme K	55024256	55034570	5	TRANS
cg09095033	2	GPD2;GPD2;GPD2	157292214	-	0.816342	0.0926313	1.22049e-18	3440-7	GZMA	P12544	Granzyme A	55102646	55110252	5	TRANS
cg01189934	13	LINC01050;LINC01050	43385958	-	-1.12192	0.127306	1.22065e-18	9545-156	GZMK	P49863	Granzyme K	55024256	55034570	5	TRANS
cg19713585	16	ECI1;ECI1	2298791	-	-1.0903	0.123718	1.22096e-18	5339-49	S100A9	P06702	Protein S100-A9	153357854	153361023	1	TRANS
cg23287111	2	NA	201045458	+	-1.28538	0.145855	1.22124e-18	9545-156	GZMK	P49863	Granzyme K	55024256	55034570	5	TRANS
cg05295006	4	GALNTL6	172734347	-	0.939891	0.106652	1.22162e-18	3195-50	GNLY	P22749	Granulysin	85685175	85698852	2	TRANS
cg22021794	5	NA	54177306	-	-1.11029	0.125988	1.22219e-18	3440-7	GZMA	P12544	Granzyme A	55102646	55110252	5	CIS
cg26241941	3	PLCH1;PLCH1;PLCH1	155213524	-	-1.23217	0.139819	1.2224e-18	3440-7	GZMA	P12544	Granzyme A	55102646	55110252	5	TRANS
cg06072309	3	VIPR1;VIPR1;VIPR1;VIPR1;VIPR1	42558835	-	-1.29774	0.147262	1.22432e-18	3440-7	GZMA	P12544	Granzyme A	55102646	55110252	5	TRANS
cg12797746	8	NA	1110520	+	-1.15892	0.13151	1.22466e-18	9545-156	GZMK	P49863	Granzyme K	55024256	55034570	5	TRANS
cg26431787	13	PARP4	25079722	+	-0.864249	0.0980719	1.22487e-18	5339-49	S100A9	P06702	Protein S100-A9	153357854	153361023	1	TRANS
cg14646214	11	KCNQ1;KCNQ1	2614798	-	-1.58514	0.179876	1.22502e-18	3195-50	GNLY	P22749	Granulysin	85685175	85698852	2	TRANS
cg06010416	2	NA	121211251	+	-1.57534	0.178767	1.22613e-18	9545-156	GZMK	P49863	Granzyme K	55024256	55034570	5	TRANS
cg19721221	1	NA	181081214	+	-1.85102	0.210052	1.22714e-18	3440-7	GZMA	P12544	Granzyme A	55102646	55110252	5	TRANS
cg10978744	5	NA	169611910	-	-1.58186	0.17951	1.22826e-18	3440-7	GZMA	P12544	Granzyme A	55102646	55110252	5	TRANS
cg16553721	19	TNFSF14;TNFSF14	6668742	+	-1.00381	0.113913	1.22833e-18	3440-7	GZMA	P12544	Granzyme A	55102646	55110252	5	TRANS
cg00264650	9	CDKN2B-AS1;CDKN2B-AS1;CDKN2B-AS1;CDKN2B-AS1;CDKN2B-AS1;CDKN2B-AS1;CDKN2B-AS1;CDKN2B-AS1;CDKN2B-AS1;CDKN2B-AS1;CDKN2B-AS1;CDKN2B-AS1;CDKN2B-AS1;CDKN2B-AS1	22030259	+	0.780526	0.088575	1.22886e-18	9545-156	GZMK	P49863	Granzyme K	55024256	55034570	5	TRANS
cg00803207	8	TG	133913826	+	0.887911	0.100761	1.22893e-18	3440-7	GZMA	P12544	Granzyme A	55102646	55110252	5	TRANS
cg18990588	7	NA	175713	+	-1.37639	0.156195	1.22904e-18	3195-50	GNLY	P22749	Granulysin	85685175	85698852	2	TRANS
cg11167160	16	DHODH	72051243	-	-0.811219	0.0920584	1.22931e-18	5339-49	S100A9	P06702	Protein S100-A9	153357854	153361023	1	TRANS
cg02624791	10	NA	33314085	-	-1.53274	0.173939	1.22988e-18	9545-156	GZMK	P49863	Granzyme K	55024256	55034570	5	TRANS
cg14456470	3	NA	13517925	+	-1.47231	0.167081	1.22989e-18	9545-156	GZMK	P49863	Granzyme K	55024256	55034570	5	TRANS
cg06441106	1	TUFT1;TUFT1	151512215	-	1.03223	0.11714	1.23018e-18	9545-156	GZMK	P49863	Granzyme K	55024256	55034570	5	TRANS
cg03637653	10	NA	98525268	-	-1.15975	0.131612	1.23022e-18	3195-50	GNLY	P22749	Granulysin	85685175	85698852	2	TRANS
cg09072859	11	OPCML	132934128	+	0.659151	0.0748023	1.2303e-18	9545-156	GZMK	P49863	Granzyme K	55024256	55034570	5	TRANS
cg10220627	11	AHNAK	62220753	-	-1.63859	0.185952	1.2303e-18	9545-156	GZMK	P49863	Granzyme K	55024256	55034570	5	TRANS
cg09869279	20	NA	290737	-	1.14076	0.129457	1.23054e-18	3195-50	GNLY	P22749	Granulysin	85685175	85698852	2	TRANS
cg10000398	22	NA	22270389	+	-1.37545	0.15609	1.23056e-18	3440-7	GZMA	P12544	Granzyme A	55102646	55110252	5	TRANS
cg18136026	22	FAM19A5	48960616	+	-1.21667	0.138073	1.23167e-18	3195-50	GNLY	P22749	Granulysin	85685175	85698852	2	TRANS
cg10669970	2	C2orf61	47325167	+	-1.33891	0.151947	1.23248e-18	3195-50	GNLY	P22749	Granulysin	85685175	85698852	2	TRANS
cg02606423	2	OTX1	63280376	-	1.04335	0.118406	1.23306e-18	3195-50	GNLY	P22749	Granulysin	85685175	85698852	2	TRANS
cg12058774	16	SLC6A2;SLC6A2;SLC6A2	55702285	+	-1.83053	0.207741	1.23364e-18	3440-7	GZMA	P12544	Granzyme A	55102646	55110252	5	TRANS
cg00706371	16	NA	49512158	-	-1.4585	0.165521	1.23375e-18	17210-2	TCL1A	P56279	T-cell leukemia/lymphoma protein 1A	95714196	95709947	14	TRANS
cg15598762	6	NA	148598455	-	-1.40861	0.15986	1.23447e-18	9545-156	GZMK	P49863	Granzyme K	55024256	55034570	5	TRANS
cg04562757	1	ARHGEF10L	17882998	+	-1.58625	0.18002	1.23467e-18	3440-7	GZMA	P12544	Granzyme A	55102646	55110252	5	TRANS
cg08536911	16	OSGIN1;OSGIN1;OSGIN1	83999183	+	-1.75107	0.198726	1.23492e-18	3195-50	GNLY	P22749	Granulysin	85685175	85698852	2	TRANS
cg14062119	12	NA	54088959	-	0.735965	0.0835234	1.23512e-18	3195-50	GNLY	P22749	Granulysin	85685175	85698852	2	TRANS
cg10117737	21	NA	43088540	-	-1.31584	0.149334	1.23619e-18	3440-7	GZMA	P12544	Granzyme A	55102646	55110252	5	TRANS
cg23243066	11	SWAP70	9686532	-	0.89428	0.101492	1.23674e-18	3440-7	GZMA	P12544	Granzyme A	55102646	55110252	5	TRANS
cg15585794	11	NTM;NTM;NTM;NTM	131780329	-	0.872659	0.09904	1.23843e-18	9545-156	GZMK	P49863	Granzyme K	55024256	55034570	5	TRANS
cg03069507	7	NA	17810435	-	0.780563	0.0885881	1.23872e-18	3195-50	GNLY	P22749	Granulysin	85685175	85698852	2	TRANS
cg23474501	10	GPR123	134902168	+	0.776246	0.0880993	1.23987e-18	9545-156	GZMK	P49863	Granzyme K	55024256	55034570	5	TRANS
cg10353705	11	CCDC153	119064659	+	-1.54282	0.1751	1.23995e-18	9545-156	GZMK	P49863	Granzyme K	55024256	55034570	5	TRANS
cg22097677	21	NA	47118484	+	-1.80929	0.205344	1.2402e-18	3440-7	GZMA	P12544	Granzyme A	55102646	55110252	5	TRANS
cg12798955	4	TMEM154	153582263	-	-1.17385	0.133226	1.24103e-18	5728-60	FCRL1	Q96LA6	Fc receptor-like protein 1	157820120	157794403	1	TRANS
cg10582357	2	LINC00486	33090774	+	-0.951542	0.107996	1.24157e-18	3195-50	GNLY	P22749	Granulysin	85685175	85698852	2	TRANS
cg24143115	1	NA	204695771	-	-1.44884	0.164439	1.24233e-18	3195-50	GNLY	P22749	Granulysin	85685175	85698852	2	TRANS
cg22172014	8	NA	95339602	-	-1.13699	0.129044	1.24246e-18	9545-156	GZMK	P49863	Granzyme K	55024256	55034570	5	TRANS
cg27512340	13	NA	21495819	+	-1.24691	0.141522	1.24316e-18	3195-50	GNLY	P22749	Granulysin	85685175	85698852	2	TRANS
cg15032239	15	CYFIP1	22891954	-	0.864123	0.0980762	1.24333e-18	9545-156	GZMK	P49863	Granzyme K	55024256	55034570	5	TRANS
cg08570691	19	RPL13AP5;SNORD35A;SNORD33;SNORD34;RPL13A	49993873	-	-0.64077	0.0727264	1.24369e-18	3195-50	GNLY	P22749	Granulysin	85685175	85698852	2	TRANS
cg10515048	14	SOS2	50697283	-	0.928319	0.105364	1.24469e-18	3195-50	GNLY	P22749	Granulysin	85685175	85698852	2	TRANS
cg09227865	7	NA	98399869	-	0.953771	0.108253	1.24486e-18	3195-50	GNLY	P22749	Granulysin	85685175	85698852	2	TRANS
cg13253847	17	BZRAP1;BZRAP1	56402238	-	1.25748	0.142725	1.24563e-18	3195-50	GNLY	P22749	Granulysin	85685175	85698852	2	TRANS
cg03635646	3	MYLK-AS1;MYLK-AS1	123329317	-	-1.51981	0.172502	1.24663e-18	3291-30	FCER2	P06734	Low affinity immunoglobulin epsilon Fc receptor	7702146	7688758	19	TRANS
cg04491808	1	ABCA4	94585452	-	-1.54632	0.17551	1.24712e-18	3440-7	GZMA	P12544	Granzyme A	55102646	55110252	5	TRANS
cg08719267	4	INTU	128562983	-	-1.05755	0.120036	1.24799e-18	3440-7	GZMA	P12544	Granzyme A	55102646	55110252	5	TRANS
cg16566164	4	FHDC1	153894523	-	-1.35879	0.154228	1.24834e-18	9545-156	GZMK	P49863	Granzyme K	55024256	55034570	5	TRANS
cg18269382	14	C14orf166B	77328166	-	-1.6452	0.186737	1.2485e-18	9545-156	GZMK	P49863	Granzyme K	55024256	55034570	5	TRANS
cg13170640	8	NA	98471635	+	-1.32459	0.150348	1.24941e-18	3440-7	GZMA	P12544	Granzyme A	55102646	55110252	5	TRANS
cg10163555	5	RASGEF1C	179603388	+	-1.18164	0.134123	1.2496e-18	3195-50	GNLY	P22749	Granulysin	85685175	85698852	2	TRANS
cg19044062	3	NA	152364975	-	-1.38865	0.15762	1.24999e-18	3195-50	GNLY	P22749	Granulysin	85685175	85698852	2	TRANS
cg06410746	8	NKAIN3	63161676	+	0.781309	0.0886831	1.25013e-18	9545-156	GZMK	P49863	Granzyme K	55024256	55034570	5	TRANS
cg03574656	2	FAM228B;FAM228B	24327900	-	-1.50863	0.17124	1.25063e-18	5728-60	FCRL1	Q96LA6	Fc receptor-like protein 1	157820120	157794403	1	TRANS
cg18517195	15	LRRC49;THAP10	71184476	-	0.81579	0.0925975	1.25072e-18	3195-50	GNLY	P22749	Granulysin	85685175	85698852	2	TRANS
cg03589653	8	NA	53403761	+	-1.62837	0.184831	1.25083e-18	9545-156	GZMK	P49863	Granzyme K	55024256	55034570	5	TRANS
cg17642736	2	LRP2	170039085	-	-0.789654	0.0896311	1.25101e-18	5339-49	S100A9	P06702	Protein S100-A9	153357854	153361023	1	TRANS
cg08771861	6	SLC22A7;SLC22A7	43264720	-	-1.1862	0.134643	1.25142e-18	3440-7	GZMA	P12544	Granzyme A	55102646	55110252	5	TRANS
cg00025643	1	NA	37904694	-	-1.56607	0.177761	1.25177e-18	3195-50	GNLY	P22749	Granulysin	85685175	85698852	2	TRANS
cg14102807	16	CD19	28943677	+	-1.46679	0.166492	1.25194e-18	5728-60	FCRL1	Q96LA6	Fc receptor-like protein 1	157820120	157794403	1	TRANS
cg20773433	1	KDM5B;KDM5B	202700936	-	-1.34612	0.152796	1.25215e-18	3440-7	GZMA	P12544	Granzyme A	55102646	55110252	5	TRANS
cg13890919	2	STEAP3;STEAP3;STEAP3	119986030	-	-1.35571	0.153884	1.25223e-18	3440-7	GZMA	P12544	Granzyme A	55102646	55110252	5	TRANS
cg26100071	11	ABCC8;ABCC8	17493151	-	-1.24392	0.141195	1.25246e-18	3195-50	GNLY	P22749	Granulysin	85685175	85698852	2	TRANS
cg26979537	19	NAPA	48016860	-	-1.27069	0.144234	1.25259e-18	9015-1	PRG3	Q9Y2Y8	Proteoglycan 3	57381150	57376769	11	TRANS
cg25789720	12	FGF6	4555262	+	-1.72552	0.195862	1.25281e-18	9545-156	GZMK	P49863	Granzyme K	55024256	55034570	5	TRANS
cg25601025	13	STARD13	33906662	-	-1.4518	0.164793	1.25297e-18	9545-156	GZMK	P49863	Granzyme K	55024256	55034570	5	TRANS
cg27403778	14	SAMD4A;SAMD4A	55035029	+	1.11847	0.126958	1.25336e-18	9545-156	GZMK	P49863	Granzyme K	55024256	55034570	5	TRANS
cg25619978	5	TRPC7;TRPC7;TRPC7	135558602	+	-1.4943	0.16962	1.25519e-18	3440-7	GZMA	P12544	Granzyme A	55102646	55110252	5	TRANS
cg07799296	7	NA	17672770	-	-1.66227	0.188689	1.25616e-18	9545-156	GZMK	P49863	Granzyme K	55024256	55034570	5	TRANS
cg05173889	14	TDRD9	104436161	-	-1.13793	0.12917	1.25675e-18	3440-7	GZMA	P12544	Granzyme A	55102646	55110252	5	TRANS
cg19942994	9	TJP2;TJP2;TJP2;TJP2	71791756	+	-1.04452	0.118567	1.25687e-18	9545-156	GZMK	P49863	Granzyme K	55024256	55034570	5	TRANS
cg00754253	11	HRASLS5;HRASLS5;HRASLS5	63259187	+	0.764728	0.0868071	1.2569e-18	3440-7	GZMA	P12544	Granzyme A	55102646	55110252	5	TRANS
cg06802687	11	ST5;ST5;ST5	8724225	+	-1.63036	0.185068	1.25692e-18	3195-50	GNLY	P22749	Granulysin	85685175	85698852	2	TRANS
cg09851620	1	NA	95403214	-	-1.21502	0.137921	1.2572e-18	9545-156	GZMK	P49863	Granzyme K	55024256	55034570	5	TRANS
cg04180419	3	NA	39336933	+	-1.07277	0.121775	1.25769e-18	3195-50	GNLY	P22749	Granulysin	85685175	85698852	2	TRANS
cg02472818	7	COPG2	130148654	+	-1.17759	0.133674	1.25797e-18	9545-156	GZMK	P49863	Granzyme K	55024256	55034570	5	TRANS
cg09794722	22	LARGE;LARGE	33916175	-	-1.20485	0.136769	1.25849e-18	17210-2	TCL1A	P56279	T-cell leukemia/lymphoma protein 1A	95714196	95709947	14	TRANS
cg14907703	10	LINC01561;MIR5694	122357656	+	-1.39593	0.15846	1.25861e-18	9545-156	GZMK	P49863	Granzyme K	55024256	55034570	5	TRANS
cg01907206	2	AOX1	201449632	+	-1.20377	0.136646	1.25881e-18	6485-59	IGLL1	P15814	Immunoglobulin lambda-like polypeptide 1	23580302	23573125	22	TRANS
cg27062243	10	TCF7L2;TCF7L2;TCF7L2;TCF7L2;TCF7L2;TCF7L2	114833720	-	-1.4541	0.165064	1.25889e-18	3195-50	GNLY	P22749	Granulysin	85685175	85698852	2	TRANS
cg19808844	2	LINC01102;LINC01103	105119631	-	-1.33708	0.15178	1.25897e-18	9545-156	GZMK	P49863	Granzyme K	55024256	55034570	5	TRANS
cg00529978	10	FAM53B	126376995	+	-1.15825	0.13148	1.25903e-18	3440-7	GZMA	P12544	Granzyme A	55102646	55110252	5	TRANS
cg14836499	7	CPED1;CPED1;CPED1	120629643	-	0.835814	0.0948793	1.26011e-18	3195-50	GNLY	P22749	Granulysin	85685175	85698852	2	TRANS
cg07154475	3	NA	152687283	-	-1.26755	0.143889	1.26024e-18	9545-156	GZMK	P49863	Granzyme K	55024256	55034570	5	TRANS
cg25557835	8	SLC7A2;SLC7A2	17354715	+	0.635893	0.0721852	1.26041e-18	3195-50	GNLY	P22749	Granulysin	85685175	85698852	2	TRANS
cg13515764	2	NA	129314587	-	-1.14768	0.130282	1.26059e-18	3195-50	GNLY	P22749	Granulysin	85685175	85698852	2	TRANS
cg02689489	10	NA	31423315	+	0.96318	0.109339	1.26106e-18	9545-156	GZMK	P49863	Granzyme K	55024256	55034570	5	TRANS
cg15870300	11	NA	69148325	+	-1.52183	0.172756	1.26113e-18	3440-7	GZMA	P12544	Granzyme A	55102646	55110252	5	TRANS
cg07458509	19	CD320;CD320	8372513	-	-0.982771	0.111563	1.2613e-18	3195-50	GNLY	P22749	Granulysin	85685175	85698852	2	TRANS
cg18871988	1	ID3	23886495	+	0.91264	0.103602	1.26159e-18	3440-7	GZMA	P12544	Granzyme A	55102646	55110252	5	TRANS
cg12551957	7	FBXL18	5535006	-	-1.54605	0.175506	1.26181e-18	5728-60	FCRL1	Q96LA6	Fc receptor-like protein 1	157820120	157794403	1	TRANS
cg15470831	7	VOPP1;VOPP1;VOPP1;VOPP1	55603306	+	-1.12533	0.127748	1.26225e-18	3195-50	GNLY	P22749	Granulysin	85685175	85698852	2	TRANS
cg26289022	3	NA	197319080	-	-1.13061	0.128349	1.26351e-18	3195-50	GNLY	P22749	Granulysin	85685175	85698852	2	TRANS
cg16140558	8	ANK1;ANK1;ANK1;ANK1;ANK1;ANK1;ANK1;ANK1	41514039	-	-1.51689	0.172199	1.26367e-18	9545-156	GZMK	P49863	Granzyme K	55024256	55034570	5	TRANS
cg20171011	11	TSPAN4;TSPAN4;TSPAN4;TSPAN4;TSPAN4;TSPAN4;TSPAN4	865575	+	-0.909702	0.103271	1.26382e-18	9545-156	GZMK	P49863	Granzyme K	55024256	55034570	5	TRANS
cg05008972	14	NA	22898203	-	0.894679	0.101566	1.264e-18	17210-2	TCL1A	P56279	T-cell leukemia/lymphoma protein 1A	95714196	95709947	14	TRANS
cg15891546	8	DENND3	142179908	-	-0.880486	0.0999544	1.26404e-18	5339-49	S100A9	P06702	Protein S100-A9	153357854	153361023	1	TRANS
cg08029014	13	WDFY2	52256202	+	-1.1263	0.127861	1.26475e-18	3440-7	GZMA	P12544	Granzyme A	55102646	55110252	5	TRANS
cg25625127	5	NA	137977051	+	-1.34685	0.152898	1.26487e-18	9545-156	GZMK	P49863	Granzyme K	55024256	55034570	5	TRANS
cg17291245	1	RNU6-79P;NAV1;IPO9-AS1;NAV1	201744463	-	-1.33641	0.151713	1.265e-18	3195-50	GNLY	P22749	Granulysin	85685175	85698852	2	TRANS
cg22411618	6	NA	47406972	-	0.963999	0.109436	1.26508e-18	9545-156	GZMK	P49863	Granzyme K	55024256	55034570	5	TRANS
cg06836238	8	NA	95031979	+	-1.43276	0.162652	1.26558e-18	3440-7	GZMA	P12544	Granzyme A	55102646	55110252	5	TRANS
cg24243879	10	MYST4	76614628	-	0.9136	0.103715	1.26562e-18	3195-50	GNLY	P22749	Granulysin	85685175	85698852	2	TRANS
cg12086468	10	NA	30865963	+	-1.17508	0.1334	1.26617e-18	3440-7	GZMA	P12544	Granzyme A	55102646	55110252	5	TRANS
cg07892412	17	NA	67866872	+	-1.42301	0.161546	1.26637e-18	9545-156	GZMK	P49863	Granzyme K	55024256	55034570	5	TRANS
cg11070172	14	CEBPE	23586812	-	-1.50024	0.170315	1.26663e-18	5339-49	S100A9	P06702	Protein S100-A9	153357854	153361023	1	TRANS
cg26249524	22	TTC28-AS1;TTC28	28392585	-	-1.6743	0.190074	1.26664e-18	3440-7	GZMA	P12544	Granzyme A	55102646	55110252	5	TRANS
cg24875961	5	NA	171200483	+	-1.04886	0.119073	1.26773e-18	3440-7	GZMA	P12544	Granzyme A	55102646	55110252	5	TRANS
cg21178236	1	FGR;FGR;FGR	27953763	-	-1.15057	0.130621	1.26837e-18	9545-156	GZMK	P49863	Granzyme K	55024256	55034570	5	TRANS
cg11589615	14	NA	21179520	+	-1.35119	0.153398	1.26907e-18	9545-156	GZMK	P49863	Granzyme K	55024256	55034570	5	TRANS
cg14405813	7	HIPK2;HIPK2	139414573	-	-1.40854	0.15991	1.26994e-18	17210-2	TCL1A	P56279	T-cell leukemia/lymphoma protein 1A	95714196	95709947	14	TRANS
cg17848546	1	LOC642587;MIR205	209605304	+	-1.64681	0.186961	1.2701e-18	3195-50	GNLY	P22749	Granulysin	85685175	85698852	2	TRANS
cg19656282	2	TLX2	74742786	+	0.646197	0.0733629	1.27139e-18	3195-50	GNLY	P22749	Granulysin	85685175	85698852	2	TRANS
cg12473781	5	CDX1	149558804	+	-1.07983	0.122593	1.27142e-18	3195-50	GNLY	P22749	Granulysin	85685175	85698852	2	TRANS
cg24567424	13	FAM155A	108520566	+	0.735367	0.0834866	1.27166e-18	3195-50	GNLY	P22749	Granulysin	85685175	85698852	2	TRANS
cg09078103	6	SNX9	158314257	+	-1.0977	0.124622	1.272e-18	3195-50	GNLY	P22749	Granulysin	85685175	85698852	2	TRANS
cg17383343	5	NA	157841458	-	-1.22965	0.139603	1.2725e-18	3195-50	GNLY	P22749	Granulysin	85685175	85698852	2	TRANS
cg21998983	2	GALNT13	154727925	-	0.892652	0.101344	1.27254e-18	9545-156	GZMK	P49863	Granzyme K	55024256	55034570	5	TRANS
cg18151361	6	HTR1B	78173539	+	0.7877	0.089429	1.27289e-18	9545-156	GZMK	P49863	Granzyme K	55024256	55034570	5	TRANS
cg11162839	3	PPP2R3A	135688971	+	-1.13302	0.128634	1.2729e-18	9545-156	GZMK	P49863	Granzyme K	55024256	55034570	5	TRANS
cg18469270	3	NA	5468035	-	1.04728	0.1189	1.27314e-18	3195-50	GNLY	P22749	Granulysin	85685175	85698852	2	TRANS
cg00508817	2	TSPYL6;ACYP2	54482475	-	-1.52467	0.173099	1.27319e-18	3440-7	GZMA	P12544	Granzyme A	55102646	55110252	5	TRANS
cg19549270	2	RAB11FIP5	73307493	-	-1.72044	0.195328	1.27456e-18	5728-60	FCRL1	Q96LA6	Fc receptor-like protein 1	157820120	157794403	1	TRANS
cg21481966	2	NA	233280609	-	-1.50817	0.171228	1.2748e-18	3195-50	GNLY	P22749	Granulysin	85685175	85698852	2	TRANS
cg02741521	3	CPNE9;CPNE9	9745610	+	0.655723	0.0744471	1.27498e-18	9545-156	GZMK	P49863	Granzyme K	55024256	55034570	5	TRANS
cg16649522	5	SPARC;SPARC;SPARC	151040696	-	-1.44558	0.164123	1.27558e-18	3440-7	GZMA	P12544	Granzyme A	55102646	55110252	5	TRANS
cg01372811	16	NA	85970529	+	-1.19948	0.136184	1.27649e-18	9545-156	GZMK	P49863	Granzyme K	55024256	55034570	5	TRANS
cg06665622	6	RCAN2	46293571	+	-1.09926	0.124805	1.27665e-18	9545-156	GZMK	P49863	Granzyme K	55024256	55034570	5	TRANS
cg19921642	22	CYTH4	37685497	-	-1.30536	0.148206	1.27687e-18	9545-156	GZMK	P49863	Granzyme K	55024256	55034570	5	TRANS
cg17122758	2	NA	65804208	+	-1.394	0.158271	1.27743e-18	9545-156	GZMK	P49863	Granzyme K	55024256	55034570	5	TRANS
cg10663078	4	SFRP2	154711629	+	1.04274	0.11839	1.27752e-18	9545-156	GZMK	P49863	Granzyme K	55024256	55034570	5	TRANS
cg01612003	4	C1QTNF7	15355722	+	-1.41094	0.160194	1.27794e-18	3195-50	GNLY	P22749	Granulysin	85685175	85698852	2	TRANS
cg04945379	16	CIITA	10970200	-	-1.46482	0.166313	1.27822e-18	9545-156	GZMK	P49863	Granzyme K	55024256	55034570	5	TRANS
cg10577087	6	TPD52L1;TPD52L1;TPD52L1;TPD52L1;TPD52L1;TPD52L1	125552200	-	-1.16685	0.132482	1.27827e-18	3440-7	GZMA	P12544	Granzyme A	55102646	55110252	5	TRANS
cg25384702	12	NAV3;NAV3	78398590	+	-0.844766	0.0959134	1.27864e-18	5339-49	S100A9	P06702	Protein S100-A9	153357854	153361023	1	TRANS
cg26985149	17	NA	40464935	+	1.11701	0.126824	1.27884e-18	3195-50	GNLY	P22749	Granulysin	85685175	85698852	2	TRANS
cg16080814	5	KCNIP1;KCNIP1;KCNIP1;KCNIP1;KCNIP1	170053232	+	-1.38337	0.157066	1.27887e-18	3195-50	GNLY	P22749	Granulysin	85685175	85698852	2	TRANS
cg03812561	12	IRAK3;IRAK3	66626239	-	1.15157	0.130748	1.27896e-18	5339-49	S100A9	P06702	Protein S100-A9	153357854	153361023	1	TRANS
cg15131417	2	ZNF804A	185510906	+	-1.48332	0.168414	1.27904e-18	3440-7	GZMA	P12544	Granzyme A	55102646	55110252	5	TRANS
cg22650761	16	GNAO1;GNAO1	56343105	+	-1.96907	0.223566	1.27925e-18	9545-156	GZMK	P49863	Granzyme K	55024256	55034570	5	TRANS
cg03669797	18	NA	37421651	-	0.586821	0.0666272	1.27929e-18	9545-156	GZMK	P49863	Granzyme K	55024256	55034570	5	TRANS
cg03028000	1	NA	41933625	+	-1.40945	0.160028	1.28006e-18	3440-7	GZMA	P12544	Granzyme A	55102646	55110252	5	TRANS
cg01792351	13	NA	113609550	+	-1.52242	0.172856	1.28007e-18	9545-156	GZMK	P49863	Granzyme K	55024256	55034570	5	TRANS
cg16691298	16	KCTD19	67334160	+	-1.35761	0.154143	1.28029e-18	3195-50	GNLY	P22749	Granulysin	85685175	85698852	2	TRANS
cg20451455	1	MEGF6	3449825	+	-1.32478	0.150416	1.28034e-18	3440-7	GZMA	P12544	Granzyme A	55102646	55110252	5	TRANS
cg11905007	3	CADPS;CADPS;CADPS	62861071	-	0.830767	0.094326	1.2808e-18	3195-50	GNLY	P22749	Granulysin	85685175	85698852	2	TRANS
cg04598281	5	NA	172057647	+	-1.50527	0.170911	1.28156e-18	3440-7	GZMA	P12544	Granzyme A	55102646	55110252	5	TRANS
cg21164232	18	TGIF1;TGIF1;TGIF1;TGIF1;TGIF1;TGIF1;TGIF1;TGIF1	3452359	+	0.615754	0.0699142	1.28216e-18	9545-156	GZMK	P49863	Granzyme K	55024256	55034570	5	TRANS
cg17545399	10	FRMPD2;FRMPD2	49459800	+	-1.43307	0.162715	1.28237e-18	9545-156	GZMK	P49863	Granzyme K	55024256	55034570	5	TRANS
cg25092495	2	NA	8767381	-	-1.17683	0.133621	1.28263e-18	5339-49	S100A9	P06702	Protein S100-A9	153357854	153361023	1	TRANS
cg01639617	3	FOXP1;FOXP1;FOXP1;FOXP1;FOXP1;FOXP1;FOXP1;FOXP1	71115046	-	0.984046	0.111732	1.28283e-18	3440-7	GZMA	P12544	Granzyme A	55102646	55110252	5	TRANS
cg24596116	12	NA	68665317	+	-1.1409	0.129542	1.28331e-18	5339-49	S100A9	P06702	Protein S100-A9	153357854	153361023	1	TRANS
cg08592104	11	ST5;ST5;ST5	8761869	-	-1.37433	0.156046	1.28334e-18	3440-7	GZMA	P12544	Granzyme A	55102646	55110252	5	TRANS
cg13156207	2	NA	28873060	-	-0.806592	0.0915845	1.28448e-18	3195-50	GNLY	P22749	Granulysin	85685175	85698852	2	TRANS
cg17300051	2	KCNJ3	155554130	+	0.909108	0.103225	1.28491e-18	9545-156	GZMK	P49863	Granzyme K	55024256	55034570	5	TRANS
cg25513502	2	PUS10	61241969	-	-0.726734	0.0825174	1.28492e-18	5339-49	S100A9	P06702	Protein S100-A9	153357854	153361023	1	TRANS
cg14407437	1	FABP3	31845923	+	0.963136	0.109361	1.28558e-18	3195-50	GNLY	P22749	Granulysin	85685175	85698852	2	TRANS
cg03620691	14	NA	102530495	-	-1.11542	0.126652	1.28575e-18	5339-49	S100A9	P06702	Protein S100-A9	153357854	153361023	1	TRANS
cg00355019	11	TRIM29	119994877	+	-0.982621	0.111574	1.28627e-18	3195-50	GNLY	P22749	Granulysin	85685175	85698852	2	TRANS
cg08886823	16	ESRP2	68270882	-	0.77383	0.0878662	1.28636e-18	9545-156	GZMK	P49863	Granzyme K	55024256	55034570	5	TRANS
cg07871859	7	NA	120504674	+	-1.06583	0.121022	1.28637e-18	9545-156	GZMK	P49863	Granzyme K	55024256	55034570	5	TRANS
cg11945070	6	RNU6-71P;DST;DST;DST	56609630	-	-1.29295	0.146812	1.28718e-18	9545-156	GZMK	P49863	Granzyme K	55024256	55034570	5	TRANS
cg10862431	12	AVPR1A;AVPR1A	63544783	+	0.701189	0.0796192	1.28796e-18	3195-50	GNLY	P22749	Granulysin	85685175	85698852	2	TRANS
cg08741022	11	NA	76455305	+	-1.37163	0.155748	1.288e-18	3440-7	GZMA	P12544	Granzyme A	55102646	55110252	5	TRANS
cg09866336	10	NA	120599400	-	-1.9202	0.218037	1.28816e-18	3195-50	GNLY	P22749	Granulysin	85685175	85698852	2	TRANS
cg07644335	9	NA	92505909	+	-1.13124	0.128451	1.28839e-18	9545-156	GZMK	P49863	Granzyme K	55024256	55034570	5	TRANS
cg05954231	1	KAZN;KAZN	15207503	+	-1.54208	0.175103	1.28853e-18	3440-7	GZMA	P12544	Granzyme A	55102646	55110252	5	TRANS
cg17368096	12	FGF6	4548149	+	-1.19657	0.135871	1.2888e-18	3291-30	FCER2	P06734	Low affinity immunoglobulin epsilon Fc receptor	7702146	7688758	19	TRANS
cg06311215	5	NA	149593619	+	-1.36823	0.155362	1.28892e-18	9545-156	GZMK	P49863	Granzyme K	55024256	55034570	5	TRANS
cg18492269	13	ATP7B;ATP7B;ATP7B	52536590	-	-1.76394	0.200296	1.28965e-18	3195-50	GNLY	P22749	Granulysin	85685175	85698852	2	TRANS
cg05602105	16	EMP2	10626091	+	-1.809	0.205414	1.28993e-18	3195-50	GNLY	P22749	Granulysin	85685175	85698852	2	TRANS
cg13486641	20	NINL	25479848	+	-0.93253	0.10589	1.29025e-18	3195-50	GNLY	P22749	Granulysin	85685175	85698852	2	TRANS
cg14926715	11	SHANK2;SHANK2	70318919	-	-1.99489	0.226523	1.2903e-18	3440-7	GZMA	P12544	Granzyme A	55102646	55110252	5	TRANS
cg22970595	3	NA	141652645	+	-1.54892	0.175883	1.29032e-18	3440-7	GZMA	P12544	Granzyme A	55102646	55110252	5	TRANS
cg22975801	5	FSTL4	132734330	-	-1.59555	0.181177	1.29048e-18	9545-156	GZMK	P49863	Granzyme K	55024256	55034570	5	TRANS
cg05485635	15	MAP2K1	66697029	+	0.798509	0.0906724	1.29082e-18	9545-156	GZMK	P49863	Granzyme K	55024256	55034570	5	TRANS
cg25352747	12	ATF7;ATF7;ATF7;ATF7;ATF7	53969503	+	-0.797888	0.0906023	1.29136e-18	5339-49	S100A9	P06702	Protein S100-A9	153357854	153361023	1	TRANS
cg06187522	3	FYCO1;FYCO1	46000100	+	-1.17683	0.133633	1.2917e-18	3440-7	GZMA	P12544	Granzyme A	55102646	55110252	5	TRANS
cg11904912	5	CTNND2;CTNND2;CTNND2;CTNND2;CTNND2	11110437	+	-1.63896	0.18611	1.29233e-18	9545-156	GZMK	P49863	Granzyme K	55024256	55034570	5	TRANS
cg17481122	18	OSBPL1A;OSBPL1A;OSBPL1A	21849126	-	-1.59943	0.181623	1.29295e-18	3195-50	GNLY	P22749	Granulysin	85685175	85698852	2	TRANS
cg20278966	5	PDE4D;PDE4D	59127758	+	-1.11756	0.126905	1.29328e-18	9545-156	GZMK	P49863	Granzyme K	55024256	55034570	5	CIS
cg06398054	1	NA	53092881	-	-0.756769	0.0859355	1.29402e-18	5339-49	S100A9	P06702	Protein S100-A9	153357854	153361023	1	TRANS
cg16325984	2	HDAC4	240291068	+	-1.63025	0.185127	1.29545e-18	6485-59	IGLL1	P15814	Immunoglobulin lambda-like polypeptide 1	23580302	23573125	22	TRANS
cg20136167	9	NA	136992334	-	-1.88792	0.214388	1.29573e-18	9545-156	GZMK	P49863	Granzyme K	55024256	55034570	5	TRANS
cg21830945	18	ZNF521;ZNF521	22820647	-	-1.67221	0.189895	1.29675e-18	9545-156	GZMK	P49863	Granzyme K	55024256	55034570	5	TRANS
cg15507486	19	IGFL3	46627896	+	-1.51216	0.17172	1.2974e-18	3195-50	GNLY	P22749	Granulysin	85685175	85698852	2	TRANS
cg17477946	17	TBCD	80818599	-	-1.37697	0.156368	1.29773e-18	6485-59	IGLL1	P15814	Immunoglobulin lambda-like polypeptide 1	23580302	23573125	22	TRANS
cg23745290	4	PPA2;PPA2;PPA2;PPA2;PPA2	106392021	+	-0.725425	0.0823794	1.2981e-18	5339-49	S100A9	P06702	Protein S100-A9	153357854	153361023	1	TRANS
cg12487076	6	GMDS-AS1	2398759	+	-1.67763	0.190513	1.29832e-18	9545-156	GZMK	P49863	Granzyme K	55024256	55034570	5	TRANS
cg08132603	8	NA	49617877	+	-1.62518	0.184559	1.29964e-18	9545-156	GZMK	P49863	Granzyme K	55024256	55034570	5	TRANS
cg02294870	17	NA	41479663	+	-1.39237	0.158121	1.29981e-18	17210-2	TCL1A	P56279	T-cell leukemia/lymphoma protein 1A	95714196	95709947	14	TRANS
cg04397876	3	LINC00994;PRICKLE2-AS1	64065295	-	-1.34647	0.152909	1.30089e-18	9545-156	GZMK	P49863	Granzyme K	55024256	55034570	5	TRANS
cg26920483	6	BEND3	107404438	-	-0.963122	0.109376	1.30112e-18	9545-156	GZMK	P49863	Granzyme K	55024256	55034570	5	TRANS
cg01241450	1	PRDM16;PRDM16	3110867	-	-1.5477	0.175763	1.30127e-18	9545-156	GZMK	P49863	Granzyme K	55024256	55034570	5	TRANS
cg12666899	15	ITGA11	68711872	+	-1.97269	0.224027	1.30159e-18	9545-156	GZMK	P49863	Granzyme K	55024256	55034570	5	TRANS
cg16704678	1	BAI2	32230177	+	0.687915	0.0781228	1.30198e-18	9545-156	GZMK	P49863	Granzyme K	55024256	55034570	5	TRANS
cg18272286	3	ITPR1;ITPR1;ITPR1	4781777	-	1.18149	0.134176	1.30216e-18	5339-49	S100A9	P06702	Protein S100-A9	153357854	153361023	1	TRANS
cg09953291	6	NA	4347415	-	-1.48063	0.168147	1.30228e-18	9545-156	GZMK	P49863	Granzyme K	55024256	55034570	5	TRANS
cg13654103	9	NA	110813299	+	-1.45922	0.165716	1.30232e-18	3195-50	GNLY	P22749	Granulysin	85685175	85698852	2	TRANS
cg27578292	4	SLC2A9;SLC2A9	9977997	-	-1.00235	0.113834	1.30416e-18	9545-156	GZMK	P49863	Granzyme K	55024256	55034570	5	TRANS
cg18122743	2	NA	41921124	-	-1.32948	0.150986	1.30428e-18	3440-7	GZMA	P12544	Granzyme A	55102646	55110252	5	TRANS
cg24613181	10	COL13A1;COL13A1;COL13A1;COL13A1;COL13A1;COL13A1	71708294	-	-1.57173	0.178498	1.30516e-18	9545-156	GZMK	P49863	Granzyme K	55024256	55034570	5	TRANS
cg03172947	20	DBNDD2;DBNDD2;DBNDD2;DBNDD2;SYS1-DBNDD2;DBNDD2;DBNDD2	44035850	-	0.790011	0.0897205	1.30571e-18	3195-50	GNLY	P22749	Granulysin	85685175	85698852	2	TRANS
cg27232278	1	NA	38734520	+	-1.43572	0.163054	1.30591e-18	9545-156	GZMK	P49863	Granzyme K	55024256	55034570	5	TRANS
cg16604566	18	MBP;MBP	74845829	+	-0.925742	0.105136	1.30648e-18	5339-49	S100A9	P06702	Protein S100-A9	153357854	153361023	1	TRANS
cg25408608	20	NINL	25439801	-	-1.61375	0.183275	1.30775e-18	3195-50	GNLY	P22749	Granulysin	85685175	85698852	2	TRANS
cg11796219	3	C3orf21	194854342	+	-0.910734	0.103433	1.30799e-18	9545-156	GZMK	P49863	Granzyme K	55024256	55034570	5	TRANS
cg04751149	2	MEIS1	66673449	-	0.902106	0.102455	1.30962e-18	3195-50	GNLY	P22749	Granulysin	85685175	85698852	2	TRANS
cg19374752	12	GRASP	52404151	-	-1.48989	0.169212	1.30986e-18	5339-49	S100A9	P06702	Protein S100-A9	153357854	153361023	1	TRANS
cg21650076	6	FARS2	5516496	+	-1.04754	0.118973	1.30998e-18	3440-7	GZMA	P12544	Granzyme A	55102646	55110252	5	TRANS
cg09997145	19	PPP1R37	45630225	+	-1.38597	0.157409	1.31012e-18	3195-50	GNLY	P22749	Granulysin	85685175	85698852	2	TRANS
cg06817490	17	NA	55888548	-	0.815526	0.0926226	1.31049e-18	3440-7	GZMA	P12544	Granzyme A	55102646	55110252	5	TRANS
cg23441441	12	LIN7A	81331486	-	0.724178	0.0822478	1.31052e-18	3195-50	GNLY	P22749	Granulysin	85685175	85698852	2	TRANS
cg00063402	3	SRGAP3;SRGAP3	9055617	+	-1.3166	0.149532	1.31059e-18	3440-7	GZMA	P12544	Granzyme A	55102646	55110252	5	TRANS
cg13420089	9	LOC100129066	92253441	+	-1.39514	0.158453	1.31127e-18	3440-7	GZMA	P12544	Granzyme A	55102646	55110252	5	TRANS
cg10649425	14	JDP2;JDP2;JDP2	75894225	-	0.959938	0.109025	1.31142e-18	9545-156	GZMK	P49863	Granzyme K	55024256	55034570	5	TRANS
cg14074118	1	COL16A1	32147530	-	-1.54716	0.175719	1.3115e-18	9545-156	GZMK	P49863	Granzyme K	55024256	55034570	5	TRANS
cg16703609	14	PRIMA1	94208962	+	-1.82226	0.206964	1.31172e-18	3195-50	GNLY	P22749	Granulysin	85685175	85698852	2	TRANS
cg14724461	17	NA	74951459	+	-1.61784	0.183748	1.31222e-18	9545-156	GZMK	P49863	Granzyme K	55024256	55034570	5	TRANS
cg14473145	14	CLEC14A	38725656	+	0.852493	0.0968233	1.31291e-18	9545-156	GZMK	P49863	Granzyme K	55024256	55034570	5	TRANS
cg00743788	22	MAPK12	50701157	+	0.89943	0.102155	1.31372e-18	3440-7	GZMA	P12544	Granzyme A	55102646	55110252	5	TRANS
cg09186973	19	NA	56828882	+	-1.72163	0.195539	1.31393e-18	3195-50	GNLY	P22749	Granulysin	85685175	85698852	2	TRANS
cg03746834	8	PNOC	28196926	-	-1.12675	0.127975	1.31449e-18	5339-49	S100A9	P06702	Protein S100-A9	153357854	153361023	1	TRANS
cg11389889	20	NOP56;NOP56;SNORD110;SNORA51	2634874	-	-0.998983	0.113464	1.31543e-18	9545-156	GZMK	P49863	Granzyme K	55024256	55034570	5	TRANS
cg09738242	1	NA	229228909	-	1.13326	0.128717	1.31628e-18	5339-49	S100A9	P06702	Protein S100-A9	153357854	153361023	1	TRANS
cg14582888	3	USP4;USP4;USP4	49378271	-	1.09612	0.124499	1.31666e-18	3440-7	GZMA	P12544	Granzyme A	55102646	55110252	5	TRANS
cg25482786	3	CHL1	238496	+	0.675817	0.0767598	1.3167e-18	9545-156	GZMK	P49863	Granzyme K	55024256	55034570	5	TRANS
cg15833534	1	FABP3	31845985	+	0.851406	0.0967037	1.31698e-18	3440-7	GZMA	P12544	Granzyme A	55102646	55110252	5	TRANS
cg09417547	3	NA	43289436	+	-0.796671	0.090488	1.31841e-18	5339-49	S100A9	P06702	Protein S100-A9	153357854	153361023	1	TRANS
cg05664833	13	LHFP	40107878	-	-1.74877	0.198631	1.31871e-18	9545-156	GZMK	P49863	Granzyme K	55024256	55034570	5	TRANS
cg00355019	11	TRIM29	119994877	+	-0.988675	0.112297	1.3191e-18	9545-156	GZMK	P49863	Granzyme K	55024256	55034570	5	TRANS
cg18616114	8	MIR1268A	37016520	-	-1.76478	0.200451	1.3197e-18	3195-50	GNLY	P22749	Granulysin	85685175	85698852	2	TRANS
cg25084878	5	FBN2;FBN2	127873711	+	0.733127	0.0832728	1.32126e-18	3440-7	GZMA	P12544	Granzyme A	55102646	55110252	5	TRANS
cg10151976	17	SSH2;SSH2;SSH2;SSH2	28001477	-	0.978598	0.111156	1.32203e-18	3195-50	GNLY	P22749	Granulysin	85685175	85698852	2	TRANS
cg21333217	3	PLXND1	129277321	-	-0.604117	0.06862	1.32252e-18	9545-156	GZMK	P49863	Granzyme K	55024256	55034570	5	TRANS
cg06447951	1	TCEA3	23713973	+	-1.65693	0.188208	1.32317e-18	9545-156	GZMK	P49863	Granzyme K	55024256	55034570	5	TRANS
cg25520440	7	NA	1734190	-	-1.48232	0.168373	1.32324e-18	9545-156	GZMK	P49863	Granzyme K	55024256	55034570	5	TRANS
cg24109744	19	KDM4B	5107661	-	-1.39181	0.158094	1.32425e-18	3195-50	GNLY	P22749	Granulysin	85685175	85698852	2	TRANS
cg03525168	12	KITLG;KITLG	88943282	+	-1.45918	0.165748	1.32463e-18	9545-156	GZMK	P49863	Granzyme K	55024256	55034570	5	TRANS
cg06080169	3	SCN11A;SCN11A	38991907	+	-1.37733	0.156451	1.32482e-18	3195-50	GNLY	P22749	Granulysin	85685175	85698852	2	TRANS
cg10155096	3	AADACL2-AS1;AADACL2-AS1	151629331	+	-1.46367	0.166258	1.32496e-18	3440-7	GZMA	P12544	Granzyme A	55102646	55110252	5	TRANS
cg15209200	4	LINC01258	38511227	+	0.949629	0.107868	1.32503e-18	5339-49	S100A9	P06702	Protein S100-A9	153357854	153361023	1	TRANS
cg25114930	4	NA	139345883	-	-1.36576	0.155137	1.32527e-18	3440-7	GZMA	P12544	Granzyme A	55102646	55110252	5	TRANS
cg22292934	11	NA	118570415	+	0.87436	0.0993192	1.3257e-18	5339-49	S100A9	P06702	Protein S100-A9	153357854	153361023	1	TRANS
cg16681471	10	KIAA1462	30307138	+	0.716296	0.0813652	1.32656e-18	3195-50	GNLY	P22749	Granulysin	85685175	85698852	2	TRANS
cg25611387	3	NA	194548528	+	-1.31308	0.149156	1.32753e-18	9545-156	GZMK	P49863	Granzyme K	55024256	55034570	5	TRANS
cg11439596	5	NA	1931376	+	0.744415	0.0845606	1.32811e-18	9545-156	GZMK	P49863	Granzyme K	55024256	55034570	5	TRANS
cg19787448	17	NA	69295698	-	-1.52538	0.173273	1.32847e-18	9545-156	GZMK	P49863	Granzyme K	55024256	55034570	5	TRANS
cg23911340	11	ST5;ST5;ST5	8725372	-	-1.42819	0.162235	1.32943e-18	3195-50	GNLY	P22749	Granulysin	85685175	85698852	2	TRANS
cg03444315	19	HPN-AS1;HPN-AS1	35565931	-	-1.551	0.176186	1.3296e-18	3291-30	FCER2	P06734	Low affinity immunoglobulin epsilon Fc receptor	7702146	7688758	19	TRANS
cg09871181	17	JUP;JUP	39911422	+	-1.76768	0.2008	1.32985e-18	9545-156	GZMK	P49863	Granzyme K	55024256	55034570	5	TRANS
cg16760531	21	SH3BGR;SH3BGR	40860702	-	-1.22439	0.139085	1.33016e-18	3195-50	GNLY	P22749	Granulysin	85685175	85698852	2	TRANS
cg11772804	6	TRIM15	30131971	+	-1.67505	0.190279	1.33082e-18	3195-50	GNLY	P22749	Granulysin	85685175	85698852	2	TRANS
cg10512006	17	PLEKHM1;PLEKHM1;PLEKHM1	43517795	-	-1.67824	0.190642	1.33126e-18	5339-49	S100A9	P06702	Protein S100-A9	153357854	153361023	1	TRANS
cg00084864	11	NA	66871616	-	1.28549	0.146027	1.33141e-18	5339-49	S100A9	P06702	Protein S100-A9	153357854	153361023	1	TRANS
cg22608108	17	ST6GALNAC1;ST6GALNAC1;ST6GALNAC1	74625283	-	-1.08301	0.123026	1.33151e-18	9545-156	GZMK	P49863	Granzyme K	55024256	55034570	5	TRANS
cg11492369	1	WLS;WLS;WLS	68683394	+	-1.21911	0.138488	1.3321e-18	9545-156	GZMK	P49863	Granzyme K	55024256	55034570	5	TRANS
cg25657337	3	NA	184505770	+	-1.05867	0.120263	1.33227e-18	5339-49	S100A9	P06702	Protein S100-A9	153357854	153361023	1	TRANS
cg03259386	13	KIAA0226L;KIAA0226L;KIAA0226L;KIAA0226L;KIAA0226L;KIAA0226L;KIAA0226L	46951825	-	0.874554	0.0993478	1.33267e-18	3440-7	GZMA	P12544	Granzyme A	55102646	55110252	5	TRANS
cg00241626	18	NA	77731847	-	-1.13787	0.12926	1.33298e-18	3195-50	GNLY	P22749	Granulysin	85685175	85698852	2	TRANS
cg18875435	19	NOTCH3	15271010	-	-1.50181	0.170604	1.33303e-18	9545-156	GZMK	P49863	Granzyme K	55024256	55034570	5	TRANS
cg10220544	1	FGGY;FGGY	60171660	+	-0.749033	0.0850898	1.33378e-18	5339-49	S100A9	P06702	Protein S100-A9	153357854	153361023	1	TRANS
cg22335872	20	ANGPT4;ANGPT4	896876	-	-1.65134	0.187593	1.33427e-18	9545-156	GZMK	P49863	Granzyme K	55024256	55034570	5	TRANS
cg03282386	2	TRIP12;TRIP12;TRIP12;TRIP12	230648128	-	-1.02424	0.116354	1.33428e-18	3440-7	GZMA	P12544	Granzyme A	55102646	55110252	5	TRANS
cg17579667	11	LRRC4C;LRRC4C	40315404	+	0.64897	0.0737231	1.33438e-18	3195-50	GNLY	P22749	Granulysin	85685175	85698852	2	TRANS
cg21481405	8	NA	20319667	+	-1.48586	0.168795	1.33445e-18	3440-7	GZMA	P12544	Granzyme A	55102646	55110252	5	TRANS
cg15173443	6	COL11A2;COL11A2;COL11A2	33138421	-	-1.55685	0.176859	1.33491e-18	9545-156	GZMK	P49863	Granzyme K	55024256	55034570	5	TRANS
cg14059959	13	COL4A2	111144447	-	-1.46725	0.166682	1.33549e-18	3195-50	GNLY	P22749	Granulysin	85685175	85698852	2	TRANS
cg10827318	3	ITGA9-AS1;ITGA9-AS1	37862750	+	-1.45489	0.165279	1.3361e-18	3195-50	GNLY	P22749	Granulysin	85685175	85698852	2	TRANS
cg17046577	7	NA	84815361	-	0.810319	0.0920551	1.33751e-18	9545-156	GZMK	P49863	Granzyme K	55024256	55034570	5	TRANS
cg11467440	2	ABCG5;ABCG8	44065278	-	-1.28269	0.145718	1.33752e-18	3195-50	GNLY	P22749	Granulysin	85685175	85698852	2	TRANS
cg21929970	11	NA	47417205	+	0.950654	0.107998	1.33808e-18	3440-7	GZMA	P12544	Granzyme A	55102646	55110252	5	TRANS
cg26677741	10	DKK1;PRKG1-AS1	54074260	+	0.811222	0.0921583	1.33822e-18	9545-156	GZMK	P49863	Granzyme K	55024256	55034570	5	TRANS
cg02858177	20	OSER1;OSER1-AS1;OSER1-AS1;OSER1-AS1	42840441	+	0.879914	0.0999624	1.33866e-18	9545-156	GZMK	P49863	Granzyme K	55024256	55034570	5	TRANS
cg00158122	10	NA	101290029	+	0.937103	0.10646	1.33884e-18	3440-7	GZMA	P12544	Granzyme A	55102646	55110252	5	TRANS
cg17705767	2	DYSF;DYSF;DYSF;DYSF;DYSF;DYSF;DYSF;DYSF;DYSF;DYSF;DYSF;DYSF;DYSF;DYSF	71777794	+	-1.2066	0.137076	1.33929e-18	9545-156	GZMK	P49863	Granzyme K	55024256	55034570	5	TRANS
cg26617682	17	NA	55807838	+	-1.42445	0.161827	1.34025e-18	9545-156	GZMK	P49863	Granzyme K	55024256	55034570	5	TRANS
cg04100532	2	UNC80;UNC80	210636560	-	0.706922	0.0803114	1.34079e-18	3195-50	GNLY	P22749	Granulysin	85685175	85698852	2	TRANS
cg10888394	6	NA	149492232	-	-1.45869	0.165721	1.34321e-18	3195-50	GNLY	P22749	Granulysin	85685175	85698852	2	TRANS
cg14615152	1	CSMD2	34093099	+	-1.60501	0.182347	1.34403e-18	9545-156	GZMK	P49863	Granzyme K	55024256	55034570	5	TRANS
cg02303520	15	BLM;BLM;BLM;BLM	91305592	+	-1.37832	0.156592	1.34413e-18	5339-49	S100A9	P06702	Protein S100-A9	153357854	153361023	1	TRANS
cg12448926	18	SLC14A2	42939517	-	-1.36099	0.154623	1.3445e-18	9545-156	GZMK	P49863	Granzyme K	55024256	55034570	5	TRANS
cg06887251	5	PIK3R1	67576008	+	0.95039	0.107975	1.34507e-18	5339-49	S100A9	P06702	Protein S100-A9	153357854	153361023	1	TRANS
cg19620679	6	UTRN	145031604	-	-1.34728	0.153067	1.34526e-18	3440-7	GZMA	P12544	Granzyme A	55102646	55110252	5	TRANS
cg06315149	1	PRKCZ;PRKCZ;PRKCZ	2036398	+	-1.80668	0.205261	1.34584e-18	4148-49	PAPPA	Q13219	Pappalysin-1	116153791	116402321	9	TRANS
cg14331899	11	CYBASC3;CYBASC3;CYBASC3	61125360	-	-1.17287	0.133253	1.34599e-18	6485-59	IGLL1	P15814	Immunoglobulin lambda-like polypeptide 1	23580302	23573125	22	TRANS
cg25727025	3	LXN;LXN;GFM1	158390332	-	0.730392	0.0829824	1.34676e-18	3195-50	GNLY	P22749	Granulysin	85685175	85698852	2	TRANS
cg16011702	10	NA	44780165	-	-1.82315	0.207135	1.34683e-18	9545-156	GZMK	P49863	Granzyme K	55024256	55034570	5	TRANS
cg05653887	22	CELSR1	46767176	-	-1.07981	0.122682	1.34785e-18	3440-7	GZMA	P12544	Granzyme A	55102646	55110252	5	TRANS
cg26066180	20	COL20A1	61923786	+	-2.04017	0.231794	1.34815e-18	5339-49	S100A9	P06702	Protein S100-A9	153357854	153361023	1	TRANS
cg06401021	6	HMGCLL1;HMGCLL1;HMGCLL1;HMGCLL1	55443868	-	0.676745	0.0768885	1.34818e-18	9545-156	GZMK	P49863	Granzyme K	55024256	55034570	5	TRANS
cg22186128	15	MEF2A;MEF2A;MEF2A;MEF2A;MEF2A	100176182	+	-0.853841	0.0970106	1.34967e-18	3440-7	GZMA	P12544	Granzyme A	55102646	55110252	5	TRANS
cg12833765	2	ANTXR1	69470878	+	-1.08571	0.123355	1.34969e-18	9545-156	GZMK	P49863	Granzyme K	55024256	55034570	5	TRANS
cg00585790	2	LIMS1;LIMS1	109204845	+	0.869168	0.0987523	1.35007e-18	3195-50	GNLY	P22749	Granulysin	85685175	85698852	2	TRANS
cg17210801	3	SPSB4	140808151	+	-1.23752	0.140604	1.35032e-18	3195-50	GNLY	P22749	Granulysin	85685175	85698852	2	TRANS
cg19042459	18	DCC	49866371	+	1.06017	0.120454	1.35041e-18	3195-50	GNLY	P22749	Granulysin	85685175	85698852	2	TRANS
cg18856776	3	NA	15408790	-	-0.94285	0.107124	1.35057e-18	3440-7	GZMA	P12544	Granzyme A	55102646	55110252	5	TRANS
cg01302410	14	NA	74100891	-	0.886457	0.100717	1.35087e-18	9545-156	GZMK	P49863	Granzyme K	55024256	55034570	5	TRANS
cg17483510	3	GNB4	179168677	-	1.03397	0.117479	1.35193e-18	3440-7	GZMA	P12544	Granzyme A	55102646	55110252	5	TRANS
cg14915060	10	MAT1A;MAT1A	82036111	-	-1.60975	0.1829	1.35281e-18	3440-7	GZMA	P12544	Granzyme A	55102646	55110252	5	TRANS
cg01165360	1	LPGAT1	211924919	+	-0.934813	0.106214	1.35345e-18	3440-7	GZMA	P12544	Granzyme A	55102646	55110252	5	TRANS
cg24371856	5	PDZD2	31882166	-	-1.21811	0.138403	1.35375e-18	9545-156	GZMK	P49863	Granzyme K	55024256	55034570	5	TRANS
cg19750864	11	CDCA5	64846935	-	-1.56027	0.17728	1.35445e-18	9545-156	GZMK	P49863	Granzyme K	55024256	55034570	5	TRANS
cg08403027	15	RASL12;RASL12	65361131	+	-1.25211	0.142268	1.35505e-18	3440-7	GZMA	P12544	Granzyme A	55102646	55110252	5	TRANS
cg06489436	5	NA	154010158	-	-1.3298	0.151096	1.35559e-18	9545-156	GZMK	P49863	Granzyme K	55024256	55034570	5	TRANS
cg22937317	17	NA	64912501	-	-1.59017	0.18068	1.35562e-18	3195-50	GNLY	P22749	Granulysin	85685175	85698852	2	TRANS
cg00338113	14	NA	100208367	-	-1.54747	0.175828	1.35582e-18	9545-156	GZMK	P49863	Granzyme K	55024256	55034570	5	TRANS
cg15250507	1	C1orf106	200860365	-	0.743608	0.0844914	1.35617e-18	3195-50	GNLY	P22749	Granulysin	85685175	85698852	2	TRANS
cg22006593	6	SLC22A23;SLC22A23;SLC22A23;SLC22A23;SLC22A23	3364215	+	-1.1793	0.133996	1.35629e-18	9545-156	GZMK	P49863	Granzyme K	55024256	55034570	5	TRANS
cg10155599	18	NA	10423983	-	-1.12301	0.127601	1.3567e-18	3440-7	GZMA	P12544	Granzyme A	55102646	55110252	5	TRANS
cg03219362	1	BATF3	212865360	-	-1.18661	0.134828	1.35694e-18	3195-50	GNLY	P22749	Granulysin	85685175	85698852	2	TRANS
cg11335969	22	MAPK1	22118304	-	-1.01455	0.115278	1.35706e-18	3440-7	GZMA	P12544	Granzyme A	55102646	55110252	5	TRANS
cg23773532	12	GPRC5D	13103216	+	-1.13807	0.129312	1.3571e-18	9545-156	GZMK	P49863	Granzyme K	55024256	55034570	5	TRANS
cg01702421	19	PPP2R1A;PPP2R1A	52715638	+	-0.925238	0.10513	1.35773e-18	5339-49	S100A9	P06702	Protein S100-A9	153357854	153361023	1	TRANS
cg04338074	7	NA	82352639	-	-1.50646	0.171173	1.35844e-18	3440-7	GZMA	P12544	Granzyme A	55102646	55110252	5	TRANS
cg03188495	19	GNA15	3136515	+	1.06475	0.120985	1.35927e-18	3195-50	GNLY	P22749	Granulysin	85685175	85698852	2	TRANS
cg03791373	9	PAX5;PAX5;PAX5;PAX5;PAX5;PAX5;PAX5;PAX5;PAX5;PAX5;PAX5;PAX5;PAX5;PAX5;PAX5;PAX5;PAX5;PAX5;PAX5;PAX5;PAX5;PAX5;PAX5;PAX5	37034233	+	0.785675	0.0892739	1.35935e-18	3195-50	GNLY	P22749	Granulysin	85685175	85698852	2	TRANS
cg16107565	11	TUT1	62344917	+	-0.909187	0.103309	1.3598e-18	5339-49	S100A9	P06702	Protein S100-A9	153357854	153361023	1	TRANS
cg27212386	1	INPP5B;INPP5B	38411997	-	-1.05577	0.119965	1.36059e-18	5339-49	S100A9	P06702	Protein S100-A9	153357854	153361023	1	TRANS
cg23677648	14	LRRC9	60387117	+	-1.06287	0.120773	1.36074e-18	5339-49	S100A9	P06702	Protein S100-A9	153357854	153361023	1	TRANS
cg04974290	17	NA	5001047	-	0.648215	0.0736559	1.36095e-18	3195-50	GNLY	P22749	Granulysin	85685175	85698852	2	TRANS
cg10373728	2	NA	158842838	+	-0.93073	0.105758	1.36144e-18	3195-50	GNLY	P22749	Granulysin	85685175	85698852	2	TRANS
cg11538718	2	NA	20560455	-	-0.888951	0.101011	1.36182e-18	5339-49	S100A9	P06702	Protein S100-A9	153357854	153361023	1	TRANS
cg24972087	18	NA	77387841	+	-1.34504	0.152837	1.36226e-18	3195-50	GNLY	P22749	Granulysin	85685175	85698852	2	TRANS
cg22350898	5	MEF2C-AS1;MEF2C-AS1;MEF2C;MEF2C;MEF2C-AS1	88184945	-	0.834382	0.0948111	1.36246e-18	9545-156	GZMK	P49863	Granzyme K	55024256	55034570	5	TRANS
cg03657980	11	NA	59387068	-	-0.959723	0.109054	1.36259e-18	5339-49	S100A9	P06702	Protein S100-A9	153357854	153361023	1	TRANS
cg17534029	20	RTEL1;RTEL1	62318426	-	0.573969	0.0652207	1.36316e-18	3195-50	GNLY	P22749	Granulysin	85685175	85698852	2	TRANS
cg05348286	11	USP47;USP47	11870622	-	-1.0916	0.124041	1.36388e-18	5339-49	S100A9	P06702	Protein S100-A9	153357854	153361023	1	TRANS
cg27636058	11	ZDHHC5	57443308	-	-0.940065	0.106821	1.36403e-18	9545-156	GZMK	P49863	Granzyme K	55024256	55034570	5	TRANS
cg15565881	13	STARD13;STARD13;STARD13;STARD13	33687497	+	-1.89274	0.215076	1.36412e-18	3195-50	GNLY	P22749	Granulysin	85685175	85698852	2	TRANS
cg07925274	3	LPP;LPP;LPP	188225454	-	0.782861	0.0889582	1.36427e-18	9545-156	GZMK	P49863	Granzyme K	55024256	55034570	5	TRANS
cg08873865	11	NA	15924912	+	-1.45271	0.165074	1.3645e-18	3440-7	GZMA	P12544	Granzyme A	55102646	55110252	5	TRANS
cg02023548	11	MRGPRD	68748461	-	-1.47476	0.167582	1.36519e-18	3440-7	GZMA	P12544	Granzyme A	55102646	55110252	5	TRANS
cg23130711	9	PCSK5;PCSK5;PCSK5	78526426	-	-1.03143	0.117205	1.36562e-18	9545-156	GZMK	P49863	Granzyme K	55024256	55034570	5	TRANS
cg07629519	2	REEP1;REEP1;REEP1;REEP1	86509983	-	-1.31899	0.149882	1.36584e-18	3195-50	GNLY	P22749	Granulysin	85685175	85698852	2	CIS
cg00278472	1	PARP1	226558929	+	-1.52931	0.173782	1.36588e-18	5728-60	FCRL1	Q96LA6	Fc receptor-like protein 1	157820120	157794403	1	TRANS
cg22988346	8	BAI1	143618620	-	-0.997169	0.113312	1.36594e-18	3440-7	GZMA	P12544	Granzyme A	55102646	55110252	5	TRANS
cg20799252	19	CALR	13048244	+	0.916569	0.104153	1.366e-18	9545-156	GZMK	P49863	Granzyme K	55024256	55034570	5	TRANS
cg19580293	10	CTBP2;CTBP2;CTBP2;CTBP2	126790228	+	-0.933221	0.106046	1.36648e-18	5339-49	S100A9	P06702	Protein S100-A9	153357854	153361023	1	TRANS
cg02746381	2	FAM84A;FAM84A	14772963	+	0.84117	0.095587	1.36764e-18	9545-156	GZMK	P49863	Granzyme K	55024256	55034570	5	TRANS
cg06032646	5	NREP-AS1;NREP;NREP	111276124	-	1.48402	0.168639	1.36809e-18	5339-49	S100A9	P06702	Protein S100-A9	153357854	153361023	1	TRANS
cg04083145	17	CEP112;CEP112	64028625	-	-1.08196	0.122951	1.36819e-18	9545-156	GZMK	P49863	Granzyme K	55024256	55034570	5	TRANS
cg08273672	4	UCHL1	41262358	+	-1.79737	0.204247	1.36875e-18	3195-50	GNLY	P22749	Granulysin	85685175	85698852	2	TRANS
cg12232222	13	FARP1;FARP1	98825268	+	-1.2847	0.145991	1.37031e-18	3440-7	GZMA	P12544	Granzyme A	55102646	55110252	5	TRANS
cg16670497	1	GSTM2;GSTM2	110210913	-	0.799433	0.0908473	1.37124e-18	9545-156	GZMK	P49863	Granzyme K	55024256	55034570	5	TRANS
cg00598394	12	NA	93960818	-	-1.16366	0.132239	1.37173e-18	3195-50	GNLY	P22749	Granulysin	85685175	85698852	2	TRANS
cg09416512	19	NA	35838636	-	1.02914	0.116952	1.37174e-18	3440-7	GZMA	P12544	Granzyme A	55102646	55110252	5	TRANS
cg23850321	2	RPS7	3626670	+	-1.47562	0.16769	1.37186e-18	3195-50	GNLY	P22749	Granulysin	85685175	85698852	2	TRANS
cg08116113	17	ALOXE3;ALOXE3	8014270	-	-1.54506	0.175582	1.37231e-18	9545-156	GZMK	P49863	Granzyme K	55024256	55034570	5	TRANS
cg22875984	3	MITF;MITF	69822512	+	-1.5655	0.177905	1.37256e-18	9545-156	GZMK	P49863	Granzyme K	55024256	55034570	5	TRANS
cg25173785	6	NA	52022616	-	-1.12756	0.128137	1.37273e-18	9545-156	GZMK	P49863	Granzyme K	55024256	55034570	5	TRANS
cg03696781	7	ADCY1	45742854	+	-1.4957	0.169974	1.37335e-18	3195-50	GNLY	P22749	Granulysin	85685175	85698852	2	TRANS
cg15033068	19	MATK	3801922	-	0.910415	0.103463	1.37485e-18	9545-156	GZMK	P49863	Granzyme K	55024256	55034570	5	TRANS
cg10196751	1	NA	175186983	+	-1.02947	0.116993	1.37495e-18	17210-2	TCL1A	P56279	T-cell leukemia/lymphoma protein 1A	95714196	95709947	14	TRANS
cg17460104	1	ALPL;ALPL;ALPL	21896305	-	-1.31401	0.149329	1.37502e-18	9545-156	GZMK	P49863	Granzyme K	55024256	55034570	5	TRANS
cg13862682	9	C9orf150	12776046	-	1.117	0.12694	1.37525e-18	3195-50	GNLY	P22749	Granulysin	85685175	85698852	2	TRANS
cg23209976	5	NA	138872772	+	0.992416	0.112782	1.37534e-18	9545-156	GZMK	P49863	Granzyme K	55024256	55034570	5	TRANS
cg13408086	9	EXD3	140221397	+	0.66426	0.0754893	1.37554e-18	3195-50	GNLY	P22749	Granulysin	85685175	85698852	2	TRANS
cg21240014	3	KLHDC8B	49212354	+	-1.41567	0.160884	1.37655e-18	9545-156	GZMK	P49863	Granzyme K	55024256	55034570	5	TRANS
cg13728797	8	NA	126465410	+	-1.03405	0.117516	1.3776e-18	5339-49	S100A9	P06702	Protein S100-A9	153357854	153361023	1	TRANS
cg08666143	20	NA	49952074	-	-0.817224	0.0928754	1.37863e-18	3440-7	GZMA	P12544	Granzyme A	55102646	55110252	5	TRANS
cg21426759	6	TRIM39;TRIM39	30303126	-	-0.877049	0.0996753	1.37972e-18	5339-49	S100A9	P06702	Protein S100-A9	153357854	153361023	1	TRANS
cg08920502	5	LINC01554	95189343	-	-1.43102	0.162633	1.3799e-18	9545-156	GZMK	P49863	Granzyme K	55024256	55034570	5	TRANS
cg02705972	5	RASGEF1C	179538418	-	-1.57059	0.178497	1.38084e-18	9545-156	GZMK	P49863	Granzyme K	55024256	55034570	5	TRANS
cg14927815	18	NA	54199609	-	-0.972701	0.110548	1.38128e-18	3440-7	GZMA	P12544	Granzyme A	55102646	55110252	5	TRANS
cg03545972	2	ASAP2;ASAP2	9477144	+	-1.37098	0.155815	1.38374e-18	3195-50	GNLY	P22749	Granulysin	85685175	85698852	2	TRANS
cg09013542	5	CAMK2A;CAMK2A	149651500	-	-1.33716	0.151972	1.38424e-18	3195-50	GNLY	P22749	Granulysin	85685175	85698852	2	TRANS
cg14907769	8	NA	49468941	-	0.887716	0.100892	1.38436e-18	3195-50	GNLY	P22749	Granulysin	85685175	85698852	2	TRANS
cg01798589	3	STAC	36421572	-	1.16278	0.132154	1.38478e-18	9545-156	GZMK	P49863	Granzyme K	55024256	55034570	5	TRANS
cg08675802	6	AIG1;AIG1	143526327	-	-1.18481	0.134658	1.38489e-18	3195-50	GNLY	P22749	Granulysin	85685175	85698852	2	TRANS
cg12821438	19	PROSER3;HSPB6	36248008	+	0.960139	0.109124	1.38509e-18	9545-156	GZMK	P49863	Granzyme K	55024256	55034570	5	TRANS
cg01560045	17	MPP2;MPP2;MPP2;MPP2;MPP2;MPP2;MPP2;MPP2;MPP2	41953079	+	-1.42404	0.161848	1.38531e-18	3440-7	GZMA	P12544	Granzyme A	55102646	55110252	5	TRANS
cg17971328	1	SEMA4A	156122730	-	-1.42517	0.161977	1.38544e-18	9545-156	GZMK	P49863	Granzyme K	55024256	55034570	5	TRANS
cg10882764	1	TIE1;TIE1	43772886	-	-1.51611	0.172314	1.38594e-18	9545-156	GZMK	P49863	Granzyme K	55024256	55034570	5	TRANS
cg17932736	10	CYP17A1;CYP17A1	104592419	-	-1.5095	0.171563	1.38619e-18	9545-156	GZMK	P49863	Granzyme K	55024256	55034570	5	TRANS
cg16116981	6	KLHL32;KLHL32;KLHL32;KLHL32;KLHL32	97395162	-	-1.01412	0.11526	1.38622e-18	9545-156	GZMK	P49863	Granzyme K	55024256	55034570	5	TRANS
cg12133736	12	DTX1	113500166	+	-1.13565	0.129073	1.38646e-18	5728-60	FCRL1	Q96LA6	Fc receptor-like protein 1	157820120	157794403	1	TRANS
cg16296838	7	LOC101927668	20043447	-	-1.39925	0.159036	1.38837e-18	3440-7	GZMA	P12544	Granzyme A	55102646	55110252	5	TRANS
cg13603332	9	SLC44A1	108053809	+	-0.849447	0.0965464	1.38866e-18	5339-49	S100A9	P06702	Protein S100-A9	153357854	153361023	1	TRANS
cg26344608	6	LINC00271	135952196	+	-1.1536	0.131116	1.38886e-18	9545-156	GZMK	P49863	Granzyme K	55024256	55034570	5	TRANS
cg26790423	2	FER1L5	97363955	+	-1.36345	0.154968	1.38944e-18	9545-156	GZMK	P49863	Granzyme K	55024256	55034570	5	TRANS
cg14167629	1	GRHL3	24646046	+	0.998554	0.113494	1.38947e-18	3195-50	GNLY	P22749	Granulysin	85685175	85698852	2	TRANS
cg10464130	3	KALRN;KALRN	123991925	+	-1.53671	0.174661	1.38974e-18	3440-7	GZMA	P12544	Granzyme A	55102646	55110252	5	TRANS
cg10711778	2	STRADB;TRAK2	202317236	-	0.975252	0.110847	1.39049e-18	9545-156	GZMK	P49863	Granzyme K	55024256	55034570	5	TRANS
cg01011757	2	TIGD1;EIF4E2	233416425	+	-1.29946	0.147698	1.39119e-18	3195-50	GNLY	P22749	Granulysin	85685175	85698852	2	TRANS
cg14995235	10	DOCK1	128887795	-	-2.10445	0.239194	1.39168e-18	3195-50	GNLY	P22749	Granulysin	85685175	85698852	2	TRANS
cg14364460	3	NA	149951163	+	-1.48454	0.168735	1.39183e-18	3195-50	GNLY	P22749	Granulysin	85685175	85698852	2	TRANS
cg26855918	3	NA	64431038	-	0.638742	0.0726004	1.3921e-18	3440-7	GZMA	P12544	Granzyme A	55102646	55110252	5	TRANS
cg02796279	2	NA	208101334	+	-0.752479	0.0855281	1.39234e-18	5339-49	S100A9	P06702	Protein S100-A9	153357854	153361023	1	TRANS
cg15245095	12	SYT1;SYT1	79258438	-	0.693068	0.0787754	1.39248e-18	3195-50	GNLY	P22749	Granulysin	85685175	85698852	2	TRANS
cg00819377	5	NA	78525192	+	-1.20984	0.137513	1.39293e-18	3440-7	GZMA	P12544	Granzyme A	55102646	55110252	5	TRANS
cg09430445	3	CYP8B1	42918546	-	-1.47589	0.167754	1.39389e-18	9545-156	GZMK	P49863	Granzyme K	55024256	55034570	5	TRANS
cg01146367	21	NA	32997516	-	-1.50553	0.171124	1.39471e-18	3440-7	GZMA	P12544	Granzyme A	55102646	55110252	5	TRANS
cg12056746	5	PART1;PART1;PART1	59786348	-	-1.1787	0.133976	1.39494e-18	3195-50	GNLY	P22749	Granulysin	85685175	85698852	2	TRANS
cg15106851	15	CD276;CD276	74000381	+	-1.477	0.167883	1.39527e-18	9545-156	GZMK	P49863	Granzyme K	55024256	55034570	5	TRANS
cg24247873	7	TNS3;TNS3	47474894	+	-1.42796	0.16231	1.39579e-18	3195-50	GNLY	P22749	Granulysin	85685175	85698852	2	TRANS
cg20919974	22	RSPH14;GNAZ	23455179	+	-1.66253	0.188973	1.39609e-18	3195-50	GNLY	P22749	Granulysin	85685175	85698852	2	TRANS
cg17901491	12	CLEC4A;CLEC4A;CLEC4A;CLEC4A;CLEC4A;CLEC4A;CLEC4A;CLEC4A	8276276	+	0.910841	0.103531	1.39628e-18	9545-156	GZMK	P49863	Granzyme K	55024256	55034570	5	TRANS
cg09097737	7	NA	151592936	+	-1.39006	0.158003	1.39643e-18	9545-156	GZMK	P49863	Granzyme K	55024256	55034570	5	TRANS
cg11328838	3	PLD1;PLD1	171495665	-	-0.820222	0.0932317	1.39683e-18	5339-49	S100A9	P06702	Protein S100-A9	153357854	153361023	1	TRANS
cg13408707	1	NA	59664430	+	-1.3392	0.152223	1.39711e-18	9545-156	GZMK	P49863	Granzyme K	55024256	55034570	5	TRANS
cg01259220	7	C7orf20	914964	+	-1.72273	0.195817	1.39755e-18	17210-2	TCL1A	P56279	T-cell leukemia/lymphoma protein 1A	95714196	95709947	14	TRANS
cg10966830	4	NA	115280987	+	-2.21094	0.251312	1.39784e-18	3440-7	GZMA	P12544	Granzyme A	55102646	55110252	5	TRANS
cg17221226	11	NRXN2;NRXN2	64414192	+	-1.20061	0.136472	1.39849e-18	3440-7	GZMA	P12544	Granzyme A	55102646	55110252	5	TRANS
cg22175920	2	NA	121161421	+	-1.40261	0.159433	1.39868e-18	3440-7	GZMA	P12544	Granzyme A	55102646	55110252	5	TRANS
cg13101226	1	NMNAT2;NMNAT2	183260600	-	-1.57331	0.178836	1.39906e-18	9545-156	GZMK	P49863	Granzyme K	55024256	55034570	5	TRANS
cg25705508	1	CHIT1	203199023	+	-1.12235	0.127576	1.39917e-18	5339-49	S100A9	P06702	Protein S100-A9	153357854	153361023	1	TRANS
cg12499316	2	NA	106242236	+	-1.1106	0.126241	1.39938e-18	17210-2	TCL1A	P56279	T-cell leukemia/lymphoma protein 1A	95714196	95709947	14	TRANS
cg17841267	10	NA	112117449	+	-0.837849	0.0952378	1.39963e-18	9545-156	GZMK	P49863	Granzyme K	55024256	55034570	5	TRANS
cg20011234	5	NA	56834040	+	-1.3627	0.154898	1.39992e-18	3440-7	GZMA	P12544	Granzyme A	55102646	55110252	5	CIS
cg17863076	2	REG1B	79312664	-	-1.63788	0.186177	1.40031e-18	3440-7	GZMA	P12544	Granzyme A	55102646	55110252	5	TRANS
cg17830740	8	ZNF395	28229291	-	-1.085	0.123332	1.40033e-18	5339-49	S100A9	P06702	Protein S100-A9	153357854	153361023	1	TRANS
cg07494719	1	ERICH3	75118361	-	-1.78528	0.202933	1.40034e-18	3440-7	GZMA	P12544	Granzyme A	55102646	55110252	5	TRANS
cg27346707	5	MEGF10	126626348	-	0.972705	0.110568	1.40061e-18	3195-50	GNLY	P22749	Granulysin	85685175	85698852	2	TRANS
cg06555842	2	NA	108979649	+	-1.26283	0.143547	1.4015e-18	9545-156	GZMK	P49863	Granzyme K	55024256	55034570	5	TRANS
cg12108234	7	NA	23334791	+	-0.711934	0.0809265	1.40161e-18	5339-49	S100A9	P06702	Protein S100-A9	153357854	153361023	1	TRANS
cg09646437	11	BDNF-AS;BDNF-AS;BDNF-AS;BDNF-AS;BDNF-AS	27543361	-	-1.41202	0.160507	1.40222e-18	9545-156	GZMK	P49863	Granzyme K	55024256	55034570	5	TRANS
cg11987455	1	ERMAP;ERMAP	43290834	+	-1.60576	0.182531	1.40322e-18	9015-1	PRG3	Q9Y2Y8	Proteoglycan 3	57381150	57376769	11	TRANS
cg27641136	6	C6orf103	146920035	-	0.839007	0.0953728	1.40353e-18	9545-156	GZMK	P49863	Granzyme K	55024256	55034570	5	TRANS
cg20926024	5	NA	138598494	-	1.08279	0.123085	1.40413e-18	3440-7	GZMA	P12544	Granzyme A	55102646	55110252	5	TRANS
cg07203423	2	TLX2	74743009	-	0.6707	0.0762413	1.40436e-18	3195-50	GNLY	P22749	Granulysin	85685175	85698852	2	TRANS
cg09955471	1	SELENBP1;SELENBP1;SELENBP1;SELENBP1;SELENBP1;SELENBP1	151340693	-	-1.56285	0.177657	1.40491e-18	9545-156	GZMK	P49863	Granzyme K	55024256	55034570	5	TRANS
cg00748373	16	CDH3	68676741	+	0.890676	0.101248	1.40503e-18	9545-156	GZMK	P49863	Granzyme K	55024256	55034570	5	TRANS
cg16280667	11	CXCR5;CXCR5	118754593	+	-1.14572	0.130241	1.40578e-18	17210-2	TCL1A	P56279	T-cell leukemia/lymphoma protein 1A	95714196	95709947	14	TRANS
cg08838522	3	CHCHD6	126674038	-	-1.5619	0.177552	1.40676e-18	9545-156	GZMK	P49863	Granzyme K	55024256	55034570	5	TRANS
cg26494044	10	PTPRE	129760954	+	-1.02999	0.117086	1.4074e-18	9545-156	GZMK	P49863	Granzyme K	55024256	55034570	5	TRANS
cg26670433	15	ARPP19;ARPP19;ARPP19;ARPP19	52851368	-	-1.14698	0.130386	1.40745e-18	3440-7	GZMA	P12544	Granzyme A	55102646	55110252	5	TRANS
cg10373728	2	NA	158842838	+	-0.94215	0.107102	1.40824e-18	9545-156	GZMK	P49863	Granzyme K	55024256	55034570	5	TRANS
cg27380535	2	KLHL29	23812984	+	-1.47318	0.167469	1.40861e-18	3195-50	GNLY	P22749	Granulysin	85685175	85698852	2	TRANS
cg05599723	1	TNFRSF1B	12241073	+	-0.923394	0.10497	1.40862e-18	5339-49	S100A9	P06702	Protein S100-A9	153357854	153361023	1	TRANS
cg09664118	12	NA	89769621	-	-1.10535	0.125654	1.40889e-18	3195-50	GNLY	P22749	Granulysin	85685175	85698852	2	TRANS
cg22648864	4	APBB2;APBB2;APBB2	40996373	-	-1.52059	0.172861	1.4096e-18	3440-7	GZMA	P12544	Granzyme A	55102646	55110252	5	TRANS
cg12007634	3	CLASP2;CLASP2	33701101	-	0.776323	0.0882527	1.41029e-18	3440-7	GZMA	P12544	Granzyme A	55102646	55110252	5	TRANS
cg11544537	10	NA	49880557	-	-1.68655	0.191729	1.41059e-18	5728-60	FCRL1	Q96LA6	Fc receptor-like protein 1	157820120	157794403	1	TRANS
cg15493612	3	SLC9A9	143164105	+	-0.987914	0.112307	1.41067e-18	9545-156	GZMK	P49863	Granzyme K	55024256	55034570	5	TRANS
cg10467015	1	RERE;RERE	8762949	-	0.796478	0.0905443	1.41077e-18	3195-50	GNLY	P22749	Granulysin	85685175	85698852	2	TRANS
cg26402743	15	NA	70235736	-	-1.38417	0.157355	1.41169e-18	9545-156	GZMK	P49863	Granzyme K	55024256	55034570	5	TRANS
cg06310736	10	DOCK1;DOCK1;FAM196A	128975897	-	-1.36475	0.155148	1.41235e-18	3440-7	GZMA	P12544	Granzyme A	55102646	55110252	5	TRANS
cg09687005	17	DNAH17	76567512	+	-1.33853	0.152168	1.41319e-18	9545-156	GZMK	P49863	Granzyme K	55024256	55034570	5	TRANS
cg01826636	22	BCR;BCR	23540280	+	-1.45746	0.16569	1.41399e-18	5339-49	S100A9	P06702	Protein S100-A9	153357854	153361023	1	TRANS
cg06088739	1	PLEKHA6	204232119	+	-1.37422	0.156227	1.41427e-18	3195-50	GNLY	P22749	Granulysin	85685175	85698852	2	TRANS
cg27512716	19	IRGC	44219675	-	-1.25097	0.142217	1.41459e-18	3195-50	GNLY	P22749	Granulysin	85685175	85698852	2	TRANS
cg04259566	10	LDB3;LDB3;LDB3	88477842	+	-1.67571	0.190502	1.41469e-18	4148-49	PAPPA	Q13219	Pappalysin-1	116153791	116402321	9	TRANS
cg18977293	18	LINC01254	10410938	-	-1.44688	0.164489	1.41476e-18	3195-50	GNLY	P22749	Granulysin	85685175	85698852	2	TRANS
cg09372617	1	NEK7	198136518	+	1.12559	0.127963	1.41495e-18	5339-49	S100A9	P06702	Protein S100-A9	153357854	153361023	1	TRANS
cg22472304	22	NFAM1	42829497	-	-1.57226	0.178743	1.41507e-18	3195-50	GNLY	P22749	Granulysin	85685175	85698852	2	TRANS
cg19034971	20	SNTA1	32011218	+	-1.23546	0.140454	1.41534e-18	3195-50	GNLY	P22749	Granulysin	85685175	85698852	2	TRANS
cg13267551	6	DPCR1	30915371	-	-1.14851	0.13057	1.41537e-18	3440-7	GZMA	P12544	Granzyme A	55102646	55110252	5	TRANS
cg21419836	1	NA	208176896	+	-1.47694	0.167908	1.41623e-18	3440-7	GZMA	P12544	Granzyme A	55102646	55110252	5	TRANS
cg23588378	8	NA	12614674	-	-0.772345	0.0878053	1.41645e-18	5339-49	S100A9	P06702	Protein S100-A9	153357854	153361023	1	TRANS
cg07656520	18	NA	9658170	+	-0.861269	0.097915	1.41661e-18	5339-49	S100A9	P06702	Protein S100-A9	153357854	153361023	1	TRANS
cg15698552	1	NA	114624071	+	-1.36479	0.155159	1.41678e-18	3195-50	GNLY	P22749	Granulysin	85685175	85698852	2	TRANS
cg19279434	12	ACSM4	7456553	+	-1.6896	0.192086	1.41691e-18	3195-50	GNLY	P22749	Granulysin	85685175	85698852	2	TRANS
cg10529022	11	TMEM132A;TMEM132A	60694470	+	-1.43516	0.16316	1.41699e-18	3440-7	GZMA	P12544	Granzyme A	55102646	55110252	5	TRANS
cg07807672	6	ARFGEF3	138655296	-	-1.33612	0.1519	1.41706e-18	3440-7	GZMA	P12544	Granzyme A	55102646	55110252	5	TRANS
cg15075292	10	NA	64470137	+	0.817102	0.0928945	1.41751e-18	3440-7	GZMA	P12544	Granzyme A	55102646	55110252	5	TRANS
cg04945608	20	TTPAL;TTPAL	43118723	+	-1.17455	0.133532	1.41764e-18	3440-7	GZMA	P12544	Granzyme A	55102646	55110252	5	TRANS
cg10745045	13	STARD13	34015130	-	-1.77931	0.202286	1.4179e-18	3195-50	GNLY	P22749	Granulysin	85685175	85698852	2	TRANS
cg07330114	3	VGLL4;VGLL4;VGLL4	11624023	+	0.750361	0.0853074	1.41816e-18	3195-50	GNLY	P22749	Granulysin	85685175	85698852	2	TRANS
cg07031680	3	BTLA;BTLA	112216959	+	0.80353	0.091355	1.42178e-18	5339-49	S100A9	P06702	Protein S100-A9	153357854	153361023	1	TRANS
cg23967554	10	PSD	104170222	+	1.0463	0.118956	1.42181e-18	9545-156	GZMK	P49863	Granzyme K	55024256	55034570	5	TRANS
cg23402032	1	NA	30167886	+	-1.63765	0.186189	1.42206e-18	3440-7	GZMA	P12544	Granzyme A	55102646	55110252	5	TRANS
cg17828689	3	TMEM22;TMEM22;TMEM22	136539113	+	0.854729	0.0971766	1.42251e-18	9545-156	GZMK	P49863	Granzyme K	55024256	55034570	5	TRANS
cg02654372	6	KCNQ5;KCNQ5;KCNQ5;KCNQ5;KCNQ5	73575334	-	-0.791314	0.089967	1.42276e-18	5339-49	S100A9	P06702	Protein S100-A9	153357854	153361023	1	TRANS
cg13470291	10	PTPRE	129806368	+	-1.83887	0.209067	1.42325e-18	3440-7	GZMA	P12544	Granzyme A	55102646	55110252	5	TRANS
cg00787188	2	ERBB4;ERBB4;ERBB4;ERBB4	213403315	-	0.757498	0.0861229	1.42356e-18	9545-156	GZMK	P49863	Granzyme K	55024256	55034570	5	TRANS
cg10829592	5	NA	170912457	+	-1.35453	0.154002	1.42363e-18	3440-7	GZMA	P12544	Granzyme A	55102646	55110252	5	TRANS
cg18388084	2	KIF1A	241664439	+	-1.40226	0.159429	1.42385e-18	9545-156	GZMK	P49863	Granzyme K	55024256	55034570	5	TRANS
cg17828689	3	TMEM22;TMEM22;TMEM22	136539113	+	0.842259	0.09576	1.42386e-18	3195-50	GNLY	P22749	Granulysin	85685175	85698852	2	TRANS
cg23670094	16	MSLN;MSLN;MSLN;MSLN;MSLN	810803	+	-1.36296	0.154961	1.42429e-18	3195-50	GNLY	P22749	Granulysin	85685175	85698852	2	TRANS
cg25803263	17	DCAF7;DCAF7	61649698	-	-0.720831	0.0819547	1.4244e-18	5339-49	S100A9	P06702	Protein S100-A9	153357854	153361023	1	TRANS
cg03920161	20	SGK2;SGK2	42193947	-	-1.48055	0.168331	1.42468e-18	3195-50	GNLY	P22749	Granulysin	85685175	85698852	2	TRANS
cg16341159	17	DLG4;DLG4	7121370	-	1.1445	0.130125	1.42556e-18	9545-156	GZMK	P49863	Granzyme K	55024256	55034570	5	TRANS
cg20612822	14	PLEKHH1	68043813	+	-1.34375	0.15278	1.42608e-18	3440-7	GZMA	P12544	Granzyme A	55102646	55110252	5	TRANS
cg09265959	15	APH1B;APH1B	63569170	-	0.784617	0.0892083	1.42622e-18	3440-7	GZMA	P12544	Granzyme A	55102646	55110252	5	TRANS
cg13049338	15	EPB42;EPB42	43499590	-	-1.52099	0.172932	1.42645e-18	3195-50	GNLY	P22749	Granulysin	85685175	85698852	2	TRANS
cg21906852	1	TYW3;CRYZ;CRYZ;TYW3;TYW3;CRYZ;CRYZ	75198582	+	-0.530569	0.060324	1.42647e-18	13983-27	CRYZ	Q08257	Quinone oxidoreductase	74733408	74705482	1	CIS
cg17883142	12	CLIP1;CLIP1;CLIP1	122826012	-	-1.44318	0.164085	1.42654e-18	4148-49	PAPPA	Q13219	Pappalysin-1	116153791	116402321	9	TRANS
cg17747717	17	SLC13A5;SLC13A5;SLC13A5;SLC13A5	6607425	+	-1.53165	0.174145	1.42683e-18	9545-156	GZMK	P49863	Granzyme K	55024256	55034570	5	TRANS
cg08608053	7	ADCY1	45750807	+	-1.24583	0.141648	1.42737e-18	3440-7	GZMA	P12544	Granzyme A	55102646	55110252	5	TRANS
cg23980878	20	NA	56488345	-	-1.50435	0.171041	1.42745e-18	9545-156	GZMK	P49863	Granzyme K	55024256	55034570	5	TRANS
cg13584052	1	NA	235079078	-	-0.938114	0.106662	1.42809e-18	5339-49	S100A9	P06702	Protein S100-A9	153357854	153361023	1	TRANS
cg13046688	14	ABHD12B;ABHD12B	51340344	+	-1.07326	0.122028	1.42812e-18	9545-156	GZMK	P49863	Granzyme K	55024256	55034570	5	TRANS
cg19084240	18	RAB31	9835632	+	-1.33313	0.151575	1.42821e-18	3195-50	GNLY	P22749	Granulysin	85685175	85698852	2	TRANS
cg13885081	22	NFAM1	42823184	+	-1.14274	0.129929	1.42887e-18	9545-156	GZMK	P49863	Granzyme K	55024256	55034570	5	TRANS
cg25708990	1	PRELP;PRELP	203443667	+	-1.29575	0.147327	1.42906e-18	3440-7	GZMA	P12544	Granzyme A	55102646	55110252	5	TRANS
cg05169916	9	NA	137481913	+	-1.84452	0.209721	1.42909e-18	3195-50	GNLY	P22749	Granulysin	85685175	85698852	2	TRANS
cg20638683	6	CLIC5;CLIC5	45982569	-	0.863493	0.0981805	1.43106e-18	3195-50	GNLY	P22749	Granulysin	85685175	85698852	2	TRANS
cg01669721	14	SAMD4A;SAMD4A	55155256	-	-0.955089	0.108595	1.43127e-18	9545-156	GZMK	P49863	Granzyme K	55024256	55034570	5	TRANS
cg06653278	10	C10orf90	128149994	-	-1.75203	0.19921	1.43179e-18	9545-156	GZMK	P49863	Granzyme K	55024256	55034570	5	TRANS
cg25075135	6	MAP7;MAP7;MAP7;MAP7;MAP7;MAP7;MAP7;MAP7;MAP7	136847410	-	0.991084	0.11269	1.4329e-18	3440-7	GZMA	P12544	Granzyme A	55102646	55110252	5	TRANS
cg11257092	14	LINC00524	101874283	-	-1.2581	0.14305	1.43296e-18	9545-156	GZMK	P49863	Granzyme K	55024256	55034570	5	TRANS
cg19504123	17	RAB34;RAB34;RAB34;RAB34;NARR;RAB34;RAB34;RAB34;RAB34;RAB34;RAB34;NARR	27044881	+	0.612869	0.0696858	1.43376e-18	3440-7	GZMA	P12544	Granzyme A	55102646	55110252	5	TRANS
cg26705724	15	DNAJC17;C15orf62	41061984	+	0.967046	0.109958	1.43404e-18	9545-156	GZMK	P49863	Granzyme K	55024256	55034570	5	TRANS
cg01416389	12	NA	125420722	+	-1.05629	0.120105	1.43405e-18	5339-49	S100A9	P06702	Protein S100-A9	153357854	153361023	1	TRANS
cg03361294	14	TMEM260	57051003	+	-1.00693	0.114493	1.43417e-18	3440-7	GZMA	P12544	Granzyme A	55102646	55110252	5	TRANS
cg26854931	1	GUK1;GUK1;GUK1;GUK1;GUK1	228332360	+	-1.82227	0.207201	1.43446e-18	6485-59	IGLL1	P15814	Immunoglobulin lambda-like polypeptide 1	23580302	23573125	22	TRANS
cg17783174	2	SH3BP4	235950763	-	-1.51108	0.171818	1.43496e-18	3195-50	GNLY	P22749	Granulysin	85685175	85698852	2	TRANS
cg02502789	3	NA	52060100	+	-1.50948	0.171636	1.4351e-18	3195-50	GNLY	P22749	Granulysin	85685175	85698852	2	TRANS
cg02621363	13	NA	104676850	-	-1.61659	0.183816	1.43571e-18	3195-50	GNLY	P22749	Granulysin	85685175	85698852	2	TRANS
cg12754421	11	GRIA4;GRIA4;GRIA4;GRIA4	105480790	-	0.980126	0.111446	1.43579e-18	9545-156	GZMK	P49863	Granzyme K	55024256	55034570	5	TRANS
cg05930502	19	KDM4B	5086515	-	-1.09687	0.124721	1.43616e-18	3440-7	GZMA	P12544	Granzyme A	55102646	55110252	5	TRANS
cg23258008	21	NA	26881143	-	-1.10753	0.125934	1.43632e-18	9545-156	GZMK	P49863	Granzyme K	55024256	55034570	5	TRANS
cg09065322	22	NA	42366427	+	-1.84554	0.209851	1.43652e-18	9545-156	GZMK	P49863	Granzyme K	55024256	55034570	5	TRANS
cg18875411	4	PALLD;PALLD	169479823	-	-1.38412	0.157385	1.43745e-18	9545-156	GZMK	P49863	Granzyme K	55024256	55034570	5	TRANS
cg03663037	3	ANO10;ANO10;ANO10;ANO10;ANO10	43433087	+	-1.24422	0.141478	1.43752e-18	3195-50	GNLY	P22749	Granulysin	85685175	85698852	2	TRANS
cg08430680	19	TCF3;TCF3	1650452	+	-1.77209	0.201501	1.43758e-18	6485-59	IGLL1	P15814	Immunoglobulin lambda-like polypeptide 1	23580302	23573125	22	TRANS
cg04556359	11	CAND1.11	10345304	+	-1.38738	0.157759	1.43967e-18	3195-50	GNLY	P22749	Granulysin	85685175	85698852	2	TRANS
cg13698613	17	CD300LB	72518840	+	-1.71466	0.194976	1.44004e-18	3440-7	GZMA	P12544	Granzyme A	55102646	55110252	5	TRANS
cg22628833	3	AGTR1;AGTR1;AGTR1;AGTR1;AGTR1	148456123	-	-0.988875	0.112446	1.44051e-18	3440-7	GZMA	P12544	Granzyme A	55102646	55110252	5	TRANS
cg26689186	7	BBS9;BBS9;BBS9;BBS9	33301429	+	-0.952905	0.108357	1.44132e-18	3440-7	GZMA	P12544	Granzyme A	55102646	55110252	5	TRANS
cg13912027	11	FCHSD2	72759293	-	0.852277	0.0969145	1.44176e-18	9545-156	GZMK	P49863	Granzyme K	55024256	55034570	5	TRANS
cg15654792	1	PTPRF;PTPRF	44087823	+	-1.32039	0.150145	1.44185e-18	3195-50	GNLY	P22749	Granulysin	85685175	85698852	2	TRANS
cg21583094	1	NA	35216285	+	-1.67107	0.190022	1.44196e-18	9545-156	GZMK	P49863	Granzyme K	55024256	55034570	5	TRANS
cg03354122	22	PACSIN2;PACSIN2;PACSIN2	43289828	+	-1.2918	0.146894	1.44234e-18	9545-156	GZMK	P49863	Granzyme K	55024256	55034570	5	TRANS
cg23130596	19	ZNF835	57178386	-	-1.2919	0.146906	1.44286e-18	9545-156	GZMK	P49863	Granzyme K	55024256	55034570	5	TRANS
cg14719951	18	DSC3;DSC3	28622474	+	0.799341	0.090896	1.44306e-18	3440-7	GZMA	P12544	Granzyme A	55102646	55110252	5	TRANS
cg27440592	11	NA	125971784	-	-1.9176	0.218059	1.44383e-18	3195-50	GNLY	P22749	Granulysin	85685175	85698852	2	TRANS
cg23701226	3	DIRC2	122516277	+	1.2624	0.143553	1.44393e-18	5339-49	S100A9	P06702	Protein S100-A9	153357854	153361023	1	TRANS
cg11773346	19	NA	11750910	-	0.583276	0.066327	1.44407e-18	3195-50	GNLY	P22749	Granulysin	85685175	85698852	2	TRANS
cg25866173	10	SH3PXD2A	105615767	+	1.08624	0.123521	1.44408e-18	3440-7	GZMA	P12544	Granzyme A	55102646	55110252	5	TRANS
cg11721913	10	NA	102825997	+	1.27139	0.144575	1.44413e-18	9545-156	GZMK	P49863	Granzyme K	55024256	55034570	5	TRANS
cg27223047	5	FBN2	127874825	+	0.838742	0.0953774	1.44424e-18	3195-50	GNLY	P22749	Granulysin	85685175	85698852	2	TRANS
cg25601025	13	STARD13	33906662	-	-1.44105	0.163869	1.44434e-18	3195-50	GNLY	P22749	Granulysin	85685175	85698852	2	TRANS
cg18303122	19	SCAMP4	1921919	-	-1.17261	0.133345	1.44556e-18	3195-50	GNLY	P22749	Granulysin	85685175	85698852	2	TRANS
cg07030950	4	ALPK1;ALPK1	113277866	+	-1.37576	0.156447	1.4462e-18	9545-156	GZMK	P49863	Granzyme K	55024256	55034570	5	TRANS
cg13400493	7	NA	44826786	-	-1.58361	0.180084	1.44649e-18	17210-2	TCL1A	P56279	T-cell leukemia/lymphoma protein 1A	95714196	95709947	14	TRANS
cg05971934	15	NA	88307922	-	-1.1429	0.129968	1.44656e-18	3440-7	GZMA	P12544	Granzyme A	55102646	55110252	5	TRANS
cg21126214	11	MACROD1	63919835	-	-1.26721	0.144104	1.44684e-18	5339-49	S100A9	P06702	Protein S100-A9	153357854	153361023	1	TRANS
cg10655575	3	NA	5063461	+	-1.0379	0.118028	1.44746e-18	9545-156	GZMK	P49863	Granzyme K	55024256	55034570	5	TRANS
cg10044092	14	NA	76551820	+	-1.42842	0.162438	1.44748e-18	3440-7	GZMA	P12544	Granzyme A	55102646	55110252	5	TRANS
cg18226451	14	PLEKHG3	65191003	+	-0.91148	0.103653	1.44831e-18	3440-7	GZMA	P12544	Granzyme A	55102646	55110252	5	TRANS
cg19682801	8	NCALD;NCALD;NCALD;NCALD;NCALD;NCALD;NCALD;NCALD	102778218	+	-1.04164	0.118455	1.44928e-18	3440-7	GZMA	P12544	Granzyme A	55102646	55110252	5	TRANS
cg26408118	2	ACVR1;ACVR1	158599659	-	-1.36831	0.155605	1.45021e-18	3195-50	GNLY	P22749	Granulysin	85685175	85698852	2	TRANS
cg03544526	11	WT1;WT1;WT1;WT1;WT1	32414646	-	-1.44002	0.163761	1.4503e-18	3440-7	GZMA	P12544	Granzyme A	55102646	55110252	5	TRANS
cg25854298	10	ASCC1	73936754	-	-1.42697	0.162277	1.4506e-18	4148-49	PAPPA	Q13219	Pappalysin-1	116153791	116402321	9	TRANS
cg08840620	2	NA	110272121	-	-1.38937	0.158002	1.45131e-18	9545-156	GZMK	P49863	Granzyme K	55024256	55034570	5	TRANS
cg10679301	6	NA	50818268	+	0.683132	0.0776872	1.45144e-18	3195-50	GNLY	P22749	Granulysin	85685175	85698852	2	TRANS
cg03475429	10	NA	94982393	+	-1.34369	0.152807	1.45144e-18	3195-50	GNLY	P22749	Granulysin	85685175	85698852	2	TRANS
cg11147154	7	FLNC;FLNC	128498988	+	-1.51443	0.172226	1.45254e-18	3440-7	GZMA	P12544	Granzyme A	55102646	55110252	5	TRANS
cg24999862	15	LRRK1	101552878	+	-1.54098	0.175246	1.45269e-18	3195-50	GNLY	P22749	Granulysin	85685175	85698852	2	TRANS
cg00689330	13	SETDB2;SETDB2	50024281	+	-1.09307	0.124308	1.45291e-18	9545-156	GZMK	P49863	Granzyme K	55024256	55034570	5	TRANS
cg23532728	17	NA	46659756	-	0.755552	0.0859242	1.45306e-18	9545-156	GZMK	P49863	Granzyme K	55024256	55034570	5	TRANS
cg15091284	9	NA	96667270	-	-1.58536	0.180293	1.45328e-18	3195-50	GNLY	P22749	Granulysin	85685175	85698852	2	TRANS
cg19792599	11	DDX25;PUS3;DDX25	125774406	-	0.685413	0.0779481	1.45362e-18	3195-50	GNLY	P22749	Granulysin	85685175	85698852	2	TRANS
cg25975071	19	LILRB4;LILRB4	55173527	+	-1.73211	0.196984	1.45368e-18	6485-59	IGLL1	P15814	Immunoglobulin lambda-like polypeptide 1	23580302	23573125	22	TRANS
cg11786338	18	SEC11C	56809717	+	-0.947589	0.107764	1.45388e-18	3440-7	GZMA	P12544	Granzyme A	55102646	55110252	5	TRANS
cg24732137	19	ZNF667;ZNF667;ZNF667	56988702	+	0.915976	0.10417	1.45482e-18	3440-7	GZMA	P12544	Granzyme A	55102646	55110252	5	TRANS
cg08277521	7	OGDH;OGDH;OGDH	44662793	-	-1.3387	0.152245	1.45497e-18	3440-7	GZMA	P12544	Granzyme A	55102646	55110252	5	TRANS
cg18332677	22	RTN4R	20239823	-	-1.13904	0.129538	1.45539e-18	3440-7	GZMA	P12544	Granzyme A	55102646	55110252	5	TRANS
cg13259284	10	NA	134336384	+	-1.37861	0.156784	1.45588e-18	9545-156	GZMK	P49863	Granzyme K	55024256	55034570	5	TRANS
cg03705962	7	DOCK4	111571767	+	-1.19945	0.136409	1.45594e-18	3440-7	GZMA	P12544	Granzyme A	55102646	55110252	5	TRANS
cg13452848	17	NA	26544138	-	-1.41155	0.160532	1.45668e-18	3440-7	GZMA	P12544	Granzyme A	55102646	55110252	5	TRANS
cg19460836	17	BAIAP2;BAIAP2;BAIAP2;BAIAP2	79047872	-	-0.760445	0.0864839	1.45736e-18	5339-49	S100A9	P06702	Protein S100-A9	153357854	153361023	1	TRANS
cg24964858	7	TNS3	47622693	+	-1.48887	0.169327	1.4577e-18	3195-50	GNLY	P22749	Granulysin	85685175	85698852	2	TRANS
cg08687829	10	TCF7L2;TCF7L2;TCF7L2;TCF7L2;TCF7L2;TCF7L2;TCF7L2;TCF7L2;TCF7L2;TCF7L2;TCF7L2;TCF7L2;TCF7L2	114831458	+	-1.62801	0.18515	1.45775e-18	9545-156	GZMK	P49863	Granzyme K	55024256	55034570	5	TRANS
cg03589967	2	NA	64450561	-	0.754112	0.085764	1.4578e-18	9545-156	GZMK	P49863	Granzyme K	55024256	55034570	5	TRANS
cg04597432	14	SMOC1;SMOC1	70355127	-	-1.26506	0.143874	1.45834e-18	3440-7	GZMA	P12544	Granzyme A	55102646	55110252	5	TRANS
cg17895608	15	NA	68131410	+	0.933608	0.106179	1.45909e-18	3195-50	GNLY	P22749	Granulysin	85685175	85698852	2	TRANS
cg18262284	2	TRIM54;TRIM54	27504672	+	-1.2883	0.146518	1.45939e-18	3440-7	GZMA	P12544	Granzyme A	55102646	55110252	5	TRANS
cg19805748	17	SLC39A11;SLC39A11	71003041	-	-1.6913	0.192352	1.45943e-18	9545-156	GZMK	P49863	Granzyme K	55024256	55034570	5	TRANS
cg19116349	6	NA	109042631	+	-0.883097	0.100435	1.45943e-18	5339-49	S100A9	P06702	Protein S100-A9	153357854	153361023	1	TRANS
cg22383924	1	TP73	3590479	+	-1.59029	0.180865	1.46002e-18	9545-156	GZMK	P49863	Granzyme K	55024256	55034570	5	TRANS
cg27404351	11	OR10S1	123847741	+	-1.93132	0.21965	1.46031e-18	3440-7	GZMA	P12544	Granzyme A	55102646	55110252	5	TRANS
cg21720802	11	PELI3;PELI3	66232921	-	-1.54392	0.175593	1.46129e-18	5728-60	FCRL1	Q96LA6	Fc receptor-like protein 1	157820120	157794403	1	TRANS
cg16814322	14	NA	101281050	+	-1.48068	0.168401	1.46178e-18	9545-156	GZMK	P49863	Granzyme K	55024256	55034570	5	TRANS
cg10278046	16	ZNF500	4802848	-	-1.13796	0.129423	1.46195e-18	3291-30	FCER2	P06734	Low affinity immunoglobulin epsilon Fc receptor	7702146	7688758	19	TRANS
cg16415959	16	TXNDC11;TXNDC11	11783173	+	0.887545	0.100943	1.46225e-18	9545-156	GZMK	P49863	Granzyme K	55024256	55034570	5	TRANS
cg25975071	19	LILRB4;LILRB4	55173527	+	-1.74089	0.197997	1.46226e-18	17210-2	TCL1A	P56279	T-cell leukemia/lymphoma protein 1A	95714196	95709947	14	TRANS
cg21743623	3	ATP2C1;ATP2C1;ATP2C1;ATP2C1	130682976	+	-0.676841	0.0769792	1.46247e-18	5339-49	S100A9	P06702	Protein S100-A9	153357854	153361023	1	TRANS
cg21554588	5	SLC23A1;SLC23A1	138720378	+	-1.80799	0.205629	1.46269e-18	17210-2	TCL1A	P56279	T-cell leukemia/lymphoma protein 1A	95714196	95709947	14	TRANS
cg07023759	8	NA	103577100	+	-1.17143	0.133231	1.46346e-18	6485-59	IGLL1	P15814	Immunoglobulin lambda-like polypeptide 1	23580302	23573125	22	TRANS
cg18525486	3	FEZF2	62357176	-	1.09011	0.123984	1.46402e-18	3195-50	GNLY	P22749	Granulysin	85685175	85698852	2	TRANS
cg14045720	1	PPAP2B	57021007	-	-1.19267	0.135648	1.46411e-18	9545-156	GZMK	P49863	Granzyme K	55024256	55034570	5	TRANS
cg01880551	5	LPCAT1	1478347	-	-0.905362	0.102972	1.46468e-18	5339-49	S100A9	P06702	Protein S100-A9	153357854	153361023	1	TRANS
cg03874978	4	FGFR3;FGFR3;FGFR3	1800448	-	-1.70905	0.19438	1.46513e-18	9545-156	GZMK	P49863	Granzyme K	55024256	55034570	5	TRANS
cg06916161	3	ERC2	56468302	-	-1.41983	0.161486	1.46517e-18	3195-50	GNLY	P22749	Granulysin	85685175	85698852	2	TRANS
cg06001678	2	MYT1L;MYT1L	1837091	-	-1.82449	0.20751	1.46556e-18	3195-50	GNLY	P22749	Granulysin	85685175	85698852	2	TRANS
cg12693548	7	COL26A1;COL26A1	101136665	+	-1.20658	0.137232	1.46568e-18	3440-7	GZMA	P12544	Granzyme A	55102646	55110252	5	TRANS
cg24888384	11	LRRC32;LRRC32	76382359	-	1.03283	0.11747	1.4657e-18	9545-156	GZMK	P49863	Granzyme K	55024256	55034570	5	TRANS
cg06328803	12	NA	131639309	-	-1.60075	0.182064	1.4659e-18	3440-7	GZMA	P12544	Granzyme A	55102646	55110252	5	TRANS
cg06475911	2	RQCD1;RQCD1;RQCD1;RQCD1	219446965	-	-0.967743	0.110068	1.46594e-18	3195-50	GNLY	P22749	Granulysin	85685175	85698852	2	TRANS
cg15412371	19	NA	7881574	-	-0.886721	0.100853	1.46666e-18	3440-7	GZMA	P12544	Granzyme A	55102646	55110252	5	TRANS
cg24062313	4	LIMCH1;LIMCH1;LIMCH1;LIMCH1;LIMCH1	41610944	-	-1.20459	0.137007	1.46674e-18	3440-7	GZMA	P12544	Granzyme A	55102646	55110252	5	TRANS
cg13423838	10	NA	4818881	+	-0.999463	0.113677	1.46725e-18	3440-7	GZMA	P12544	Granzyme A	55102646	55110252	5	TRANS
cg12531667	14	NA	97070315	+	-1.67878	0.190941	1.46742e-18	3195-50	GNLY	P22749	Granulysin	85685175	85698852	2	TRANS
cg22695532	1	NA	84158538	-	0.854334	0.0971708	1.46807e-18	9545-156	GZMK	P49863	Granzyme K	55024256	55034570	5	TRANS
cg21929970	11	NA	47417205	+	0.941583	0.107095	1.46865e-18	3195-50	GNLY	P22749	Granulysin	85685175	85698852	2	TRANS
cg26137190	2	ANTXR1	69453290	+	-1.25334	0.142556	1.47046e-18	9545-156	GZMK	P49863	Granzyme K	55024256	55034570	5	TRANS
cg15284082	10	NA	77142527	-	-0.979812	0.111447	1.47239e-18	3440-7	GZMA	P12544	Granzyme A	55102646	55110252	5	TRANS
cg14103872	9	OLFML2A	127576495	+	-1.28306	0.14594	1.47278e-18	3195-50	GNLY	P22749	Granulysin	85685175	85698852	2	TRANS
cg12264517	5	MAST4;MAST4;MAST4;MAST4;MAST4;MAST4	66255020	-	-0.756608	0.08606	1.47399e-18	5339-49	S100A9	P06702	Protein S100-A9	153357854	153361023	1	TRANS
cg09531361	10	NA	74436333	+	-1.11631	0.126974	1.47441e-18	3440-7	GZMA	P12544	Granzyme A	55102646	55110252	5	TRANS
cg15237494	21	ADAMTS5;ADAMTS5	28339334	-	0.755386	0.0859214	1.47457e-18	3195-50	GNLY	P22749	Granulysin	85685175	85698852	2	TRANS
cg02150262	11	ROBO4	124761914	+	-1.2973	0.147562	1.47461e-18	9545-156	GZMK	P49863	Granzyme K	55024256	55034570	5	TRANS
cg08614152	1	SAMD13;SAMD13;SAMD13	84768628	+	1.06072	0.120652	1.47511e-18	3440-7	GZMA	P12544	Granzyme A	55102646	55110252	5	TRANS
cg11361714	13	NA	100105566	-	-1.38066	0.157044	1.47523e-18	9545-156	GZMK	P49863	Granzyme K	55024256	55034570	5	TRANS
cg10096208	2	SP110;SP110;SP110;SP110;SP110;SP110;SP110;SP110	231067424	-	-1.06688	0.121353	1.47535e-18	3440-7	GZMA	P12544	Granzyme A	55102646	55110252	5	TRANS
cg05359652	1	NR5A2;NR5A2;NR5A2	200112638	+	-0.738534	0.0840061	1.47662e-18	5339-49	S100A9	P06702	Protein S100-A9	153357854	153361023	1	TRANS
cg10705617	7	NA	23933687	+	0.973638	0.110749	1.47699e-18	3195-50	GNLY	P22749	Granulysin	85685175	85698852	2	TRANS
cg10257849	16	DRC7;DRC7;DRC7	57738710	-	-1.43391	0.163107	1.47945e-18	9545-156	GZMK	P49863	Granzyme K	55024256	55034570	5	TRANS
cg15643381	3	ACOX2	58510065	+	-1.56723	0.178273	1.47974e-18	9545-156	GZMK	P49863	Granzyme K	55024256	55034570	5	TRANS
cg14523804	17	NA	75995968	+	-0.904344	0.10287	1.48006e-18	5339-49	S100A9	P06702	Protein S100-A9	153357854	153361023	1	TRANS
cg06306957	2	TFCP2L1	122022031	+	-1.44847	0.164764	1.48009e-18	3195-50	GNLY	P22749	Granulysin	85685175	85698852	2	TRANS
cg23954865	16	ITGAL;ITGAL	30497246	-	-0.745077	0.0847531	1.4804e-18	5339-49	S100A9	P06702	Protein S100-A9	153357854	153361023	1	TRANS
cg07253191	11	PDHX;PDHX;APIP;PDHX	34936862	-	0.826235	0.0939852	1.48076e-18	3440-7	GZMA	P12544	Granzyme A	55102646	55110252	5	TRANS
cg01769460	8	NA	101428445	+	-1.58367	0.180145	1.48141e-18	3195-50	GNLY	P22749	Granulysin	85685175	85698852	2	TRANS
cg22061832	2	ITGA6;ITGA6	173293627	+	0.675322	0.0768191	1.48141e-18	3440-7	GZMA	P12544	Granzyme A	55102646	55110252	5	TRANS
cg09133864	20	EPB41L1;EPB41L1;EPB41L1;EPB41L1;EPB41L1	34785673	+	-1.87045	0.212767	1.48149e-18	9545-156	GZMK	P49863	Granzyme K	55024256	55034570	5	TRANS
cg26641076	2	NA	74208602	-	0.836493	0.0951527	1.48158e-18	9545-156	GZMK	P49863	Granzyme K	55024256	55034570	5	TRANS
cg13094252	8	C8orf56;BAALC;BAALC	104153753	-	0.870514	0.0990232	1.48217e-18	3195-50	GNLY	P22749	Granulysin	85685175	85698852	2	TRANS
cg21534666	11	USH1C;USH1C;USH1C;USH1C	17535580	+	-1.51481	0.172314	1.48297e-18	9545-156	GZMK	P49863	Granzyme K	55024256	55034570	5	TRANS
cg10671158	12	TSPAN9;TSPAN9	3382012	+	-1.9246	0.218932	1.48438e-18	3195-50	GNLY	P22749	Granulysin	85685175	85698852	2	TRANS
cg13392798	22	NA	31442083	-	-1.21477	0.138186	1.48441e-18	3440-7	GZMA	P12544	Granzyme A	55102646	55110252	5	TRANS
cg17080740	1	S100A1;S100A13;S100A13	153601878	-	-1.53988	0.175169	1.4847e-18	9545-156	GZMK	P49863	Granzyme K	55024256	55034570	5	TRANS
cg13997645	11	INSC;INSC	15136475	-	0.778729	0.0885851	1.48569e-18	3440-7	GZMA	P12544	Granzyme A	55102646	55110252	5	TRANS
cg12074968	2	LOC150935	240698166	+	-1.63409	0.185889	1.48702e-18	3440-7	GZMA	P12544	Granzyme A	55102646	55110252	5	TRANS
cg00335219	16	NA	86012305	-	0.985296	0.112085	1.48711e-18	9545-156	GZMK	P49863	Granzyme K	55024256	55034570	5	TRANS
cg02329038	17	MIR196A1	46710001	-	-1.44418	0.164287	1.48742e-18	3195-50	GNLY	P22749	Granulysin	85685175	85698852	2	TRANS
cg11335969	22	MAPK1	22118304	-	-1.01336	0.115278	1.48785e-18	9545-156	GZMK	P49863	Granzyme K	55024256	55034570	5	TRANS
cg15612266	1	C1orf21	184477049	+	0.876786	0.0997416	1.48797e-18	3195-50	GNLY	P22749	Granulysin	85685175	85698852	2	TRANS
cg09731266	1	PLEKHA6	204213564	+	-1.27929	0.145532	1.48947e-18	9545-156	GZMK	P49863	Granzyme K	55024256	55034570	5	TRANS
cg24797066	20	NA	48407084	-	-1.20265	0.136813	1.48967e-18	5339-49	S100A9	P06702	Protein S100-A9	153357854	153361023	1	TRANS
cg05445490	11	NTM;NTM;NTM;NTM	131893019	+	-1.64227	0.186826	1.49074e-18	9545-156	GZMK	P49863	Granzyme K	55024256	55034570	5	TRANS
cg24104815	4	NA	147053856	+	-0.922013	0.104889	1.49082e-18	3195-50	GNLY	P22749	Granulysin	85685175	85698852	2	TRANS
cg09092584	11	CCDC34;CCDC34	27380271	-	-0.986063	0.112176	1.49179e-18	5339-49	S100A9	P06702	Protein S100-A9	153357854	153361023	1	TRANS
cg23842572	17	MPRIP;MPRIP	17030253	+	1.36684	0.155495	1.49185e-18	5339-49	S100A9	P06702	Protein S100-A9	153357854	153361023	1	TRANS
cg05596347	15	NA	75939386	+	0.916461	0.104259	1.49195e-18	3195-50	GNLY	P22749	Granulysin	85685175	85698852	2	TRANS
cg21572719	6	CNR1;CNR1;CNR1;CNR1;CNR1;CNR1	88855255	-	-1.32793	0.151069	1.49214e-18	3440-7	GZMA	P12544	Granzyme A	55102646	55110252	5	TRANS
cg20286810	3	GP5	194119159	+	1.20177	0.136716	1.49229e-18	9545-156	GZMK	P49863	Granzyme K	55024256	55034570	5	TRANS
cg25405138	10	PARD3	34488427	-	-1.20486	0.137068	1.49264e-18	3440-7	GZMA	P12544	Granzyme A	55102646	55110252	5	TRANS
cg26426447	11	MPZL2;MPZL2;MPZL2;MPZL2	118134959	+	0.851043	0.0968171	1.49272e-18	9545-156	GZMK	P49863	Granzyme K	55024256	55034570	5	TRANS
cg09631447	9	NA	138897828	+	-1.32305	0.150514	1.49285e-18	9545-156	GZMK	P49863	Granzyme K	55024256	55034570	5	TRANS
cg13667932	2	HECW2	197395659	-	-1.16837	0.132918	1.49382e-18	9545-156	GZMK	P49863	Granzyme K	55024256	55034570	5	TRANS
cg12406124	3	CCNL1	156876145	-	-1.31353	0.149433	1.49427e-18	3440-7	GZMA	P12544	Granzyme A	55102646	55110252	5	TRANS
cg19015264	17	C17orf91;C17orf91;MIR22;C17orf91;C17orf91	1618295	+	0.862639	0.0981378	1.49451e-18	3195-50	GNLY	P22749	Granulysin	85685175	85698852	2	TRANS
cg19021885	19	PRKCSH;PRKCSH;PRKCSH;PRKCSH;PRKCSH	11548922	+	-1.4624	0.166371	1.49567e-18	17210-2	TCL1A	P56279	T-cell leukemia/lymphoma protein 1A	95714196	95709947	14	TRANS
cg16512990	10	FAM170B	50342145	-	-1.49808	0.17043	1.49584e-18	9545-156	GZMK	P49863	Granzyme K	55024256	55034570	5	TRANS
cg01767711	6	NA	141179708	+	-1.00858	0.114742	1.49603e-18	3440-7	GZMA	P12544	Granzyme A	55102646	55110252	5	TRANS
cg07541559	11	ABTB2	34288225	+	0.887288	0.100943	1.49619e-18	3195-50	GNLY	P22749	Granulysin	85685175	85698852	2	TRANS
cg07737929	17	ANKFY1;ANKFY1;ANKFY1	4093344	+	-1.02474	0.116581	1.49661e-18	5339-49	S100A9	P06702	Protein S100-A9	153357854	153361023	1	TRANS
cg18129755	4	GUCY1B3	156680029	-	0.803815	0.0914473	1.49668e-18	3195-50	GNLY	P22749	Granulysin	85685175	85698852	2	TRANS
cg05098512	10	NA	134861083	+	-0.989103	0.112527	1.49669e-18	3195-50	GNLY	P22749	Granulysin	85685175	85698852	2	TRANS
cg06970699	7	MAD1L1;MAD1L1;MAD1L1;MAD1L1;MAD1L1	2117046	-	-1.18372	0.134669	1.4973e-18	3440-7	GZMA	P12544	Granzyme A	55102646	55110252	5	TRANS
cg21331821	19	ZSCAN1	58545149	-	1.03928	0.118238	1.49844e-18	3440-7	GZMA	P12544	Granzyme A	55102646	55110252	5	TRANS
cg02765366	13	GRTP1-AS1;GRTP1-AS1;GRTP1;GRTP1;GRTP1	114009924	-	-1.52031	0.172964	1.49885e-18	3195-50	GNLY	P22749	Granulysin	85685175	85698852	2	TRANS
cg07201620	5	EDIL3	83679941	+	0.913763	0.103958	1.49906e-18	3195-50	GNLY	P22749	Granulysin	85685175	85698852	2	TRANS
cg09839635	5	RNF180;RNF180	63461803	-	0.457401	0.0520381	1.49936e-18	3440-7	GZMA	P12544	Granzyme A	55102646	55110252	5	CIS
cg19396218	10	LINC01264	43476995	+	-1.44582	0.16449	1.49945e-18	3195-50	GNLY	P22749	Granulysin	85685175	85698852	2	TRANS
cg04264002	14	TNFAIP2;TNFAIP2	103592734	+	-1.23493	0.140498	1.50009e-18	9545-156	GZMK	P49863	Granzyme K	55024256	55034570	5	TRANS
cg08486269	6	IPCEF1;IPCEF1	154677972	-	0.821519	0.093465	1.5011e-18	3440-7	GZMA	P12544	Granzyme A	55102646	55110252	5	TRANS
cg03404796	13	NA	31017465	-	-1.07719	0.122555	1.50285e-18	5728-60	FCRL1	Q96LA6	Fc receptor-like protein 1	157820120	157794403	1	TRANS
cg19571155	9	SNORD36B;RPL7A;SNORD36A;SNORD36C	136216943	+	-1.44142	0.163994	1.50287e-18	3324-51	LY9	Q9HBG7	T-lymphocyte surface antigen Ly-9	160796074	160828261	1	TRANS
cg17452301	10	PWWP2B;PWWP2B	134211620	-	0.913394	0.103921	1.50465e-18	9545-156	GZMK	P49863	Granzyme K	55024256	55034570	5	TRANS
cg13856126	9	RALGPS1;ANGPTL2	129870763	-	-1.65266	0.188032	1.50512e-18	9545-156	GZMK	P49863	Granzyme K	55024256	55034570	5	TRANS
cg19084240	18	RAB31	9835632	+	-1.33724	0.152144	1.50513e-18	3440-7	GZMA	P12544	Granzyme A	55102646	55110252	5	TRANS
cg02233008	22	NA	49746397	+	-1.29607	0.147461	1.50521e-18	3195-50	GNLY	P22749	Granulysin	85685175	85698852	2	TRANS
cg08741022	11	NA	76455305	+	-1.36891	0.155749	1.50609e-18	9545-156	GZMK	P49863	Granzyme K	55024256	55034570	5	TRANS
cg03146949	19	ZNF542;ZNF542;ZNF542;ZNF542	56879662	+	0.528021	0.0600761	1.50631e-18	3440-7	GZMA	P12544	Granzyme A	55102646	55110252	5	TRANS
cg14606047	3	NA	112782660	-	-1.21669	0.138431	1.50635e-18	9545-156	GZMK	P49863	Granzyme K	55024256	55034570	5	TRANS
cg00751332	18	CABLES1;CABLES1	20714332	-	1.15989	0.131968	1.50637e-18	3195-50	GNLY	P22749	Granulysin	85685175	85698852	2	TRANS
cg10549973	14	TOMM20L	58863097	-	0.653644	0.0743699	1.50762e-18	9545-156	GZMK	P49863	Granzyme K	55024256	55034570	5	TRANS
cg19958578	4	LINC00989	80413040	+	-1.52583	0.173605	1.5079e-18	3195-50	GNLY	P22749	Granulysin	85685175	85698852	2	TRANS
cg24489626	22	MICAL3	18453180	-	-1.39315	0.15851	1.50808e-18	6485-59	IGLL1	P15814	Immunoglobulin lambda-like polypeptide 1	23580302	23573125	22	CIS
cg04624110	20	MACROD2	13976093	-	0.660247	0.0751216	1.50834e-18	3440-7	GZMA	P12544	Granzyme A	55102646	55110252	5	TRANS
cg26812378	2	ALK	29802472	-	-1.58689	0.180557	1.51115e-18	3440-7	GZMA	P12544	Granzyme A	55102646	55110252	5	TRANS
cg00237086	8	DEFA4	6796499	-	-1.01872	0.115912	1.5123e-18	5339-49	S100A9	P06702	Protein S100-A9	153357854	153361023	1	TRANS
cg20019706	19	PLEKHF1	30164205	-	0.987637	0.112375	1.51253e-18	5339-49	S100A9	P06702	Protein S100-A9	153357854	153361023	1	TRANS
cg23671920	11	NA	27338979	+	-1.1446	0.130235	1.51284e-18	3440-7	GZMA	P12544	Granzyme A	55102646	55110252	5	TRANS
cg04118467	1	ADORA1;ADORA1	203112050	-	-1.32819	0.151125	1.51349e-18	3291-30	FCER2	P06734	Low affinity immunoglobulin epsilon Fc receptor	7702146	7688758	19	TRANS
cg09261143	8	ELP3;ELP3;ELP3;ELP3;ELP3;ELP3	27976638	-	-0.928566	0.105655	1.514e-18	9545-156	GZMK	P49863	Granzyme K	55024256	55034570	5	TRANS
cg02615376	5	NA	141755319	-	-1.73455	0.197365	1.51537e-18	3195-50	GNLY	P22749	Granulysin	85685175	85698852	2	TRANS
cg21967573	17	NA	26316371	+	-1.64789	0.187505	1.51539e-18	3440-7	GZMA	P12544	Granzyme A	55102646	55110252	5	TRANS
cg12929755	7	CALCR;CALCR	93204352	+	0.972725	0.110682	1.51581e-18	3440-7	GZMA	P12544	Granzyme A	55102646	55110252	5	TRANS
cg11217679	8	TPD52;TPD52;TPD52;TPD52;TPD52;TPD52;TPD52	81070832	-	-1.12533	0.128047	1.51613e-18	17210-2	TCL1A	P56279	T-cell leukemia/lymphoma protein 1A	95714196	95709947	14	TRANS
cg18890248	13	RFC3	34440333	+	-1.64502	0.18718	1.51629e-18	5728-60	FCRL1	Q96LA6	Fc receptor-like protein 1	157820120	157794403	1	TRANS
cg09895514	1	TSNAX-DISC1;DISC1;TSNAX-DISC1;DISC1;DISC1;DISC1;TSNAX-DISC1;DISC1;TSNAX-DISC1;DISC1;DISC1;DISC1;DISC1;DISC1;DISC1;DISC1;TSNAX-DISC1;DISC1;DISC1;TSNAX-DISC1;DISC1;DISC1	231907041	-	-1.35386	0.154052	1.51786e-18	3195-50	GNLY	P22749	Granulysin	85685175	85698852	2	TRANS
cg15924570	1	NA	1144724	-	1.01836	0.115876	1.5185e-18	9545-156	GZMK	P49863	Granzyme K	55024256	55034570	5	TRANS
cg26739397	9	NA	76366415	+	-1.78992	0.203671	1.51859e-18	9545-156	GZMK	P49863	Granzyme K	55024256	55034570	5	TRANS
cg08135904	6	NOTCH4	32181025	-	-1.44593	0.164529	1.51868e-18	3440-7	GZMA	P12544	Granzyme A	55102646	55110252	5	TRANS
cg25690723	5	NA	133228759	-	-1.60552	0.182689	1.519e-18	3440-7	GZMA	P12544	Granzyme A	55102646	55110252	5	TRANS
cg16852756	7	FLJ43663;FLJ43663	130630462	+	-0.972119	0.110617	1.51991e-18	3440-7	GZMA	P12544	Granzyme A	55102646	55110252	5	TRANS
cg05733104	3	SRGAP3;SRGAP3	9032419	-	-1.06253	0.120905	1.52008e-18	3440-7	GZMA	P12544	Granzyme A	55102646	55110252	5	TRANS
cg00355235	10	NA	118505046	+	-1.1856	0.134909	1.52022e-18	3195-50	GNLY	P22749	Granulysin	85685175	85698852	2	TRANS
cg04100865	2	TET3	74311093	+	-1.89277	0.215378	1.52074e-18	9015-1	PRG3	Q9Y2Y8	Proteoglycan 3	57381150	57376769	11	TRANS
cg19802138	13	SOX1	112722719	+	1.33016	0.151359	1.52082e-18	9545-156	GZMK	P49863	Granzyme K	55024256	55034570	5	TRANS
cg16192623	16	DPEP2	68027940	+	0.974044	0.110837	1.52106e-18	3440-7	GZMA	P12544	Granzyme A	55102646	55110252	5	TRANS
cg22381196	16	DHODH	72041376	-	-0.841063	0.0957048	1.52111e-18	5339-49	S100A9	P06702	Protein S100-A9	153357854	153361023	1	TRANS
cg26975860	1	DAB1	57590662	+	-1.04306	0.11869	1.52126e-18	9545-156	GZMK	P49863	Granzyme K	55024256	55034570	5	TRANS
cg03233185	12	RASSF8;RASSF8	26123616	-	-1.1752	0.133727	1.52179e-18	9545-156	GZMK	P49863	Granzyme K	55024256	55034570	5	TRANS
cg15104158	3	FGF12	192445388	-	0.986475	0.112252	1.52207e-18	9545-156	GZMK	P49863	Granzyme K	55024256	55034570	5	TRANS
cg20440784	6	NA	109034082	+	-1.44796	0.164765	1.52218e-18	9545-156	GZMK	P49863	Granzyme K	55024256	55034570	5	TRANS
cg02827087	4	NA	41320879	-	-1.2404	0.141147	1.52255e-18	3440-7	GZMA	P12544	Granzyme A	55102646	55110252	5	TRANS
cg05920907	3	NA	82149628	+	-1.29793	0.147695	1.52363e-18	3440-7	GZMA	P12544	Granzyme A	55102646	55110252	5	TRANS
cg15832560	16	MIR548AE2;LONP2;LONP2;MIR5095	48352677	-	1.01946	0.116008	1.52439e-18	3195-50	GNLY	P22749	Granulysin	85685175	85698852	2	TRANS
cg11485012	3	TMEM110	52909345	+	1.29933	0.147856	1.52482e-18	5339-49	S100A9	P06702	Protein S100-A9	153357854	153361023	1	TRANS
cg01906015	8	NKAIN3;NKAIN3	63161579	-	0.477052	0.0542868	1.52741e-18	3195-50	GNLY	P22749	Granulysin	85685175	85698852	2	TRANS
cg02567269	6	ANKRD6;ANKRD6;ANKRD6;ANKRD6;ANKRD6	90326298	-	-1.35045	0.153677	1.5281e-18	9545-156	GZMK	P49863	Granzyme K	55024256	55034570	5	TRANS
cg22515303	2	GTDC1;GTDC1	145037160	-	-1.20394	0.137005	1.52893e-18	3440-7	GZMA	P12544	Granzyme A	55102646	55110252	5	TRANS
cg04190888	10	NA	49879914	+	-1.21065	0.137771	1.52996e-18	6485-59	IGLL1	P15814	Immunoglobulin lambda-like polypeptide 1	23580302	23573125	22	TRANS
cg14957089	11	NA	331092	-	1.19501	0.135991	1.5308e-18	5339-49	S100A9	P06702	Protein S100-A9	153357854	153361023	1	TRANS
cg17916177	14	NA	101203980	-	-1.37536	0.156516	1.53084e-18	3440-7	GZMA	P12544	Granzyme A	55102646	55110252	5	TRANS
cg25525125	2	NA	113625654	-	-1.0301	0.117227	1.53206e-18	9545-156	GZMK	P49863	Granzyme K	55024256	55034570	5	TRANS
cg07910043	1	LRRC8C	90167408	+	-1.6284	0.185314	1.53246e-18	9015-1	PRG3	Q9Y2Y8	Proteoglycan 3	57381150	57376769	11	TRANS
cg10724891	15	ARNT2	80738822	-	-1.06067	0.120707	1.5337e-18	3440-7	GZMA	P12544	Granzyme A	55102646	55110252	5	TRANS
cg02321062	3	BBX;BBX	107244746	+	0.540123	0.0614674	1.53407e-18	3440-7	GZMA	P12544	Granzyme A	55102646	55110252	5	TRANS
cg23248357	5	C5orf38	2755376	-	0.966314	0.109969	1.53413e-18	3440-7	GZMA	P12544	Granzyme A	55102646	55110252	5	TRANS
cg10430734	17	LOC100507351	75544232	+	-1.29735	0.147642	1.53428e-18	3440-7	GZMA	P12544	Granzyme A	55102646	55110252	5	TRANS
cg15456643	20	TOX2;TOX2;TOX2;TOX2	42592908	-	0.781659	0.0889551	1.53442e-18	9545-156	GZMK	P49863	Granzyme K	55024256	55034570	5	TRANS
cg05098512	10	NA	134861083	+	-0.993749	0.113092	1.53454e-18	9545-156	GZMK	P49863	Granzyme K	55024256	55034570	5	TRANS
cg13955347	12	NA	9106586	-	0.787761	0.0896503	1.53542e-18	5339-49	S100A9	P06702	Protein S100-A9	153357854	153361023	1	TRANS
cg16573636	11	NAV2;NAV2;NAV2;NAV2	19917499	-	-1.72447	0.196252	1.53557e-18	3440-7	GZMA	P12544	Granzyme A	55102646	55110252	5	TRANS
cg12587185	8	NA	8847353	-	-0.861845	0.0980816	1.53583e-18	5339-49	S100A9	P06702	Protein S100-A9	153357854	153361023	1	TRANS
cg06348804	6	MYO6;MYO6	76458067	+	0.871419	0.0991721	1.53698e-18	3440-7	GZMA	P12544	Granzyme A	55102646	55110252	5	TRANS
cg16610605	18	CTIF;CTIF	46146308	-	-1.41959	0.161556	1.53701e-18	3195-50	GNLY	P22749	Granulysin	85685175	85698852	2	TRANS
cg00501329	2	NA	122547604	+	-1.38811	0.157978	1.53911e-18	9545-156	GZMK	P49863	Granzyme K	55024256	55034570	5	TRANS
cg17731547	5	COL23A1	177981891	-	-1.27968	0.145638	1.53955e-18	3195-50	GNLY	P22749	Granulysin	85685175	85698852	2	TRANS
cg24264285	8	NA	103740151	+	-1.83019	0.208295	1.54207e-18	9545-156	GZMK	P49863	Granzyme K	55024256	55034570	5	TRANS
cg10908105	10	FAM53B	126359887	+	-0.955974	0.1088	1.54209e-18	5339-49	S100A9	P06702	Protein S100-A9	153357854	153361023	1	TRANS
cg05692725	12	NA	95115217	-	-1.37853	0.156891	1.54245e-18	6485-59	IGLL1	P15814	Immunoglobulin lambda-like polypeptide 1	23580302	23573125	22	TRANS
cg13574858	17	ZBTB4;ZBTB4	7380990	-	1.17519	0.133749	1.54284e-18	3195-50	GNLY	P22749	Granulysin	85685175	85698852	2	TRANS
cg03168886	8	PPP3CC;PPP3CC;PPP3CC	22387548	-	-1.21836	0.138663	1.54354e-18	6485-59	IGLL1	P15814	Immunoglobulin lambda-like polypeptide 1	23580302	23573125	22	TRANS
cg06732258	1	SLC9A1;SLC9A1	27433285	+	-1.72663	0.196511	1.544e-18	6485-59	IGLL1	P15814	Immunoglobulin lambda-like polypeptide 1	23580302	23573125	22	TRANS
cg18267047	6	TRIM10;TRIM10	30121774	+	-1.14436	0.130242	1.5441e-18	3195-50	GNLY	P22749	Granulysin	85685175	85698852	2	TRANS
cg27055365	1	VTCN1	117689356	+	-1.32149	0.150403	1.54488e-18	9545-156	GZMK	P49863	Granzyme K	55024256	55034570	5	TRANS
cg03894557	15	ARPP19;ARPP19;ARPP19;ARPP19	52851392	-	-0.940023	0.106987	1.54579e-18	9545-156	GZMK	P49863	Granzyme K	55024256	55034570	5	TRANS
cg06620723	1	VPS13D;VPS13D	12404945	-	0.830536	0.0945268	1.54629e-18	3440-7	GZMA	P12544	Granzyme A	55102646	55110252	5	TRANS
cg13973083	13	NA	95988536	+	-1.29677	0.147592	1.54706e-18	9545-156	GZMK	P49863	Granzyme K	55024256	55034570	5	TRANS
cg05478082	7	AKR1B15	134233797	+	-1.16843	0.132985	1.54767e-18	3440-7	GZMA	P12544	Granzyme A	55102646	55110252	5	TRANS
cg10540573	2	NA	218869684	-	-1.27188	0.14476	1.5478e-18	3440-7	GZMA	P12544	Granzyme A	55102646	55110252	5	TRANS
cg05931265	11	UBASH3B	122527736	+	0.812547	0.0924806	1.54788e-18	9545-156	GZMK	P49863	Granzyme K	55024256	55034570	5	TRANS
cg16389407	1	NA	244376620	-	-1.09997	0.125194	1.54833e-18	3195-50	GNLY	P22749	Granulysin	85685175	85698852	2	TRANS
cg02032282	3	SRGAP3;SRGAP3	9174006	-	-1.5028	0.171043	1.54838e-18	3440-7	GZMA	P12544	Granzyme A	55102646	55110252	5	TRANS
cg05769169	14	EGLN3	34419832	+	0.740124	0.0842385	1.54911e-18	9545-156	GZMK	P49863	Granzyme K	55024256	55034570	5	TRANS
cg21189154	7	NA	129785869	-	-1.26803	0.144325	1.55046e-18	3195-50	GNLY	P22749	Granulysin	85685175	85698852	2	TRANS
cg00230631	8	SNTG1	50822294	-	0.735652	0.0837314	1.55174e-18	9545-156	GZMK	P49863	Granzyme K	55024256	55034570	5	TRANS
cg26558485	1	CYP4X1;CYP4X1	47489282	-	0.811702	0.0923877	1.55227e-18	3440-7	GZMA	P12544	Granzyme A	55102646	55110252	5	TRANS
cg27177158	1	NA	184121585	-	0.956217	0.108837	1.55245e-18	9545-156	GZMK	P49863	Granzyme K	55024256	55034570	5	TRANS
cg03356288	13	KLF12	74639083	-	-1.68384	0.191655	1.55258e-18	3440-7	GZMA	P12544	Granzyme A	55102646	55110252	5	TRANS
cg24241206	6	DAAM2;DAAM2	39830999	+	-1.6042	0.182593	1.55447e-18	9545-156	GZMK	P49863	Granzyme K	55024256	55034570	5	TRANS
cg13647520	2	RFX8	102058574	+	0.991577	0.112864	1.55559e-18	17210-2	TCL1A	P56279	T-cell leukemia/lymphoma protein 1A	95714196	95709947	14	TRANS
cg22407768	8	PREX2;PREX2	69007363	-	-1.60652	0.182859	1.55577e-18	3440-7	GZMA	P12544	Granzyme A	55102646	55110252	5	TRANS
cg14919455	6	RREB1;RREB1;RREB1;RREB1	7167468	+	-1.02306	0.116448	1.55627e-18	5339-49	S100A9	P06702	Protein S100-A9	153357854	153361023	1	TRANS
cg26463621	18	C18orf1;C18orf1	13219222	+	1.00754	0.114683	1.55698e-18	9545-156	GZMK	P49863	Granzyme K	55024256	55034570	5	TRANS
cg12099018	11	NA	47921550	-	1.11181	0.126552	1.55784e-18	5339-49	S100A9	P06702	Protein S100-A9	153357854	153361023	1	TRANS
cg07671776	10	SH3PXD2A	105615678	+	0.672655	0.076565	1.55798e-18	9545-156	GZMK	P49863	Granzyme K	55024256	55034570	5	TRANS
cg01277433	22	NA	23253698	-	-1.78516	0.203197	1.55851e-18	17210-2	TCL1A	P56279	T-cell leukemia/lymphoma protein 1A	95714196	95709947	14	TRANS
cg07198059	1	IGSF9;IGSF9;IGSF9;IGSF9	159904598	-	-1.14185	0.129972	1.55862e-18	9545-156	GZMK	P49863	Granzyme K	55024256	55034570	5	TRANS
cg10179926	1	MYOC	171610780	+	-1.656	0.188495	1.55866e-18	3440-7	GZMA	P12544	Granzyme A	55102646	55110252	5	TRANS
cg02061368	2	NA	235976378	+	-1.43581	0.163432	1.55879e-18	9545-156	GZMK	P49863	Granzyme K	55024256	55034570	5	TRANS
cg01881524	5	NA	54179671	+	0.649955	0.0739819	1.5591e-18	3195-50	GNLY	P22749	Granulysin	85685175	85698852	2	TRANS
cg09185884	17	KCTD2	73056145	-	0.885366	0.100779	1.56045e-18	3195-50	GNLY	P22749	Granulysin	85685175	85698852	2	TRANS
cg03525168	12	KITLG;KITLG	88943282	+	-1.44445	0.164418	1.56055e-18	3195-50	GNLY	P22749	Granulysin	85685175	85698852	2	TRANS
cg23477865	22	NA	46965932	-	-1.4847	0.169001	1.56144e-18	3440-7	GZMA	P12544	Granzyme A	55102646	55110252	5	TRANS
cg14099718	9	PAX5	36879449	-	-1.43786	0.16367	1.56158e-18	9545-156	GZMK	P49863	Granzyme K	55024256	55034570	5	TRANS
cg15345845	13	NA	91275772	+	-1.65338	0.188202	1.56171e-18	3440-7	GZMA	P12544	Granzyme A	55102646	55110252	5	TRANS
cg19425065	10	C10orf11	77266446	+	-1.34865	0.153517	1.56305e-18	3195-50	GNLY	P22749	Granulysin	85685175	85698852	2	TRANS
cg12523924	5	NA	63255359	+	0.903189	0.10281	1.5636e-18	3195-50	GNLY	P22749	Granulysin	85685175	85698852	2	TRANS
cg14616131	15	THAP10;LRRC49;LRRC49;LRRC49;LRRC49	71184581	-	0.557323	0.0634405	1.5641e-18	3195-50	GNLY	P22749	Granulysin	85685175	85698852	2	TRANS
cg12610557	15	EIF2AK4	40314382	-	-0.743119	0.0845906	1.56515e-18	5339-49	S100A9	P06702	Protein S100-A9	153357854	153361023	1	TRANS
cg01530864	8	PTK2;PTK2;PTK2	141925163	+	-1.44795	0.164824	1.56543e-18	3195-50	GNLY	P22749	Granulysin	85685175	85698852	2	TRANS
cg21033632	5	ADAMTS6	64486421	+	-1.0997	0.125182	1.56636e-18	3440-7	GZMA	P12544	Granzyme A	55102646	55110252	5	CIS
cg03562628	1	KIRREL;KIRREL	158054237	+	-1.83184	0.208525	1.56727e-18	9545-156	GZMK	P49863	Granzyme K	55024256	55034570	5	TRANS
cg10512535	6	MGC26597	7989184	+	-1.63219	0.185798	1.56756e-18	9545-156	GZMK	P49863	Granzyme K	55024256	55034570	5	TRANS
cg13724550	5	FGF1;FGF1;FGF1;FGF1;FGF1;FGF1;FGF1	142001033	-	-1.22672	0.139643	1.56763e-18	9545-156	GZMK	P49863	Granzyme K	55024256	55034570	5	TRANS
cg00150882	4	AADAT;AADAT	171011502	+	0.768772	0.0875125	1.56773e-18	3195-50	GNLY	P22749	Granulysin	85685175	85698852	2	TRANS
cg10919843	6	CNR1;CNR1;CNR1;CNR1;CNR1	88854985	+	-1.00646	0.11457	1.56833e-18	9545-156	GZMK	P49863	Granzyme K	55024256	55034570	5	TRANS
cg02889973	1	NA	234977572	+	-0.829903	0.0944722	1.56884e-18	5339-49	S100A9	P06702	Protein S100-A9	153357854	153361023	1	TRANS
cg13547213	2	NA	223684678	-	-1.02261	0.116409	1.56932e-18	3440-7	GZMA	P12544	Granzyme A	55102646	55110252	5	TRANS
cg12719649	7	SND1	127624078	-	1.14216	0.130019	1.5704e-18	5339-49	S100A9	P06702	Protein S100-A9	153357854	153361023	1	TRANS
cg13524257	10	NA	80698358	-	-1.7267	0.196562	1.57052e-18	3195-50	GNLY	P22749	Granulysin	85685175	85698852	2	TRANS
cg03712541	17	SLC16A11	6947294	-	0.644794	0.0734014	1.57079e-18	3195-50	GNLY	P22749	Granulysin	85685175	85698852	2	TRANS
cg01761256	14	NA	72243817	+	-1.06565	0.12131	1.57103e-18	3195-50	GNLY	P22749	Granulysin	85685175	85698852	2	TRANS
cg03392965	7	FAM188B	30931622	-	-1.27463	0.145101	1.57168e-18	9545-156	GZMK	P49863	Granzyme K	55024256	55034570	5	TRANS
cg06561835	19	ZNF285;ZNF285;ZNF285;ZNF285;ZNF285;ZNF285;ZNF285;ZNF285;ZNF285;ZNF285	44905767	+	0.87438	0.0995392	1.57368e-18	3195-50	GNLY	P22749	Granulysin	85685175	85698852	2	TRANS
cg18282699	15	MEGF11	66447922	-	-1.47108	0.16747	1.57526e-18	3440-7	GZMA	P12544	Granzyme A	55102646	55110252	5	TRANS
cg18977293	18	LINC01254	10410938	-	-1.46346	0.166602	1.57538e-18	3440-7	GZMA	P12544	Granzyme A	55102646	55110252	5	TRANS
cg03771015	2	LOC101926966	15831147	+	-1.52527	0.173638	1.5756e-18	3440-7	GZMA	P12544	Granzyme A	55102646	55110252	5	TRANS
cg11213202	6	GFOD1;GFOD1;GFOD1;GFOD1	13470604	-	-1.60406	0.182609	1.57591e-18	6485-59	IGLL1	P15814	Immunoglobulin lambda-like polypeptide 1	23580302	23573125	22	TRANS
cg09993931	11	PVRL1;PVRL1;PVRL1	119558256	+	-1.45871	0.166062	1.57629e-18	5339-49	S100A9	P06702	Protein S100-A9	153357854	153361023	1	TRANS
cg14012546	2	INPP5D;INPP5D	233981788	-	-0.892427	0.101596	1.57636e-18	5339-49	S100A9	P06702	Protein S100-A9	153357854	153361023	1	TRANS
cg05931265	11	UBASH3B	122527736	+	0.812344	0.0924801	1.57777e-18	3440-7	GZMA	P12544	Granzyme A	55102646	55110252	5	TRANS
cg07628000	1	NA	61365275	+	-1.0087	0.114834	1.57803e-18	9545-156	GZMK	P49863	Granzyme K	55024256	55034570	5	TRANS
cg12094604	17	MPP3;MPP3	41891026	+	-1.23204	0.140262	1.58024e-18	3440-7	GZMA	P12544	Granzyme A	55102646	55110252	5	TRANS
cg09137328	10	GPR158;GPR158-AS1	25463948	-	0.56693	0.0645428	1.58047e-18	3195-50	GNLY	P22749	Granulysin	85685175	85698852	2	TRANS
cg10854528	2	SPTBN1;SPTBN1	54855934	-	-1.08804	0.123869	1.58048e-18	6485-59	IGLL1	P15814	Immunoglobulin lambda-like polypeptide 1	23580302	23573125	22	TRANS
cg07011163	17	SLC16A11	6947325	+	0.816588	0.0929656	1.58091e-18	9545-156	GZMK	P49863	Granzyme K	55024256	55034570	5	TRANS
cg21565960	11	NA	61793285	+	0.832045	0.0947256	1.58125e-18	3440-7	GZMA	P12544	Granzyme A	55102646	55110252	5	TRANS
cg04202945	5	FBN2	127675452	-	-1.10686	0.126012	1.58126e-18	9545-156	GZMK	P49863	Granzyme K	55024256	55034570	5	TRANS
cg18153955	12	RPH3A;RPH3A	113296591	-	-1.27648	0.145324	1.58254e-18	3195-50	GNLY	P22749	Granulysin	85685175	85698852	2	TRANS
cg12645898	14	ABHD12B;ABHD12B;ABHD12B;ABHD12B	51352392	+	-1.32977	0.151392	1.58265e-18	3195-50	GNLY	P22749	Granulysin	85685175	85698852	2	TRANS
cg19790640	8	BAALC;BAALC;C8orf56	104153829	+	0.857144	0.0975849	1.58364e-18	9545-156	GZMK	P49863	Granzyme K	55024256	55034570	5	TRANS
cg18490846	17	C17orf73	48845722	+	-1.69183	0.192613	1.58402e-18	3195-50	GNLY	P22749	Granulysin	85685175	85698852	2	TRANS
cg16310192	12	ETV6	11966066	+	0.809883	0.0922047	1.58424e-18	3195-50	GNLY	P22749	Granulysin	85685175	85698852	2	TRANS
cg13762366	5	NA	91556	+	-1.41792	0.16143	1.58458e-18	9545-156	GZMK	P49863	Granzyme K	55024256	55034570	5	TRANS
cg25254998	3	TMEM45A	100252276	-	-1.5274	0.173894	1.58473e-18	3440-7	GZMA	P12544	Granzyme A	55102646	55110252	5	TRANS
cg08578765	7	PLXNA4	131919970	+	-1.39763	0.159121	1.58622e-18	3195-50	GNLY	P22749	Granulysin	85685175	85698852	2	TRANS
cg04683582	9	FRMPD1	37679969	-	-1.14226	0.130051	1.58848e-18	9545-156	GZMK	P49863	Granzyme K	55024256	55034570	5	TRANS
cg01949023	21	BACE2;BACE2;BACE2	42589792	+	-1.18455	0.134865	1.58878e-18	9545-156	GZMK	P49863	Granzyme K	55024256	55034570	5	TRANS
cg10500084	5	NA	174172044	+	-1.35423	0.154184	1.58903e-18	3440-7	GZMA	P12544	Granzyme A	55102646	55110252	5	TRANS
cg17900199	10	WDR37	1156548	+	-1.09312	0.124456	1.58951e-18	9545-156	GZMK	P49863	Granzyme K	55024256	55034570	5	TRANS
cg13665695	10	VWA2	116041340	+	-1.82424	0.207697	1.58966e-18	3440-7	GZMA	P12544	Granzyme A	55102646	55110252	5	TRANS
cg06982190	7	NA	27199815	-	0.89013	0.101346	1.59061e-18	3195-50	GNLY	P22749	Granulysin	85685175	85698852	2	TRANS
cg02502789	3	NA	52060100	+	-1.51497	0.172487	1.59061e-18	3440-7	GZMA	P12544	Granzyme A	55102646	55110252	5	TRANS
cg03516026	1	C1orf89	16564651	-	-1.19605	0.136177	1.59064e-18	3440-7	GZMA	P12544	Granzyme A	55102646	55110252	5	TRANS
cg10651657	2	LOC100134259	47053771	-	-1.90789	0.217224	1.59087e-18	3195-50	GNLY	P22749	Granulysin	85685175	85698852	2	TRANS
cg08122140	14	EGLN3	34420415	+	0.670127	0.0762978	1.59116e-18	9545-156	GZMK	P49863	Granzyme K	55024256	55034570	5	TRANS
cg15990337	11	LOC283140	112175231	-	-1.22588	0.139574	1.59132e-18	3440-7	GZMA	P12544	Granzyme A	55102646	55110252	5	TRANS
cg11941298	19	KRTDAP;KRTDAP	35982654	-	-1.72472	0.19637	1.59153e-18	3195-50	GNLY	P22749	Granulysin	85685175	85698852	2	TRANS
cg18395917	11	NA	76033367	-	0.580711	0.0661177	1.59191e-18	3195-50	GNLY	P22749	Granulysin	85685175	85698852	2	TRANS
cg15071818	9	NA	124574438	+	-1.43916	0.163858	1.59226e-18	3195-50	GNLY	P22749	Granulysin	85685175	85698852	2	TRANS
cg13471712	11	PHF21A;PHF21A	45952237	-	-1.41441	0.161041	1.59237e-18	17210-2	TCL1A	P56279	T-cell leukemia/lymphoma protein 1A	95714196	95709947	14	TRANS
cg17222755	15	NA	40570508	-	-1.72901	0.196859	1.59243e-18	9545-156	GZMK	P49863	Granzyme K	55024256	55034570	5	TRANS
cg10548805	14	NA	101538070	-	-1.65398	0.188317	1.59283e-18	3291-30	FCER2	P06734	Low affinity immunoglobulin epsilon Fc receptor	7702146	7688758	19	TRANS
cg00394906	18	ZNF407	72741748	+	0.966343	0.110025	1.59292e-18	5339-49	S100A9	P06702	Protein S100-A9	153357854	153361023	1	TRANS
cg06148426	22	BCR;BCR	23562924	-	0.9165	0.104351	1.59322e-18	3440-7	GZMA	P12544	Granzyme A	55102646	55110252	5	TRANS
cg24792523	2	WIPF1;WIPF1	175500132	-	-1.62554	0.185081	1.59334e-18	3440-7	GZMA	P12544	Granzyme A	55102646	55110252	5	TRANS
cg22161674	2	NA	235073160	+	-1.46635	0.166956	1.59383e-18	5728-60	FCRL1	Q96LA6	Fc receptor-like protein 1	157820120	157794403	1	TRANS
cg01608683	20	NOL4L;NOL4L	31037515	+	-1.27719	0.14542	1.59443e-18	5339-49	S100A9	P06702	Protein S100-A9	153357854	153361023	1	TRANS
cg27430561	7	NA	23633208	-	-1.02865	0.117121	1.59453e-18	5339-49	S100A9	P06702	Protein S100-A9	153357854	153361023	1	TRANS
cg26601740	11	INSC;INSC;INSC;INSC;INSC;INSC	15179170	+	-1.21113	0.137899	1.5949e-18	3195-50	GNLY	P22749	Granulysin	85685175	85698852	2	TRANS
cg10155599	18	NA	10423983	-	-1.1207	0.127602	1.59497e-18	9545-156	GZMK	P49863	Granzyme K	55024256	55034570	5	TRANS
cg26301690	1	ELAVL4;ELAVL4;ELAVL4	50569610	+	-1.45006	0.165104	1.59529e-18	3195-50	GNLY	P22749	Granulysin	85685175	85698852	2	TRANS
cg01000631	14	NA	100610667	-	-1.59361	0.181448	1.59549e-18	4148-49	PAPPA	Q13219	Pappalysin-1	116153791	116402321	9	TRANS
cg00883326	17	NA	33204221	+	-1.20287	0.136959	1.59564e-18	3440-7	GZMA	P12544	Granzyme A	55102646	55110252	5	TRANS
cg00044097	2	FHL2;FHL2	106055153	+	-1.23753	0.140906	1.59653e-18	3195-50	GNLY	P22749	Granulysin	85685175	85698852	2	TRANS
cg27049451	7	NA	37744254	+	-1.099	0.125133	1.59673e-18	3440-7	GZMA	P12544	Granzyme A	55102646	55110252	5	TRANS
cg23016734	3	ROBO2	77088563	+	0.878546	0.100033	1.59739e-18	3440-7	GZMA	P12544	Granzyme A	55102646	55110252	5	TRANS
cg06219802	1	LINC01397	110650683	-	-1.7352	0.197573	1.59781e-18	3195-50	GNLY	P22749	Granulysin	85685175	85698852	2	TRANS
cg16306670	10	NA	6645837	+	-1.69186	0.19264	1.5984e-18	4148-49	PAPPA	Q13219	Pappalysin-1	116153791	116402321	9	TRANS
cg14834938	5	ISL1	50678919	-	0.792942	0.0902873	1.59974e-18	9545-156	GZMK	P49863	Granzyme K	55024256	55034570	5	CIS
cg02449608	19	C19orf18	58486600	+	-1.3255	0.150927	1.60057e-18	3440-7	GZMA	P12544	Granzyme A	55102646	55110252	5	TRANS
cg00942017	15	ISL2	76628062	+	0.946743	0.107801	1.60089e-18	3195-50	GNLY	P22749	Granulysin	85685175	85698852	2	TRANS
cg12211706	3	NA	128191598	-	-1.25241	0.142605	1.60105e-18	3195-50	GNLY	P22749	Granulysin	85685175	85698852	2	TRANS
cg00744866	3	CLASP2	33701209	+	0.832515	0.0947957	1.60299e-18	9545-156	GZMK	P49863	Granzyme K	55024256	55034570	5	TRANS
cg24251218	11	NA	10347429	+	-1.23021	0.14008	1.60318e-18	3440-7	GZMA	P12544	Granzyme A	55102646	55110252	5	TRANS
cg04360967	6	NA	14636504	-	0.935295	0.1065	1.6047e-18	5339-49	S100A9	P06702	Protein S100-A9	153357854	153361023	1	TRANS
cg13923018	5	PDZD2	31855380	-	1.10394	0.125703	1.60472e-18	3195-50	GNLY	P22749	Granulysin	85685175	85698852	2	TRANS
cg10702770	1	NA	39283780	+	1.03619	0.117989	1.60474e-18	9545-156	GZMK	P49863	Granzyme K	55024256	55034570	5	TRANS
cg18867200	2	NA	71116698	-	1.11638	0.127121	1.60547e-18	9545-156	GZMK	P49863	Granzyme K	55024256	55034570	5	TRANS
cg02106850	6	TBX18	85474093	-	0.696545	0.0793152	1.60626e-18	3440-7	GZMA	P12544	Granzyme A	55102646	55110252	5	TRANS
cg24524485	10	BUB3;BUB3	124915458	+	-1.1392	0.12972	1.60642e-18	9545-156	GZMK	P49863	Granzyme K	55024256	55034570	5	TRANS
cg16693245	11	NA	116390360	+	-1.04285	0.11875	1.60684e-18	9545-156	GZMK	P49863	Granzyme K	55024256	55034570	5	TRANS
cg15123795	20	NA	24782453	-	-1.64937	0.187815	1.60721e-18	3195-50	GNLY	P22749	Granulysin	85685175	85698852	2	TRANS
cg22459924	19	GNG7	2607850	+	1.20948	0.137724	1.60737e-18	5339-49	S100A9	P06702	Protein S100-A9	153357854	153361023	1	TRANS
cg06046580	2	MIR1471	232757414	-	-1.33238	0.15172	1.60763e-18	3195-50	GNLY	P22749	Granulysin	85685175	85698852	2	TRANS
cg26091181	1	ST6GALNAC5	77415478	-	-1.01282	0.11533	1.60764e-18	9545-156	GZMK	P49863	Granzyme K	55024256	55034570	5	TRANS
cg24321566	5	SH3PXD2B;SH3PXD2B	171844324	-	-1.13849	0.129641	1.60796e-18	3195-50	GNLY	P22749	Granulysin	85685175	85698852	2	TRANS
cg24834659	19	NA	22805803	-	0.848082	0.0965721	1.60808e-18	3195-50	GNLY	P22749	Granulysin	85685175	85698852	2	TRANS
cg25691769	1	ABCA4	94583746	-	-1.67505	0.19074	1.6082e-18	9545-156	GZMK	P49863	Granzyme K	55024256	55034570	5	TRANS
cg01400750	4	ANAPC10	145956168	+	-0.775799	0.0883418	1.60884e-18	5339-49	S100A9	P06702	Protein S100-A9	153357854	153361023	1	TRANS
cg25700533	15	DNAJC17;C15orf62	41062088	+	1.09619	0.124826	1.60887e-18	3440-7	GZMA	P12544	Granzyme A	55102646	55110252	5	TRANS
cg08500898	2	MYO3B;MYO3B;MYO3B;MYO3B;MYO3B	171036626	+	-0.9511	0.108304	1.6091e-18	3195-50	GNLY	P22749	Granulysin	85685175	85698852	2	TRANS
cg24119006	2	MIR4269;HDAC4	240226243	-	-1.11168	0.12659	1.60955e-18	9545-156	GZMK	P49863	Granzyme K	55024256	55034570	5	TRANS
cg18199624	12	LOC100288798;LOC100288798;LOC100288798;LOC100288798;LOC100288798	46853994	-	0.79348	0.0903559	1.61003e-18	3440-7	GZMA	P12544	Granzyme A	55102646	55110252	5	TRANS
cg17465050	17	NA	76951132	-	-1.14293	0.13015	1.61051e-18	9545-156	GZMK	P49863	Granzyme K	55024256	55034570	5	TRANS
cg23906876	6	DCDC2	24324774	-	-1.44153	0.164152	1.61058e-18	9545-156	GZMK	P49863	Granzyme K	55024256	55034570	5	TRANS
cg22024560	16	GAS8;GAS8;GAS8;GAS8	90103391	+	-1.34086	0.152689	1.61092e-18	9545-156	GZMK	P49863	Granzyme K	55024256	55034570	5	TRANS
cg11516004	1	RERE;RERE	8533501	-	-1.2008	0.13674	1.61107e-18	9545-156	GZMK	P49863	Granzyme K	55024256	55034570	5	TRANS
cg21390574	3	SEMA5B	122675597	-	-1.63853	0.186586	1.61135e-18	9545-156	GZMK	P49863	Granzyme K	55024256	55034570	5	TRANS
cg10603156	10	FRMD4A	13732625	-	-1.29274	0.14721	1.61172e-18	9545-156	GZMK	P49863	Granzyme K	55024256	55034570	5	TRANS
cg27469152	17	EPX	56282313	+	-2.04946	0.233382	1.61189e-18	4148-49	PAPPA	Q13219	Pappalysin-1	116153791	116402321	9	TRANS
cg04252203	3	NA	194696866	-	-0.98983	0.112717	1.6124e-18	5339-49	S100A9	P06702	Protein S100-A9	153357854	153361023	1	TRANS
cg19481686	9	CDKN2BAS;CDKN2B;CDKN2B	22005288	+	0.913575	0.104036	1.61529e-18	9545-156	GZMK	P49863	Granzyme K	55024256	55034570	5	TRANS
cg16103542	10	NA	112127915	+	-1.1418	0.130025	1.61534e-18	3440-7	GZMA	P12544	Granzyme A	55102646	55110252	5	TRANS
cg09629675	12	PRMT8	3701350	-	-1.30993	0.149174	1.61726e-18	3195-50	GNLY	P22749	Granulysin	85685175	85698852	2	TRANS
cg11021317	4	NA	11471730	+	-1.28178	0.14597	1.61775e-18	3291-30	FCER2	P06734	Low affinity immunoglobulin epsilon Fc receptor	7702146	7688758	19	TRANS
cg04837533	12	ITPR2	26986864	-	0.853699	0.0972192	1.61785e-18	9545-156	GZMK	P49863	Granzyme K	55024256	55034570	5	TRANS
cg17979958	6	RCAN2;RCAN2;RCAN2;RCAN2;LOC101926915	46293409	+	-0.782102	0.0890662	1.61836e-18	3440-7	GZMA	P12544	Granzyme A	55102646	55110252	5	TRANS
cg07781301	1	SNAP47	227953053	+	-1.20874	0.137652	1.61886e-18	3195-50	GNLY	P22749	Granulysin	85685175	85698852	2	TRANS
cg17650305	3	IQSEC1;IQSEC1	13001450	+	0.748646	0.0852565	1.61886e-18	3440-7	GZMA	P12544	Granzyme A	55102646	55110252	5	TRANS
cg17922296	11	CD82;CD82	44625944	-	-1.40912	0.160472	1.61921e-18	6485-59	IGLL1	P15814	Immunoglobulin lambda-like polypeptide 1	23580302	23573125	22	TRANS
cg07608052	5	DOK3;DOK3;DOK3	176937527	+	-1.30756	0.148907	1.61953e-18	5339-49	S100A9	P06702	Protein S100-A9	153357854	153361023	1	TRANS
cg15036894	5	FAM134B	16539535	-	-1.69957	0.193551	1.62036e-18	3195-50	GNLY	P22749	Granulysin	85685175	85698852	2	TRANS
cg13424923	2	NA	65258738	+	1.34275	0.152915	1.62052e-18	3195-50	GNLY	P22749	Granulysin	85685175	85698852	2	TRANS
cg04682977	7	C7orf50;MIR339;C7orf50;C7orf50	1062711	+	-1.5511	0.176645	1.62178e-18	17210-2	TCL1A	P56279	T-cell leukemia/lymphoma protein 1A	95714196	95709947	14	TRANS
cg12739914	3	NA	195552429	-	-1.16313	0.132462	1.62196e-18	3195-50	GNLY	P22749	Granulysin	85685175	85698852	2	TRANS
cg08009901	6	NA	91111828	+	-1.20062	0.136733	1.62304e-18	3195-50	GNLY	P22749	Granulysin	85685175	85698852	2	TRANS
cg11312896	19	ZSCAN1	58545122	-	0.862964	0.0982787	1.62329e-18	3440-7	GZMA	P12544	Granzyme A	55102646	55110252	5	TRANS
cg01199224	14	NA	95146114	-	-1.4384	0.163813	1.62348e-18	3440-7	GZMA	P12544	Granzyme A	55102646	55110252	5	TRANS
cg21553216	8	TSNARE1	143460691	+	-1.86223	0.212081	1.62426e-18	3195-50	GNLY	P22749	Granulysin	85685175	85698852	2	TRANS
cg22042546	1	ARID1A;ARID1A	27050491	-	1.10919	0.126322	1.62494e-18	3440-7	GZMA	P12544	Granzyme A	55102646	55110252	5	TRANS
cg08390169	14	NA	106406171	-	-1.50168	0.171021	1.62543e-18	3440-7	GZMA	P12544	Granzyme A	55102646	55110252	5	TRANS
cg27508506	6	MAPK13;MAPK13	36108416	+	-1.49256	0.169983	1.62543e-18	4148-49	PAPPA	Q13219	Pappalysin-1	116153791	116402321	9	TRANS
cg13576696	8	NA	142341920	-	-1.65194	0.188135	1.62553e-18	3440-7	GZMA	P12544	Granzyme A	55102646	55110252	5	TRANS
cg16868031	1	NR0B2	27240812	+	-1.70127	0.193753	1.62556e-18	9015-1	PRG3	Q9Y2Y8	Proteoglycan 3	57381150	57376769	11	TRANS
cg01266449	8	KAT6A;KAT6A	41818829	-	0.939179	0.106961	1.62602e-18	3440-7	GZMA	P12544	Granzyme A	55102646	55110252	5	TRANS
cg19515360	3	KCNAB1;KCNAB1;KCNAB1;KCNAB1;KCNAB1	156086146	-	-1.05327	0.119956	1.62821e-18	9545-156	GZMK	P49863	Granzyme K	55024256	55034570	5	TRANS
cg18417505	2	ANKMY1;ANKMY1;ANKMY1;ANKMY1;ANKMY1;DUSP28;ANKMY1	241498911	+	-1.66116	0.189189	1.62829e-18	3195-50	GNLY	P22749	Granulysin	85685175	85698852	2	TRANS
cg21207436	14	C14orf115;C14orf115	74815316	+	-1.34904	0.153642	1.6287e-18	3440-7	GZMA	P12544	Granzyme A	55102646	55110252	5	TRANS
cg24894826	1	CD101;CD101;CD101;CD101;LOC101929099	117575516	+	-1.39821	0.159242	1.62891e-18	5728-60	FCRL1	Q96LA6	Fc receptor-like protein 1	157820120	157794403	1	TRANS
cg05739254	22	UPB1	24916084	-	-1.47911	0.168456	1.62893e-18	3440-7	GZMA	P12544	Granzyme A	55102646	55110252	5	TRANS
cg18053725	12	NA	47788146	-	-0.946797	0.107832	1.63032e-18	3440-7	GZMA	P12544	Granzyme A	55102646	55110252	5	TRANS
cg08014027	16	GTF3C1;GTF3C1	27543174	-	0.990626	0.112824	1.63111e-18	3440-7	GZMA	P12544	Granzyme A	55102646	55110252	5	TRANS
cg19044550	11	NA	70308049	-	-1.19702	0.136332	1.63193e-18	3195-50	GNLY	P22749	Granulysin	85685175	85698852	2	TRANS
cg20557183	11	PRDM11	45119653	+	0.962776	0.109655	1.63375e-18	3195-50	GNLY	P22749	Granulysin	85685175	85698852	2	TRANS
cg00582524	16	SALL1;SALL1;SALL1	51184392	+	0.800459	0.091168	1.63411e-18	3195-50	GNLY	P22749	Granulysin	85685175	85698852	2	TRANS
cg25796765	8	SLC18A1;SLC18A1;SLC18A1;SLC18A1	20022264	-	-1.12648	0.1283	1.63445e-18	9545-156	GZMK	P49863	Granzyme K	55024256	55034570	5	TRANS
cg19254152	7	C7orf50;C7orf50;C7orf50	1083473	+	0.86538	0.0985628	1.63495e-18	3440-7	GZMA	P12544	Granzyme A	55102646	55110252	5	TRANS
cg20443357	10	NA	134269240	+	-1.12719	0.128382	1.63504e-18	9545-156	GZMK	P49863	Granzyme K	55024256	55034570	5	TRANS
cg21947565	20	DHX35;DHX35;DHX35	37650634	-	-0.858179	0.0977431	1.63551e-18	3440-7	GZMA	P12544	Granzyme A	55102646	55110252	5	TRANS
cg13790259	19	DEDD2	42704706	+	-1.10201	0.125516	1.63654e-18	9545-156	GZMK	P49863	Granzyme K	55024256	55034570	5	TRANS
cg24741873	10	TSPAN14;TSPAN14	82223998	-	-1.10529	0.125889	1.63744e-18	3440-7	GZMA	P12544	Granzyme A	55102646	55110252	5	TRANS
cg22230604	1	NA	119870287	+	0.870188	0.0991131	1.63845e-18	3195-50	GNLY	P22749	Granulysin	85685175	85698852	2	TRANS
cg24874802	5	CAMK2A;CAMK2A	149618974	+	-1.19346	0.135933	1.63864e-18	3440-7	GZMA	P12544	Granzyme A	55102646	55110252	5	TRANS
cg02973469	11	TIRAP;TIRAP	126152481	+	0.767788	0.0874504	1.63909e-18	9545-156	GZMK	P49863	Granzyme K	55024256	55034570	5	TRANS
cg11547924	12	CS	56680698	+	-0.751903	0.0856411	1.63928e-18	5339-49	S100A9	P06702	Protein S100-A9	153357854	153361023	1	TRANS
cg12858593	8	PIWIL2;PIWIL2	22131899	+	-0.860819	0.0980479	1.64091e-18	5339-49	S100A9	P06702	Protein S100-A9	153357854	153361023	1	TRANS
cg24976037	6	MLIP;MLIP	54101786	+	-1.14904	0.130877	1.64178e-18	3440-7	GZMA	P12544	Granzyme A	55102646	55110252	5	TRANS
cg06383163	8	FAM135B	139509073	-	0.704055	0.0801931	1.64207e-18	3440-7	GZMA	P12544	Granzyme A	55102646	55110252	5	TRANS
cg01300684	4	SCOC	141230118	+	-1.37892	0.157062	1.64235e-18	3440-7	GZMA	P12544	Granzyme A	55102646	55110252	5	TRANS
cg10721942	3	CCDC51	48474184	-	-1.52179	0.173336	1.64281e-18	3195-50	GNLY	P22749	Granulysin	85685175	85698852	2	TRANS
cg03737975	2	LOC101927156	182264033	-	-1.34315	0.152989	1.64305e-18	6485-59	IGLL1	P15814	Immunoglobulin lambda-like polypeptide 1	23580302	23573125	22	TRANS
cg19596802	15	PAK6;PAK6;PAK6;PAK6;PAK6	40557482	+	-1.44572	0.164673	1.64417e-18	9545-156	GZMK	P49863	Granzyme K	55024256	55034570	5	TRANS
cg22867657	2	FAM49A	16802329	-	-1.37134	0.156201	1.64429e-18	3291-30	FCER2	P06734	Low affinity immunoglobulin epsilon Fc receptor	7702146	7688758	19	TRANS
cg16276850	17	RARA;RARA;RARA;RARA;RARA	38498914	+	1.05793	0.120503	1.64512e-18	3195-50	GNLY	P22749	Granulysin	85685175	85698852	2	TRANS
cg13845147	19	NA	8115362	+	1.0052	0.114497	1.64513e-18	3195-50	GNLY	P22749	Granulysin	85685175	85698852	2	TRANS
cg03134792	13	SLAIN1;SLAIN1	78303935	+	-1.10793	0.126198	1.64533e-18	9545-156	GZMK	P49863	Granzyme K	55024256	55034570	5	TRANS
cg09874776	20	WFDC10B;WFDC13;WFDC10B	44330841	-	-1.40025	0.159496	1.64619e-18	9545-156	GZMK	P49863	Granzyme K	55024256	55034570	5	TRANS
cg24998718	18	NA	57585858	-	0.856352	0.0975432	1.64628e-18	9545-156	GZMK	P49863	Granzyme K	55024256	55034570	5	TRANS
cg11759703	15	RAB8B	63503131	-	0.880706	0.100317	1.6463e-18	5339-49	S100A9	P06702	Protein S100-A9	153357854	153361023	1	TRANS
cg12120261	5	ALDH7A1;ALDH7A1;ALDH7A1	125898727	+	-0.853599	0.0972296	1.64636e-18	9545-156	GZMK	P49863	Granzyme K	55024256	55034570	5	TRANS
cg22222917	19	SIGLEC10;SIGLEC10;SIGLEC10;SIGLEC10;SIGLEC10;SIGLEC10;LOC100129083;SIGLEC10;SIGLEC10	51918066	+	-1.31583	0.149881	1.6468e-18	9545-156	GZMK	P49863	Granzyme K	55024256	55034570	5	TRANS
cg01916660	12	LOC100129940;LOC100129940;LOC100129940;HMGA2;HMGA2;HMGA2;HMGA2	66275542	-	0.970638	0.110561	1.6468e-18	3195-50	GNLY	P22749	Granulysin	85685175	85698852	2	TRANS
cg19127469	10	APBB1IP	26730667	-	-1.28393	0.146247	1.64717e-18	9545-156	GZMK	P49863	Granzyme K	55024256	55034570	5	TRANS
cg05264786	7	NA	156687706	-	-0.959746	0.109321	1.64737e-18	5339-49	S100A9	P06702	Protein S100-A9	153357854	153361023	1	TRANS
cg23021796	5	NA	98269394	-	1.13381	0.129148	1.64781e-18	9545-156	GZMK	P49863	Granzyme K	55024256	55034570	5	TRANS
cg06662777	21	ITSN1	35238267	-	-1.21438	0.138327	1.64863e-18	3195-50	GNLY	P22749	Granulysin	85685175	85698852	2	TRANS
cg19490026	11	NRXN2;NRXN2	64417992	+	-1.38936	0.158258	1.6487e-18	9545-156	GZMK	P49863	Granzyme K	55024256	55034570	5	TRANS
cg24892659	16	NSMCE1	27240805	+	-1.5865	0.180715	1.64915e-18	3291-30	FCER2	P06734	Low affinity immunoglobulin epsilon Fc receptor	7702146	7688758	19	TRANS
cg01972745	1	NTRK1;NTRK1;NTRK1	156843854	-	-1.44199	0.164255	1.64922e-18	3440-7	GZMA	P12544	Granzyme A	55102646	55110252	5	TRANS
cg08324725	6	ADGB	147091567	-	-0.821699	0.0935991	1.65056e-18	5339-49	S100A9	P06702	Protein S100-A9	153357854	153361023	1	TRANS
cg27156636	8	ASPH;ASPH;ASPH;ASPH;ASPH;ASPH;ASPH;ASPH;ASPH	62556879	-	-1.08238	0.123294	1.65086e-18	9545-156	GZMK	P49863	Granzyme K	55024256	55034570	5	TRANS
cg16134515	22	SLC25A18	18066242	+	-1.74801	0.199117	1.65166e-18	3195-50	GNLY	P22749	Granulysin	85685175	85698852	2	TRANS
cg16957475	14	NA	34512842	+	-1.73061	0.197134	1.65179e-18	3440-7	GZMA	P12544	Granzyme A	55102646	55110252	5	TRANS
cg27525033	4	NA	10180984	-	-1.04366	0.118884	1.65229e-18	9545-156	GZMK	P49863	Granzyme K	55024256	55034570	5	TRANS
cg09494176	4	HTT	3193868	+	-1.13556	0.129352	1.65245e-18	3195-50	GNLY	P22749	Granulysin	85685175	85698852	2	TRANS
cg14243778	12	CNTN1;CNTN1	41086879	+	0.947377	0.107917	1.65257e-18	9545-156	GZMK	P49863	Granzyme K	55024256	55034570	5	TRANS
cg10673351	11	KCNQ1	2471097	-	-1.52218	0.173393	1.65274e-18	3195-50	GNLY	P22749	Granulysin	85685175	85698852	2	TRANS
cg04008576	17	RAB37;CD300LF;CD300LF;CD300LF;CD300LF;CD300LF;CD300LF;CD300LF;CD300LF	72691977	-	-1.28977	0.146919	1.65287e-18	3195-50	GNLY	P22749	Granulysin	85685175	85698852	2	TRANS
cg00334863	22	NFAM1	42779093	-	-1.24409	0.141716	1.6531e-18	3195-50	GNLY	P22749	Granulysin	85685175	85698852	2	TRANS
cg05920907	3	NA	82149628	+	-1.2928	0.147265	1.65388e-18	3195-50	GNLY	P22749	Granulysin	85685175	85698852	2	TRANS
cg12169026	5	NA	36484712	-	-1.43362	0.163307	1.65454e-18	9545-156	GZMK	P49863	Granzyme K	55024256	55034570	5	TRANS
cg23499749	2	CHCHD5	113345365	-	-1.22802	0.139887	1.65471e-18	5339-49	S100A9	P06702	Protein S100-A9	153357854	153361023	1	TRANS
cg16829834	1	CSMD2;CSMD2	34068168	+	-1.52005	0.173154	1.65531e-18	9545-156	GZMK	P49863	Granzyme K	55024256	55034570	5	TRANS
cg03608783	11	DRD2;DRD2	113317120	-	-1.20091	0.1368	1.65534e-18	3440-7	GZMA	P12544	Granzyme A	55102646	55110252	5	TRANS
cg05943802	12	PDE1B;PDE1B;PDE1B;PDE1B	54943915	-	0.803235	0.0914994	1.65545e-18	3195-50	GNLY	P22749	Granulysin	85685175	85698852	2	TRANS
cg25273782	11	NA	45415906	+	-2.11116	0.240491	1.65582e-18	3195-50	GNLY	P22749	Granulysin	85685175	85698852	2	TRANS
cg10745045	13	STARD13	34015130	-	-1.78497	0.203334	1.6563e-18	9545-156	GZMK	P49863	Granzyme K	55024256	55034570	5	TRANS
cg24976111	9	NA	36007203	+	-1.18124	0.13456	1.65641e-18	3440-7	GZMA	P12544	Granzyme A	55102646	55110252	5	TRANS
cg00921097	1	GPR37L1	202090980	-	-1.38114	0.157334	1.65762e-18	3440-7	GZMA	P12544	Granzyme A	55102646	55110252	5	TRANS
cg00206277	1	FAM89A	231162727	-	-1.25642	0.143125	1.65769e-18	3440-7	GZMA	P12544	Granzyme A	55102646	55110252	5	TRANS
cg06160789	18	EPG5	43430151	+	-1.16381	0.132576	1.6577e-18	3291-30	FCER2	P06734	Low affinity immunoglobulin epsilon Fc receptor	7702146	7688758	19	TRANS
cg18787420	20	BCL2L1;BCL2L1	30309466	+	-1.24351	0.141656	1.65838e-18	9545-156	GZMK	P49863	Granzyme K	55024256	55034570	5	TRANS
cg05733869	5	NA	173195203	-	-1.2072	0.13752	1.65859e-18	3440-7	GZMA	P12544	Granzyme A	55102646	55110252	5	TRANS
cg22926424	12	CNOT2;CNOT2;CNOT2;CNOT2	70721074	+	-1.00473	0.114456	1.6589e-18	3195-50	GNLY	P22749	Granulysin	85685175	85698852	2	TRANS
cg12298464	20	RALY;RALY	32650873	-	-0.832463	0.0948333	1.6615e-18	5339-49	S100A9	P06702	Protein S100-A9	153357854	153361023	1	TRANS
cg14819910	4	CASP6;CASP6	110623305	+	0.771906	0.0879348	1.66171e-18	3440-7	GZMA	P12544	Granzyme A	55102646	55110252	5	TRANS
cg10728994	14	RIN3	93022013	-	1.47356	0.167867	1.66175e-18	3195-50	GNLY	P22749	Granulysin	85685175	85698852	2	TRANS
cg04252938	16	BANP;BANP	88101013	+	-1.72425	0.196425	1.66192e-18	5728-60	FCRL1	Q96LA6	Fc receptor-like protein 1	157820120	157794403	1	TRANS
cg03068234	3	AGTR1;AGTR1;AGTR1;AGTR1;AGTR1	148447871	-	-1.49193	0.16996	1.66257e-18	3440-7	GZMA	P12544	Granzyme A	55102646	55110252	5	TRANS
cg01894985	3	MYLK;MYLK;MYLK;MYLK	123589179	+	1.14759	0.130733	1.66267e-18	5339-49	S100A9	P06702	Protein S100-A9	153357854	153361023	1	TRANS
cg24941195	7	C7orf65	47694816	-	-1.2165	0.138584	1.66298e-18	9545-156	GZMK	P49863	Granzyme K	55024256	55034570	5	TRANS
cg04418091	12	ATP5G2;ATP5G2	54071168	+	0.707755	0.0806277	1.66308e-18	3440-7	GZMA	P12544	Granzyme A	55102646	55110252	5	TRANS
cg23655039	3	MCF2L2;B3GNT5	182972742	+	0.912119	0.103909	1.66377e-18	9545-156	GZMK	P49863	Granzyme K	55024256	55034570	5	TRANS
cg05974340	17	MYO1C;MYO1C;MYO1C	1379977	-	-1.61495	0.183979	1.6651e-18	5728-60	FCRL1	Q96LA6	Fc receptor-like protein 1	157820120	157794403	1	TRANS
cg07833104	1	CELSR2	109797333	+	-1.64708	0.187639	1.66522e-18	3440-7	GZMA	P12544	Granzyme A	55102646	55110252	5	TRANS
cg11186825	11	SPON1	14275066	+	-2.2579	0.257225	1.66566e-18	3195-50	GNLY	P22749	Granulysin	85685175	85698852	2	TRANS
cg18879389	21	TFF2;TFF2	43771120	-	-1.52351	0.173564	1.66687e-18	9015-1	PRG3	Q9Y2Y8	Proteoglycan 3	57381150	57376769	11	TRANS
cg10598034	19	ZNF701	53073309	-	1.02273	0.116513	1.66697e-18	3440-7	GZMA	P12544	Granzyme A	55102646	55110252	5	TRANS
cg05562282	19	MATK;MIR1268A	3801818	+	0.74036	0.0843451	1.66768e-18	3440-7	GZMA	P12544	Granzyme A	55102646	55110252	5	TRANS
cg01267675	4	RPL34-AS1;RPL34-AS1	109478205	+	-1.63375	0.186127	1.66952e-18	17210-2	TCL1A	P56279	T-cell leukemia/lymphoma protein 1A	95714196	95709947	14	TRANS
cg17349330	15	NA	74689837	+	-1.35686	0.154583	1.67057e-18	6485-59	IGLL1	P15814	Immunoglobulin lambda-like polypeptide 1	23580302	23573125	22	TRANS
cg21895526	18	CHST9	24765490	+	0.892183	0.101645	1.67181e-18	9545-156	GZMK	P49863	Granzyme K	55024256	55034570	5	TRANS
cg10529845	16	NA	49522337	-	-1.3409	0.152766	1.67185e-18	3195-50	GNLY	P22749	Granulysin	85685175	85698852	2	TRANS
cg03228555	19	CEACAM19;CEACAM19;CEACAM19;CEACAM19	45174912	-	-1.05951	0.120707	1.67198e-18	9545-156	GZMK	P49863	Granzyme K	55024256	55034570	5	TRANS
cg02342209	3	NA	154687782	-	-1.15601	0.131702	1.67214e-18	9545-156	GZMK	P49863	Granzyme K	55024256	55034570	5	TRANS
cg13431464	18	PTPN2;PTPN2;PTPN2	12880767	-	0.856653	0.0975973	1.67252e-18	9545-156	GZMK	P49863	Granzyme K	55024256	55034570	5	TRANS
cg13246235	6	PHACTR1	12749978	+	0.755823	0.08611	1.67277e-18	3195-50	GNLY	P22749	Granulysin	85685175	85698852	2	TRANS
cg08795964	8	NA	72468987	+	0.608794	0.0693592	1.67283e-18	3440-7	GZMA	P12544	Granzyme A	55102646	55110252	5	TRANS
cg20859130	20	SLC2A10	45355522	+	-1.22996	0.140128	1.67286e-18	3440-7	GZMA	P12544	Granzyme A	55102646	55110252	5	TRANS
cg27016525	20	BPIFB1	31870169	-	-1.40154	0.159676	1.67303e-18	9545-156	GZMK	P49863	Granzyme K	55024256	55034570	5	TRANS
cg24346686	1	IL6R;IL6R	154377364	+	0.877223	0.0999412	1.6731e-18	9545-156	GZMK	P49863	Granzyme K	55024256	55034570	5	TRANS
cg01641371	17	SARM1	26712092	-	0.603301	0.0687341	1.67414e-18	3440-7	GZMA	P12544	Granzyme A	55102646	55110252	5	TRANS
cg21188370	21	NA	43875455	-	-0.918541	0.10465	1.67448e-18	5339-49	S100A9	P06702	Protein S100-A9	153357854	153361023	1	TRANS
cg07102611	14	SLC39A9;SLC39A9;SLC39A9;SLC39A9;SLC39A9;SLC39A9;SLC39A9;SLC39A9;SLC39A9;SLC39A9	69908982	+	-1.35008	0.153816	1.67536e-18	3291-30	FCER2	P06734	Low affinity immunoglobulin epsilon Fc receptor	7702146	7688758	19	TRANS
cg14150964	14	NA	100224491	+	-1.72798	0.196871	1.67562e-18	3195-50	GNLY	P22749	Granulysin	85685175	85698852	2	TRANS
cg17257636	17	BAHCC1	79414215	+	-1.32077	0.150478	1.67669e-18	9545-156	GZMK	P49863	Granzyme K	55024256	55034570	5	TRANS
cg24290640	11	LUZP2;LUZP2;LUZP2;LUZP2;LUZP2;LUZP2	24518571	+	0.741123	0.0844379	1.67695e-18	9545-156	GZMK	P49863	Granzyme K	55024256	55034570	5	TRANS
cg02735333	16	ANKRD11;ANKRD11;ANKRD11;ANKRD11	89543331	+	0.840596	0.0957714	1.67735e-18	3195-50	GNLY	P22749	Granulysin	85685175	85698852	2	TRANS
cg12360029	19	ZNF665	53696623	-	0.671491	0.0765051	1.67775e-18	9545-156	GZMK	P49863	Granzyme K	55024256	55034570	5	TRANS
cg01441041	16	TMC5;TMC5;TMC5;TMC5	19448742	+	-0.970098	0.110527	1.67861e-18	9545-156	GZMK	P49863	Granzyme K	55024256	55034570	5	TRANS
cg19035833	7	IKZF1;IKZF1;IKZF1;IKZF1;IKZF1;IKZF1;IKZF1;IKZF1;IKZF1;IKZF1;IKZF1;IKZF1;IKZF1;IKZF1;IKZF1;IKZF1;IKZF1	50430680	+	1.14759	0.13075	1.67929e-18	5728-60	FCRL1	Q96LA6	Fc receptor-like protein 1	157820120	157794403	1	TRANS
cg17814180	7	GRM3;GRM3	86274020	-	0.929791	0.105935	1.67931e-18	3195-50	GNLY	P22749	Granulysin	85685175	85698852	2	TRANS
cg00073299	19	NA	49715473	+	-0.844564	0.0962253	1.67978e-18	5339-49	S100A9	P06702	Protein S100-A9	153357854	153361023	1	TRANS
cg03466884	10	NA	125862623	+	-1.44271	0.164376	1.68022e-18	9545-156	GZMK	P49863	Granzyme K	55024256	55034570	5	TRANS
cg25019644	17	PITPNC1;PITPNC1	65652796	-	-1.13586	0.129415	1.68059e-18	3440-7	GZMA	P12544	Granzyme A	55102646	55110252	5	TRANS
cg21171746	18	PIEZO2	10950846	-	-1.16345	0.132559	1.68103e-18	9545-156	GZMK	P49863	Granzyme K	55024256	55034570	5	TRANS
cg00094579	1	PPP1R12B	202411615	+	-0.786679	0.0896312	1.68136e-18	5339-49	S100A9	P06702	Protein S100-A9	153357854	153361023	1	TRANS
cg00160753	19	ZNF350-AS1;ZNF350	52483893	-	-0.719748	0.0820055	1.68161e-18	5339-49	S100A9	P06702	Protein S100-A9	153357854	153361023	1	TRANS
cg04836949	13	NA	46699875	-	0.918122	0.104608	1.68183e-18	3195-50	GNLY	P22749	Granulysin	85685175	85698852	2	TRANS
cg11217679	8	TPD52;TPD52;TPD52;TPD52;TPD52;TPD52;TPD52	81070832	-	-1.11988	0.127596	1.68224e-18	6485-59	IGLL1	P15814	Immunoglobulin lambda-like polypeptide 1	23580302	23573125	22	TRANS
cg21053831	18	NA	4455512	+	0.691425	0.0787795	1.68323e-18	3195-50	GNLY	P22749	Granulysin	85685175	85698852	2	TRANS
cg06766307	1	ARTN;ARTN;ARTN;ARTN;ARTN;ARTN	44399340	-	1.20337	0.13711	1.68391e-18	9545-156	GZMK	P49863	Granzyme K	55024256	55034570	5	TRANS
cg26798563	5	NA	6508769	+	-1.41603	0.161341	1.68427e-18	9545-156	GZMK	P49863	Granzyme K	55024256	55034570	5	TRANS
cg12220236	20	C20orf194	3364800	-	-0.925957	0.105503	1.68508e-18	3195-50	GNLY	P22749	Granulysin	85685175	85698852	2	TRANS
cg15842531	8	NA	118740810	+	-1.1911	0.135713	1.68511e-18	9545-156	GZMK	P49863	Granzyme K	55024256	55034570	5	TRANS
cg03046424	2	OBSL1	220420867	-	-1.21588	0.138537	1.68536e-18	3195-50	GNLY	P22749	Granulysin	85685175	85698852	2	TRANS
cg08403027	15	RASL12;RASL12	65361131	+	-1.24436	0.141782	1.68562e-18	3195-50	GNLY	P22749	Granulysin	85685175	85698852	2	TRANS
cg25518132	2	LOC100132215	63274476	+	1.029	0.117244	1.68567e-18	9545-156	GZMK	P49863	Granzyme K	55024256	55034570	5	TRANS
cg02883072	22	FBLN1;FBLN1;FBLN1;FBLN1	45921531	+	-1.60681	0.183081	1.68608e-18	3195-50	GNLY	P22749	Granulysin	85685175	85698852	2	TRANS
cg17549100	3	EPHA3;EPHA3	89163702	-	0.849944	0.096843	1.68618e-18	3440-7	GZMA	P12544	Granzyme A	55102646	55110252	5	TRANS
cg06948187	9	FAM219A;FAM219A;FAM219A;FAM219A;FAM219A;FAM219A	34403522	+	-1.44599	0.164759	1.68739e-18	9545-156	GZMK	P49863	Granzyme K	55024256	55034570	5	TRANS
cg25160847	1	NA	29775655	-	-1.30242	0.1484	1.68743e-18	3195-50	GNLY	P22749	Granulysin	85685175	85698852	2	TRANS
cg16524733	11	TAGLN;TAGLN;TAGLN;TAGLN	117070046	+	0.503371	0.0573551	1.68794e-18	4459-68	PCSK7	Q16549	Proprotein convertase subtilisin/kexin type 7	117232525	117204337	11	CIS
cg24389924	8	NA	67032893	-	-1.50378	0.171346	1.68982e-18	3440-7	GZMA	P12544	Granzyme A	55102646	55110252	5	TRANS
cg22195627	19	NA	12305869	+	0.550536	0.0627301	1.69001e-18	9545-156	GZMK	P49863	Granzyme K	55024256	55034570	5	TRANS
cg05274722	9	COL27A1	117049247	-	-1.54781	0.176365	1.69078e-18	9545-156	GZMK	P49863	Granzyme K	55024256	55034570	5	TRANS
cg04685367	15	CA12;CA12;CA12	63624081	-	-1.43139	0.163099	1.69094e-18	3440-7	GZMA	P12544	Granzyme A	55102646	55110252	5	TRANS
cg20876499	2	RBMS1;RBMS1	161277556	-	-0.745094	0.0848997	1.69131e-18	5339-49	S100A9	P06702	Protein S100-A9	153357854	153361023	1	TRANS
cg25998042	2	FAM124B;FAM124B	225259741	-	-1.52616	0.173898	1.69145e-18	9545-156	GZMK	P49863	Granzyme K	55024256	55034570	5	TRANS
cg15370388	10	ADAMTS14;ADAMTS14	72497230	-	-1.54678	0.176249	1.69179e-18	3440-7	GZMA	P12544	Granzyme A	55102646	55110252	5	TRANS
cg05247875	2	STEAP3;STEAP3;STEAP3	119999280	+	-1.45214	0.165466	1.6922e-18	3195-50	GNLY	P22749	Granulysin	85685175	85698852	2	TRANS
cg10130008	11	RAB30;RAB30;RAB30;RAB30	82746645	-	-2.17004	0.247267	1.69232e-18	17210-2	TCL1A	P56279	T-cell leukemia/lymphoma protein 1A	95714196	95709947	14	TRANS
cg19044706	2	C2orf54;C2orf54	241829685	-	-0.742851	0.0846455	1.69344e-18	3195-50	GNLY	P22749	Granulysin	85685175	85698852	2	TRANS
cg03987221	1	C1orf116;C1orf116	207195436	+	-1.70191	0.193927	1.69351e-18	9545-156	GZMK	P49863	Granzyme K	55024256	55034570	5	TRANS
cg23758733	13	NA	99796738	-	0.808811	0.0921617	1.6939e-18	3440-7	GZMA	P12544	Granzyme A	55102646	55110252	5	TRANS
cg17871275	4	NA	10322149	-	-1.4215	0.161977	1.69472e-18	9545-156	GZMK	P49863	Granzyme K	55024256	55034570	5	TRANS
cg00847359	3	PLCD1;PLCD1;PLCD1	38055958	-	-0.722318	0.0823075	1.69614e-18	5339-49	S100A9	P06702	Protein S100-A9	153357854	153361023	1	TRANS
cg20731469	6	NR2E1	108495678	-	0.797548	0.0908811	1.69802e-18	3195-50	GNLY	P22749	Granulysin	85685175	85698852	2	TRANS
cg15949871	2	ITGA6;ITGA6	173293508	-	0.792086	0.0902588	1.69805e-18	3440-7	GZMA	P12544	Granzyme A	55102646	55110252	5	TRANS
cg27266073	4	NA	99087848	+	-1.39555	0.159024	1.69856e-18	9545-156	GZMK	P49863	Granzyme K	55024256	55034570	5	TRANS
cg03726817	12	NA	62650767	+	0.832828	0.0949023	1.69936e-18	3440-7	GZMA	P12544	Granzyme A	55102646	55110252	5	TRANS
cg09503954	10	NA	50565220	+	-1.05214	0.119894	1.70002e-18	9545-156	GZMK	P49863	Granzyme K	55024256	55034570	5	TRANS
cg08732466	1	FLJ42875;FLJ42875	2982592	+	-1.57952	0.17999	1.70009e-18	3440-7	GZMA	P12544	Granzyme A	55102646	55110252	5	TRANS
cg26323242	3	USP19;USP19;USP19;USP19	49148220	+	-2.552	0.290807	1.70012e-18	4148-49	PAPPA	Q13219	Pappalysin-1	116153791	116402321	9	TRANS
cg16216829	10	CWF19L1;SNORA12;CWF19L1;CWF19L1;CWF19L1;CWF19L1	101998424	-	-1.13453	0.129284	1.70154e-18	3440-7	GZMA	P12544	Granzyme A	55102646	55110252	5	TRANS
cg09603514	1	TNN	175052941	+	-1.43107	0.163077	1.70229e-18	3440-7	GZMA	P12544	Granzyme A	55102646	55110252	5	TRANS
cg18755643	1	TTC39A;TTC39A	51788633	-	-1.53865	0.175337	1.70253e-18	3440-7	GZMA	P12544	Granzyme A	55102646	55110252	5	TRANS
cg05485635	15	MAP2K1	66697029	+	0.795677	0.0906718	1.70379e-18	3440-7	GZMA	P12544	Granzyme A	55102646	55110252	5	TRANS
cg24765649	14	FLJ10357	21550228	-	-1.17039	0.133373	1.7038e-18	3195-50	GNLY	P22749	Granulysin	85685175	85698852	2	TRANS
cg25424453	22	NA	23222560	+	-1.70551	0.194353	1.70413e-18	9545-156	GZMK	P49863	Granzyme K	55024256	55034570	5	TRANS
cg17709647	3	WNT7A	13897192	+	-1.90088	0.216618	1.70508e-18	3195-50	GNLY	P22749	Granulysin	85685175	85698852	2	TRANS
cg23191182	20	NA	40278415	-	-1.25487	0.143003	1.70681e-18	3440-7	GZMA	P12544	Granzyme A	55102646	55110252	5	TRANS
cg20904475	8	NA	61823027	+	0.816296	0.0930253	1.70931e-18	3195-50	GNLY	P22749	Granulysin	85685175	85698852	2	TRANS
cg07904045	3	CAV3;CAV3	8782064	-	-1.40569	0.160193	1.70938e-18	3440-7	GZMA	P12544	Granzyme A	55102646	55110252	5	TRANS
cg03490971	3	UPK1B	118903728	-	-1.20853	0.137726	1.71097e-18	9545-156	GZMK	P49863	Granzyme K	55024256	55034570	5	TRANS
cg02214441	22	PLA2G3	31536996	+	-1.68185	0.191668	1.71141e-18	9545-156	GZMK	P49863	Granzyme K	55024256	55034570	5	TRANS
cg01582261	18	NA	8601670	-	-1.05267	0.119966	1.71212e-18	3440-7	GZMA	P12544	Granzyme A	55102646	55110252	5	TRANS
cg22987447	3	C3orf55;C3orf55;C3orf55;C3orf55	157261104	-	0.928829	0.105852	1.71267e-18	9545-156	GZMK	P49863	Granzyme K	55024256	55034570	5	TRANS
cg09251423	14	NA	101706089	-	-1.48407	0.16913	1.71297e-18	3195-50	GNLY	P22749	Granulysin	85685175	85698852	2	TRANS
cg00113369	1	FLJ42875	2977861	-	-1.79073	0.204078	1.71334e-18	9545-156	GZMK	P49863	Granzyme K	55024256	55034570	5	TRANS
cg03144708	6	TNXB	32042200	-	-1.34726	0.153541	1.71479e-18	3195-50	GNLY	P22749	Granulysin	85685175	85698852	2	TRANS
cg25595254	3	NA	156361790	+	0.78872	0.0898866	1.71481e-18	9545-156	GZMK	P49863	Granzyme K	55024256	55034570	5	TRANS
cg24685477	3	GRAMD1C	113663280	-	-1.49235	0.170076	1.71486e-18	3195-50	GNLY	P22749	Granulysin	85685175	85698852	2	TRANS
cg05334655	14	MYH7	23890294	+	-1.60975	0.183456	1.71523e-18	9545-156	GZMK	P49863	Granzyme K	55024256	55034570	5	TRANS
cg17618872	20	CBFA2T2;CBFA2T2;CBFA2T2	32235621	-	-1.16911	0.133238	1.71579e-18	3440-7	GZMA	P12544	Granzyme A	55102646	55110252	5	TRANS
cg18169610	11	CD81	2415617	-	-1.4492	0.165159	1.71588e-18	6485-59	IGLL1	P15814	Immunoglobulin lambda-like polypeptide 1	23580302	23573125	22	TRANS
cg17213402	2	NA	5813650	+	0.564462	0.0643296	1.71612e-18	3440-7	GZMA	P12544	Granzyme A	55102646	55110252	5	TRANS
cg11326860	1	RNU6-79P;NAV1;IPO9-AS1;NAV1	201739359	+	-1.58941	0.181139	1.71636e-18	9545-156	GZMK	P49863	Granzyme K	55024256	55034570	5	TRANS
cg01539932	5	NA	149950193	-	-1.28104	0.145996	1.71675e-18	9545-156	GZMK	P49863	Granzyme K	55024256	55034570	5	TRANS
cg09103617	12	CACNA1C-IT3;CACNA1C;CACNA1C;CACNA1C;CACNA1C;CACNA1C;CACNA1C;CACNA1C;CACNA1C;CACNA1C;CACNA1C;CACNA1C;CACNA1C;CACNA1C;CACNA1C;CACNA1C;CACNA1C;CACNA1C;CACNA1C;CACNA1C;CACNA1C;CACNA1C;CACNA1C;CACNA1C	2378688	+	-1.26965	0.144698	1.71712e-18	3440-7	GZMA	P12544	Granzyme A	55102646	55110252	5	TRANS
cg19770630	5	NA	90628601	-	-1.20222	0.137013	1.7176e-18	3440-7	GZMA	P12544	Granzyme A	55102646	55110252	5	TRANS
cg10132627	22	PACSIN2;PACSIN2	43355971	-	1.05041	0.119713	1.71814e-18	9545-156	GZMK	P49863	Granzyme K	55024256	55034570	5	TRANS
cg08368849	14	NA	103663129	+	-1.25867	0.143448	1.7184e-18	9545-156	GZMK	P49863	Granzyme K	55024256	55034570	5	TRANS
cg24180635	8	PAG1	81947855	+	-1.87905	0.214153	1.71919e-18	17210-2	TCL1A	P56279	T-cell leukemia/lymphoma protein 1A	95714196	95709947	14	TRANS
cg22984222	17	NA	37383954	+	-1.65445	0.188555	1.7192e-18	3195-50	GNLY	P22749	Granulysin	85685175	85698852	2	TRANS
cg23130596	19	ZNF835	57178386	-	-1.28239	0.146154	1.72006e-18	3195-50	GNLY	P22749	Granulysin	85685175	85698852	2	TRANS
cg08940168	19	NA	4571483	-	-1.41943	0.161776	1.72361e-18	3195-50	GNLY	P22749	Granulysin	85685175	85698852	2	TRANS
cg01051200	20	COL20A1	61923909	-	-1.68411	0.191943	1.72415e-18	9015-1	PRG3	Q9Y2Y8	Proteoglycan 3	57381150	57376769	11	TRANS
cg17163387	7	FLJ40288	132342320	-	-1.06213	0.121055	1.72447e-18	3440-7	GZMA	P12544	Granzyme A	55102646	55110252	5	TRANS
cg22027092	7	SNX10;SNX10;SNX10;SNX10;SNX10	26409770	-	0.766993	0.0874169	1.72471e-18	9545-156	GZMK	P49863	Granzyme K	55024256	55034570	5	TRANS
cg01264703	2	NA	64938640	+	0.817124	0.0931305	1.7249e-18	9545-156	GZMK	P49863	Granzyme K	55024256	55034570	5	TRANS
cg21740960	6	REPS1;REPS1;REPS1;REPS1	139236178	-	-0.946853	0.107916	1.72512e-18	3440-7	GZMA	P12544	Granzyme A	55102646	55110252	5	TRANS
cg09888297	1	NA	226189878	-	1.48719	0.169502	1.72555e-18	3440-7	GZMA	P12544	Granzyme A	55102646	55110252	5	TRANS
cg04032914	1	GLIS1	54019956	+	-1.67298	0.190677	1.72598e-18	3440-7	GZMA	P12544	Granzyme A	55102646	55110252	5	TRANS
cg04521800	6	GABRR2	90012148	+	-1.28484	0.14644	1.72624e-18	3440-7	GZMA	P12544	Granzyme A	55102646	55110252	5	TRANS
cg03974400	2	PKP4;PKP4;PKP4;PKP4;PKP4	159374784	-	-0.725155	0.0826497	1.72677e-18	5339-49	S100A9	P06702	Protein S100-A9	153357854	153361023	1	TRANS
cg13494098	8	FBXO25;FBXO25;FBXO25	418640	+	-1.22745	0.139901	1.72807e-18	9545-156	GZMK	P49863	Granzyme K	55024256	55034570	5	TRANS
cg11224579	10	PARD3;PARD3;PARD3;PARD3;PARD3;PARD3;PARD3;PARD3;PARD3;PARD3;PARD3	34794060	-	-1.42596	0.162527	1.72929e-18	9545-156	GZMK	P49863	Granzyme K	55024256	55034570	5	TRANS
cg20534930	15	THSD4;THSD4	71972294	+	-1.00881	0.114982	1.7293e-18	3195-50	GNLY	P22749	Granulysin	85685175	85698852	2	TRANS
cg07788348	7	CADPS2;CADPS2;CADPS2	122527472	+	0.994079	0.113303	1.73042e-18	3195-50	GNLY	P22749	Granulysin	85685175	85698852	2	TRANS
cg23223071	6	PHACTR1;PHACTR1	13259871	+	-1.40739	0.160412	1.7305e-18	5728-60	FCRL1	Q96LA6	Fc receptor-like protein 1	157820120	157794403	1	TRANS
cg09119668	12	WSB2;WSB2;WSB2	118491265	-	-1.1595	0.132158	1.7309e-18	9545-156	GZMK	P49863	Granzyme K	55024256	55034570	5	TRANS
cg22054362	19	ZFP28;ZFP28	57050367	-	0.711536	0.0811009	1.73261e-18	3195-50	GNLY	P22749	Granulysin	85685175	85698852	2	TRANS
cg24595152	3	ABHD5	43733831	+	-1.15616	0.131779	1.73274e-18	5339-49	S100A9	P06702	Protein S100-A9	153357854	153361023	1	TRANS
cg12819873	11	PRG2	57157632	-	-1.68655	0.192234	1.73312e-18	4148-49	PAPPA	Q13219	Pappalysin-1	116153791	116402321	9	TRANS
cg04791901	3	CNTN6;CNTN6;CNTN6	1293059	-	-2.10953	0.240446	1.73376e-18	3440-7	GZMA	P12544	Granzyme A	55102646	55110252	5	TRANS
cg22240452	14	RNASE13;RNASE13;NDRG2	21502873	+	-1.67339	0.190737	1.73471e-18	3195-50	GNLY	P22749	Granulysin	85685175	85698852	2	TRANS
cg12086468	10	NA	30865963	+	-1.17036	0.133401	1.73522e-18	9545-156	GZMK	P49863	Granzyme K	55024256	55034570	5	TRANS
cg07155151	17	AOC3;AOC3;AOC3;AOC3;AOC3	41005364	+	-1.62693	0.185441	1.73532e-18	3195-50	GNLY	P22749	Granulysin	85685175	85698852	2	TRANS
cg04016276	11	NA	123333163	+	1.17178	0.133563	1.73609e-18	5339-49	S100A9	P06702	Protein S100-A9	153357854	153361023	1	TRANS
cg16118212	2	EFEMP1;EFEMP1;EFEMP1	56151071	+	0.813539	0.0927297	1.73615e-18	3440-7	GZMA	P12544	Granzyme A	55102646	55110252	5	TRANS
cg10037049	12	VDR;VDR	48276633	+	0.792905	0.0903781	1.73665e-18	3440-7	GZMA	P12544	Granzyme A	55102646	55110252	5	TRANS
cg18764358	7	NA	85138606	-	-1.52815	0.174185	1.73763e-18	3440-7	GZMA	P12544	Granzyme A	55102646	55110252	5	TRANS
cg11304682	3	PDZRN3	73451011	-	-1.76285	0.200938	1.7382e-18	3440-7	GZMA	P12544	Granzyme A	55102646	55110252	5	TRANS
cg27624395	6	NA	158236112	-	0.937753	0.10689	1.73909e-18	3195-50	GNLY	P22749	Granulysin	85685175	85698852	2	TRANS
cg24786875	5	ANKRD32	94027853	+	-0.84283	0.0960707	1.73934e-18	5339-49	S100A9	P06702	Protein S100-A9	153357854	153361023	1	TRANS
cg20280926	2	GALNT14;GALNT14;GALNT14;GALNT14	31272258	+	-1.45969	0.166385	1.7403e-18	9545-156	GZMK	P49863	Granzyme K	55024256	55034570	5	TRANS
cg03166533	22	NA	22516292	+	-1.17543	0.133983	1.7404e-18	5728-60	FCRL1	Q96LA6	Fc receptor-like protein 1	157820120	157794403	1	TRANS
cg18939009	2	PDE11A;PDE11A;PDE11A	178788255	-	-1.38968	0.158406	1.74107e-18	3440-7	GZMA	P12544	Granzyme A	55102646	55110252	5	TRANS
cg27491190	12	SLC38A2	46767943	-	1.43975	0.164115	1.74203e-18	3195-50	GNLY	P22749	Granulysin	85685175	85698852	2	TRANS
cg13827350	5	EDIL3;EDIL3	83680045	+	0.933678	0.106429	1.74256e-18	3195-50	GNLY	P22749	Granulysin	85685175	85698852	2	TRANS
cg20971222	8	NA	95077790	-	-1.33485	0.152158	1.74299e-18	3440-7	GZMA	P12544	Granzyme A	55102646	55110252	5	TRANS
cg02895166	5	NA	133772797	+	1.03829	0.118354	1.74318e-18	3440-7	GZMA	P12544	Granzyme A	55102646	55110252	5	TRANS
cg11539780	19	ZNF471	57019016	+	0.660489	0.0752886	1.74329e-18	3440-7	GZMA	P12544	Granzyme A	55102646	55110252	5	TRANS
cg10683055	21	IL10RB	34638126	+	0.800737	0.0912754	1.74346e-18	9545-156	GZMK	P49863	Granzyme K	55024256	55034570	5	TRANS
cg04468621	4	ACSL1;ACSL1;ACSL1	185734598	+	-0.746318	0.0850724	1.74374e-18	5339-49	S100A9	P06702	Protein S100-A9	153357854	153361023	1	TRANS
cg07317449	2	CYP27C1	127964374	-	-1.21088	0.138029	1.7454e-18	9545-156	GZMK	P49863	Granzyme K	55024256	55034570	5	TRANS
cg06151243	17	NA	5000872	-	0.863436	0.0984243	1.74605e-18	9545-156	GZMK	P49863	Granzyme K	55024256	55034570	5	TRANS
cg20977312	5	STC2	172748917	+	-0.875515	0.0998022	1.74754e-18	5339-49	S100A9	P06702	Protein S100-A9	153357854	153361023	1	TRANS
cg03579757	7	NYAP1	100091793	-	0.845557	0.0963882	1.74887e-18	3440-7	GZMA	P12544	Granzyme A	55102646	55110252	5	TRANS
cg05122957	3	BOC	112973542	+	-1.61741	0.184375	1.74909e-18	3195-50	GNLY	P22749	Granulysin	85685175	85698852	2	TRANS
cg20495370	14	SLC7A7;SLC7A7;SLC7A7	23266481	+	-0.893976	0.101908	1.74934e-18	3440-7	GZMA	P12544	Granzyme A	55102646	55110252	5	TRANS
cg08441133	1	ELF3;ELF3;ELF3;ELF3	201982957	+	-1.09161	0.124437	1.74938e-18	9545-156	GZMK	P49863	Granzyme K	55024256	55034570	5	TRANS
cg17649698	10	NA	102395953	-	-1.47592	0.168246	1.74957e-18	3195-50	GNLY	P22749	Granulysin	85685175	85698852	2	TRANS
cg03119780	10	PIP4K2A	22886226	+	-0.959957	0.10943	1.75023e-18	3195-50	GNLY	P22749	Granulysin	85685175	85698852	2	TRANS
cg08567760	20	C20orf79	18794097	+	-1.60758	0.183256	1.75024e-18	3440-7	GZMA	P12544	Granzyme A	55102646	55110252	5	TRANS
cg20227511	13	FLT3	28670602	+	-0.831199	0.0947529	1.75081e-18	5339-49	S100A9	P06702	Protein S100-A9	153357854	153361023	1	TRANS
cg09452568	5	ESM1;ESM1	54275198	-	-0.805714	0.0918481	1.7515e-18	5339-49	S100A9	P06702	Protein S100-A9	153357854	153361023	1	TRANS
cg09805010	3	THRB;THRB;THRB	24536077	+	0.564335	0.0643324	1.75262e-18	9545-156	GZMK	P49863	Granzyme K	55024256	55034570	5	TRANS
cg09398900	3	OSBPL10;OSBPL10	31707399	+	-1.36652	0.155781	1.7542e-18	9545-156	GZMK	P49863	Granzyme K	55024256	55034570	5	TRANS
cg12228918	17	NA	72194513	-	-1.49105	0.169977	1.7546e-18	9545-156	GZMK	P49863	Granzyme K	55024256	55034570	5	TRANS
cg14430754	18	CTIF;CTIF	46360298	-	-1.1695	0.133324	1.75772e-18	3195-50	GNLY	P22749	Granulysin	85685175	85698852	2	TRANS
cg01835124	14	NA	77341345	+	-1.13636	0.129547	1.75818e-18	3195-50	GNLY	P22749	Granulysin	85685175	85698852	2	TRANS
cg10934870	2	PCYOX1	70488000	+	-0.765725	0.0872946	1.75933e-18	5339-49	S100A9	P06702	Protein S100-A9	153357854	153361023	1	TRANS
cg01292032	1	NA	238890064	+	-1.55932	0.177768	1.76016e-18	3440-7	GZMA	P12544	Granzyme A	55102646	55110252	5	TRANS
cg22147875	11	SPTY2D1-AS1	18621528	+	-1.67094	0.190492	1.7604e-18	3195-50	GNLY	P22749	Granulysin	85685175	85698852	2	TRANS
cg05835105	4	PITX2;PITX2;PITX2	111543401	-	0.737883	0.0841214	1.76071e-18	9545-156	GZMK	P49863	Granzyme K	55024256	55034570	5	TRANS
cg23487884	22	APOL3;APOL3;APOL3;APOL3;APOL3;APOL3	36554399	+	-1.0402	0.118588	1.76142e-18	3440-7	GZMA	P12544	Granzyme A	55102646	55110252	5	TRANS
cg22282889	1	NEXN;NEXN;NEXN-AS1	78354065	-	0.85014	0.0969196	1.76155e-18	3195-50	GNLY	P22749	Granulysin	85685175	85698852	2	TRANS
cg23361127	5	NA	73939283	-	-0.835322	0.0952306	1.7619e-18	5339-49	S100A9	P06702	Protein S100-A9	153357854	153361023	1	TRANS
cg04517546	17	UBE2Z	46988488	-	-1.05866	0.120694	1.76351e-18	3440-7	GZMA	P12544	Granzyme A	55102646	55110252	5	TRANS
cg00710343	18	LOC284276	74239137	+	-1.27957	0.145879	1.76384e-18	9545-156	GZMK	P49863	Granzyme K	55024256	55034570	5	TRANS
cg10206397	20	STK35	2085344	+	-0.828968	0.0945081	1.76456e-18	5339-49	S100A9	P06702	Protein S100-A9	153357854	153361023	1	TRANS
cg16240480	1	EDARADD;EDARADD	236557473	-	1.00439	0.114508	1.76459e-18	3440-7	GZMA	P12544	Granzyme A	55102646	55110252	5	TRANS
cg25099516	1	NA	48288813	-	-1.23668	0.14099	1.76471e-18	9545-156	GZMK	P49863	Granzyme K	55024256	55034570	5	TRANS
cg14038731	6	DDO;DDO	110732536	-	-1.56229	0.178112	1.7651e-18	9545-156	GZMK	P49863	Granzyme K	55024256	55034570	5	TRANS
cg04051365	3	NA	193586394	-	-0.849809	0.0968848	1.76563e-18	5339-49	S100A9	P06702	Protein S100-A9	153357854	153361023	1	TRANS
cg21665024	5	ANKRD33B	10626937	+	-0.980676	0.111805	1.766e-18	5339-49	S100A9	P06702	Protein S100-A9	153357854	153361023	1	TRANS
cg05583717	17	SSH2;SSH2;SSH2;SSH2	28049612	+	0.82625	0.0941998	1.76689e-18	3195-50	GNLY	P22749	Granulysin	85685175	85698852	2	TRANS
cg15243868	16	NA	30151109	+	0.889608	0.101423	1.7669e-18	3440-7	GZMA	P12544	Granzyme A	55102646	55110252	5	TRANS
cg07193847	6	NEDD9;NEDD9	11354488	+	1.01071	0.11523	1.76702e-18	9545-156	GZMK	P49863	Granzyme K	55024256	55034570	5	TRANS
cg06147361	12	SOX5	24689930	-	-1.05936	0.120777	1.76756e-18	3440-7	GZMA	P12544	Granzyme A	55102646	55110252	5	TRANS
cg00794381	1	FMO1	171254803	-	-1.05889	0.120724	1.76765e-18	3195-50	GNLY	P22749	Granulysin	85685175	85698852	2	TRANS
cg09550179	15	CYFIP1;CYFIP1;CYFIP1	22955157	-	-1.21107	0.138073	1.76779e-18	3195-50	GNLY	P22749	Granulysin	85685175	85698852	2	TRANS
cg21790851	13	KLF5	73634643	+	0.834445	0.0951347	1.76785e-18	3195-50	GNLY	P22749	Granulysin	85685175	85698852	2	TRANS
cg04510874	15	FES;FES;FES;FES	91427884	-	0.864887	0.0986058	1.76842e-18	9545-156	GZMK	P49863	Granzyme K	55024256	55034570	5	TRANS
cg22216413	11	ANO3	26353618	-	0.603247	0.0687767	1.76931e-18	3195-50	GNLY	P22749	Granulysin	85685175	85698852	2	TRANS
cg15079347	18	BCL2	60951612	+	1.7729	0.20213	1.76953e-18	3195-50	GNLY	P22749	Granulysin	85685175	85698852	2	TRANS
cg23488418	1	F5	169497947	-	-0.771223	0.087928	1.7696e-18	5339-49	S100A9	P06702	Protein S100-A9	153357854	153361023	1	TRANS
cg13211109	12	NA	76546163	-	1.11036	0.126594	1.77021e-18	9545-156	GZMK	P49863	Granzyme K	55024256	55034570	5	TRANS
cg26003072	17	ITGB4;ITGB4;ITGB4	73747158	+	-1.78827	0.203885	1.7714e-18	9545-156	GZMK	P49863	Granzyme K	55024256	55034570	5	TRANS
cg03340750	15	NA	77779602	+	-1.07074	0.122078	1.77194e-18	3195-50	GNLY	P22749	Granulysin	85685175	85698852	2	TRANS
cg11508925	1	RASAL2;RASAL2;RASAL2;RASAL2	178421561	-	-1.32997	0.151634	1.77213e-18	3440-7	GZMA	P12544	Granzyme A	55102646	55110252	5	TRANS
cg10919441	21	PDE9A;PDE9A;PDE9A;PDE9A;PDE9A;PDE9A;PDE9A;PDE9A;PDE9A;PDE9A;PDE9A;PDE9A;PDE9A;PDE9A;PDE9A;PDE9A;PDE9A;PDE9A;PDE9A;PDE9A	44143035	+	-1.43138	0.163196	1.7722e-18	3440-7	GZMA	P12544	Granzyme A	55102646	55110252	5	TRANS
cg23100668	17	TBX21	45809805	+	-1.94963	0.222285	1.77311e-18	3195-50	GNLY	P22749	Granulysin	85685175	85698852	2	TRANS
cg11601763	7	NA	44388816	-	-1.45139	0.165479	1.77316e-18	3195-50	GNLY	P22749	Granulysin	85685175	85698852	2	TRANS
cg26087052	9	COL5A1;COL5A1	137570833	-	-1.21805	0.138875	1.77376e-18	3440-7	GZMA	P12544	Granzyme A	55102646	55110252	5	TRANS
cg21484910	2	NA	40097661	+	-1.29487	0.147635	1.77413e-18	9545-156	GZMK	P49863	Granzyme K	55024256	55034570	5	TRANS
cg07737644	7	NA	40961163	-	-1.36784	0.155954	1.77419e-18	9545-156	GZMK	P49863	Granzyme K	55024256	55034570	5	TRANS
cg09949687	11	KDM4D	94731099	-	-1.37075	0.156287	1.77572e-18	3440-7	GZMA	P12544	Granzyme A	55102646	55110252	5	TRANS
cg24892963	1	SH2D2A;SH2D2A;SH2D2A;SH2D2A;SH2D2A;SH2D2A;SH2D2A;SH2D2A;SH2D2A;NTRK1	156785798	+	-1.24769	0.142258	1.77617e-18	3195-50	GNLY	P22749	Granulysin	85685175	85698852	2	TRANS
cg05329720	9	COL5A1	137718814	+	-1.42176	0.162105	1.77636e-18	3440-7	GZMA	P12544	Granzyme A	55102646	55110252	5	TRANS
cg22558101	1	NA	82626409	-	-1.12277	0.128015	1.77685e-18	3440-7	GZMA	P12544	Granzyme A	55102646	55110252	5	TRANS
cg03147287	11	RAPSN;RAPSN	47463763	-	-1.8007	0.205311	1.77767e-18	3195-50	GNLY	P22749	Granulysin	85685175	85698852	2	TRANS
cg17090237	11	TUB;TUB	8060223	+	-1.65978	0.189245	1.77831e-18	3195-50	GNLY	P22749	Granulysin	85685175	85698852	2	TRANS
cg19926385	15	NA	62764577	-	-1.4521	0.165566	1.77839e-18	3440-7	GZMA	P12544	Granzyme A	55102646	55110252	5	TRANS
cg09009517	15	NA	69580779	-	-1.22081	0.139195	1.7787e-18	3195-50	GNLY	P22749	Granulysin	85685175	85698852	2	TRANS
cg20927649	6	GUCA1A;GUCA1A	42123259	+	-2.10326	0.239811	1.77876e-18	9545-156	GZMK	P49863	Granzyme K	55024256	55034570	5	TRANS
cg17463527	20	SGK2	42187837	-	-1.33821	0.152582	1.77937e-18	3195-50	GNLY	P22749	Granulysin	85685175	85698852	2	TRANS
cg02645272	22	NA	30650471	+	-1.69427	0.193179	1.7795e-18	9015-1	PRG3	Q9Y2Y8	Proteoglycan 3	57381150	57376769	11	TRANS
cg00941900	14	NA	101357601	-	-1.34239	0.153061	1.78124e-18	3440-7	GZMA	P12544	Granzyme A	55102646	55110252	5	TRANS
cg12451887	3	NA	183155777	-	-1.313	0.149712	1.7837e-18	3440-7	GZMA	P12544	Granzyme A	55102646	55110252	5	TRANS
cg02564214	17	ZNF385C	40190916	+	-1.19629	0.136405	1.78401e-18	9545-156	GZMK	P49863	Granzyme K	55024256	55034570	5	TRANS
cg20208398	7	BLVRA	43804002	-	0.908877	0.103633	1.78457e-18	3195-50	GNLY	P22749	Granulysin	85685175	85698852	2	TRANS
cg08711342	9	TRAF1;TRAF1	123682913	+	-0.821747	0.0936986	1.78488e-18	3440-7	GZMA	P12544	Granzyme A	55102646	55110252	5	TRANS
cg26084614	3	LINC00883	107043047	-	1.40314	0.159991	1.78537e-18	5339-49	S100A9	P06702	Protein S100-A9	153357854	153361023	1	TRANS
cg04150971	5	SFXN1	174938424	-	-0.776392	0.0885276	1.78571e-18	5339-49	S100A9	P06702	Protein S100-A9	153357854	153361023	1	TRANS
cg10156217	14	ARF6	50362354	+	1.38359	0.157763	1.78595e-18	5728-60	FCRL1	Q96LA6	Fc receptor-like protein 1	157820120	157794403	1	TRANS
cg06456315	19	KDM4B	5127097	-	-1.12611	0.128405	1.78636e-18	5728-60	FCRL1	Q96LA6	Fc receptor-like protein 1	157820120	157794403	1	TRANS
cg24571476	4	NOP14-AS1	2939329	-	-1.50923	0.172091	1.78706e-18	3195-50	GNLY	P22749	Granulysin	85685175	85698852	2	TRANS
cg06266994	2	NA	196427684	-	-0.917346	0.104601	1.78706e-18	3440-7	GZMA	P12544	Granzyme A	55102646	55110252	5	TRANS
cg13611334	4	LDB2;LDB2;LDB2;LDB2	16629574	-	-1.47811	0.168543	1.78754e-18	9545-156	GZMK	P49863	Granzyme K	55024256	55034570	5	TRANS
cg27540367	19	TGFB1	41848134	-	0.999697	0.113992	1.78788e-18	6485-59	IGLL1	P15814	Immunoglobulin lambda-like polypeptide 1	23580302	23573125	22	TRANS
cg08002622	21	UMODL1;UMODL1;UMODL1;UMODL1	43497363	+	-1.17055	0.133474	1.78896e-18	3195-50	GNLY	P22749	Granulysin	85685175	85698852	2	TRANS
cg25637575	6	NA	52977193	-	-1.28737	0.146795	1.78952e-18	3440-7	GZMA	P12544	Granzyme A	55102646	55110252	5	TRANS
cg07457252	5	NA	172044302	-	-1.71585	0.195655	1.78962e-18	3195-50	GNLY	P22749	Granulysin	85685175	85698852	2	TRANS
cg19091176	20	NA	11212622	+	-1.36378	0.155508	1.79003e-18	3440-7	GZMA	P12544	Granzyme A	55102646	55110252	5	TRANS
cg03937508	3	ALAS1;ALAS1;ALAS1;ALAS1	52238530	-	-0.90999	0.103764	1.79027e-18	5339-49	S100A9	P06702	Protein S100-A9	153357854	153361023	1	TRANS
cg16898345	5	CAMK2A;CAMK2A	149645151	-	-1.12141	0.127873	1.79052e-18	3440-7	GZMA	P12544	Granzyme A	55102646	55110252	5	TRANS
cg01734112	2	C2orf39	26624760	+	0.820655	0.0935782	1.79101e-18	9545-156	GZMK	P49863	Granzyme K	55024256	55034570	5	TRANS
cg01369413	11	UBQLN3	5530544	-	-1.46774	0.167365	1.7914e-18	3195-50	GNLY	P22749	Granulysin	85685175	85698852	2	TRANS
cg13567205	9	COL5A1	137727338	-	-0.9059	0.1033	1.79252e-18	3440-7	GZMA	P12544	Granzyme A	55102646	55110252	5	TRANS
cg26068911	5	GPR98;GPR98	89967277	+	-1.01851	0.116141	1.79265e-18	9545-156	GZMK	P49863	Granzyme K	55024256	55034570	5	TRANS
cg11157127	6	PHACTR2;PHACTR2;PHACTR2;PHACTR2	143998869	-	0.851877	0.0971395	1.79271e-18	3440-7	GZMA	P12544	Granzyme A	55102646	55110252	5	TRANS
cg16967578	1	TGFB2;TGFB2	218575437	-	-1.48581	0.169428	1.79319e-18	3440-7	GZMA	P12544	Granzyme A	55102646	55110252	5	TRANS
cg25337674	21	CLDN14;CLDN14;CLDN14;CLDN14	37852979	+	-1.17695	0.134209	1.79383e-18	3440-7	GZMA	P12544	Granzyme A	55102646	55110252	5	TRANS
cg03459809	1	EPHX1;EPHX1;EPHX1	226013010	-	-1.21852	0.13895	1.7947e-18	9545-156	GZMK	P49863	Granzyme K	55024256	55034570	5	TRANS
cg10906962	17	DNAH2	7707225	+	-1.80242	0.205535	1.79601e-18	3195-50	GNLY	P22749	Granulysin	85685175	85698852	2	TRANS
cg12262564	1	IQGAP3	156542103	-	0.926479	0.105649	1.79614e-18	9545-156	GZMK	P49863	Granzyme K	55024256	55034570	5	TRANS
cg21851534	17	ZZEF1	3907994	-	1.25576	0.143198	1.79654e-18	9545-156	GZMK	P49863	Granzyme K	55024256	55034570	5	TRANS
cg11642106	3	NA	27772805	-	0.840901	0.0958909	1.79704e-18	9545-156	GZMK	P49863	Granzyme K	55024256	55034570	5	TRANS
cg06825166	10	OPALIN;OPALIN;OPALIN;OPALIN;OPALIN;OPALIN	98119079	+	-1.59354	0.181717	1.79742e-18	3195-50	GNLY	P22749	Granulysin	85685175	85698852	2	TRANS
cg01699630	6	ARG1	131894023	+	-0.738118	0.0841706	1.79775e-18	5339-49	S100A9	P06702	Protein S100-A9	153357854	153361023	1	TRANS
cg14338425	8	MAL2	120220799	+	0.607504	0.0692764	1.79799e-18	3195-50	GNLY	P22749	Granulysin	85685175	85698852	2	TRANS
cg03699103	5	MTMR12;MTMR12;MTMR12	32241222	-	-1.0905	0.124356	1.79947e-18	3195-50	GNLY	P22749	Granulysin	85685175	85698852	2	TRANS
cg12722294	2	NA	2731560	-	-1.379	0.157258	1.80132e-18	3440-7	GZMA	P12544	Granzyme A	55102646	55110252	5	TRANS
cg03097013	20	TAF4	60642264	+	0.906036	0.103322	1.80162e-18	9545-156	GZMK	P49863	Granzyme K	55024256	55034570	5	TRANS
cg05034776	1	NA	209590391	-	-1.17477	0.133968	1.80184e-18	9545-156	GZMK	P49863	Granzyme K	55024256	55034570	5	TRANS
cg12832313	5	PCDHAC2;PCDHAC2;PCDHA7;PCDHA12;PCDHA6;PCDHA10;PCDHA4;PCDHA11;PCDHA8;PCDHA6;PCDHA1;PCDHA2;PCDHA1;PCDHA9;PCDHA13;PCDHA5;PCDHAC1;PCDHA3;PCDHAC2;PCDHA10	140346236	-	0.649089	0.0740209	1.80261e-18	3440-7	GZMA	P12544	Granzyme A	55102646	55110252	5	TRANS
cg09653944	1	CTSK	150780019	+	0.826314	0.0942313	1.80268e-18	9545-156	GZMK	P49863	Granzyme K	55024256	55034570	5	TRANS
cg24452349	2	NA	232778721	-	-1.42989	0.163063	1.80373e-18	3195-50	GNLY	P22749	Granulysin	85685175	85698852	2	TRANS
cg26532527	13	UBAC2;UBAC2;UBAC2;MIR548AN	100033381	-	0.904954	0.103201	1.80482e-18	5339-49	S100A9	P06702	Protein S100-A9	153357854	153361023	1	TRANS
cg06376482	8	ESRP1;ESRP1;ESRP1;ESRP1;ESRP1	95676011	+	-1.07783	0.122916	1.80574e-18	9545-156	GZMK	P49863	Granzyme K	55024256	55034570	5	TRANS
cg21973667	13	KLF5	73634424	-	0.908879	0.103649	1.80625e-18	3195-50	GNLY	P22749	Granulysin	85685175	85698852	2	TRANS
cg06858167	4	COL25A1;COL25A1;COL25A1;COL25A1	109821335	-	-1.18918	0.135616	1.80651e-18	9545-156	GZMK	P49863	Granzyme K	55024256	55034570	5	TRANS
cg21272996	11	CTNND1;CTNND1;CTNND1;CTNND1;CTNND1;CTNND1;CTNND1;CTNND1;CTNND1;CTNND1;CTNND1;CTNND1;CTNND1;CTNND1;CTNND1;CTNND1;CTNND1;CTNND1;CTNND1;CTNND1;CTNND1;CTNND1;CTNND1;CTNND1;CTNND1;CTNND1	57529255	+	-0.798021	0.0910085	1.80843e-18	5339-49	S100A9	P06702	Protein S100-A9	153357854	153361023	1	TRANS
cg07950000	21	GRIK1;GRIK1	31312333	-	1.01385	0.115622	1.80889e-18	3195-50	GNLY	P22749	Granulysin	85685175	85698852	2	TRANS
cg12839838	11	CXCR5	118755586	-	-1.54984	0.176752	1.81119e-18	17210-2	TCL1A	P56279	T-cell leukemia/lymphoma protein 1A	95714196	95709947	14	TRANS
cg25429672	11	UCP2	73692155	-	0.977626	0.111494	1.81239e-18	5339-49	S100A9	P06702	Protein S100-A9	153357854	153361023	1	TRANS
cg13952106	15	ITGA11	68614106	+	-1.30611	0.148958	1.81402e-18	3440-7	GZMA	P12544	Granzyme A	55102646	55110252	5	TRANS
cg06953756	22	NA	42427436	-	0.936884	0.10685	1.81488e-18	5339-49	S100A9	P06702	Protein S100-A9	153357854	153361023	1	TRANS
cg20212592	13	FARP1;FARP1	98953564	-	-1.81119	0.206564	1.81563e-18	3440-7	GZMA	P12544	Granzyme A	55102646	55110252	5	TRANS
cg17136649	19	CD70	6588896	+	0.894048	0.101966	1.81667e-18	9545-156	GZMK	P49863	Granzyme K	55024256	55034570	5	TRANS
cg14453484	6	FAM120B;FAM120B	170604234	+	0.952746	0.10866	1.81691e-18	9545-156	GZMK	P49863	Granzyme K	55024256	55034570	5	TRANS
cg04437482	1	SLC2A7	9078354	-	-1.98137	0.225978	1.81858e-18	3195-50	GNLY	P22749	Granulysin	85685175	85698852	2	TRANS
cg10750639	6	LOC100130476	138147172	-	-1.42161	0.162136	1.81862e-18	3195-50	GNLY	P22749	Granulysin	85685175	85698852	2	TRANS
cg11831992	10	DRGX	50594340	+	-1.42324	0.162323	1.81972e-18	9545-156	GZMK	P49863	Granzyme K	55024256	55034570	5	TRANS
cg12116997	8	GSDMC	130765175	+	-1.14209	0.130258	1.8202e-18	9545-156	GZMK	P49863	Granzyme K	55024256	55034570	5	TRANS
cg25610200	7	C7orf34	142636371	+	-1.90199	0.216928	1.82167e-18	3195-50	GNLY	P22749	Granulysin	85685175	85698852	2	TRANS
cg07737292	16	MIR138-2	56892460	-	-0.962828	0.109814	1.82195e-18	5339-49	S100A9	P06702	Protein S100-A9	153357854	153361023	1	TRANS
cg17901093	17	RAB11FIP4	29736985	+	-1.35511	0.154557	1.82271e-18	9545-156	GZMK	P49863	Granzyme K	55024256	55034570	5	TRANS
cg12441919	1	SLC6A9;SLC6A9;SLC6A9	44483099	+	-1.23469	0.140822	1.82284e-18	3440-7	GZMA	P12544	Granzyme A	55102646	55110252	5	TRANS
cg05413455	2	PNKD;CATIP-AS2;PNKD	219204807	+	-1.35585	0.154641	1.82319e-18	3440-7	GZMA	P12544	Granzyme A	55102646	55110252	5	TRANS
cg15643264	16	ADAT1;ADAT1	75635960	+	-1.04383	0.119055	1.82451e-18	3195-50	GNLY	P22749	Granulysin	85685175	85698852	2	TRANS
cg09657185	6	GRM4	34003954	+	-1.45884	0.16639	1.82514e-18	3195-50	GNLY	P22749	Granulysin	85685175	85698852	2	TRANS
cg15166311	1	NA	178007283	+	0.761646	0.0868706	1.82531e-18	9545-156	GZMK	P49863	Granzyme K	55024256	55034570	5	TRANS
cg17966560	1	NA	156357871	-	0.848604	0.0967897	1.82674e-18	3440-7	GZMA	P12544	Granzyme A	55102646	55110252	5	TRANS
cg04267686	6	NA	105907265	+	-0.728408	0.0830808	1.8274e-18	9545-156	GZMK	P49863	Granzyme K	55024256	55034570	5	TRANS
cg08888322	21	IL10RB	34668629	-	-1.49608	0.170641	1.8284e-18	3291-30	FCER2	P06734	Low affinity immunoglobulin epsilon Fc receptor	7702146	7688758	19	TRANS
cg15962267	5	SNHG4;SNORA74A;MATR3	138612986	+	-1.32343	0.150949	1.82901e-18	3440-7	GZMA	P12544	Granzyme A	55102646	55110252	5	TRANS
cg18469270	3	NA	5468035	-	1.05391	0.120208	1.82925e-18	9545-156	GZMK	P49863	Granzyme K	55024256	55034570	5	TRANS
cg27500431	6	RTN4IP1	107032361	-	-1.29927	0.148195	1.83007e-18	3195-50	GNLY	P22749	Granulysin	85685175	85698852	2	TRANS
cg05350411	4	NA	569174	-	0.910648	0.103869	1.83054e-18	3195-50	GNLY	P22749	Granulysin	85685175	85698852	2	TRANS
cg06301099	9	APBA1	72057553	+	-1.7846	0.203553	1.83093e-18	6485-59	IGLL1	P15814	Immunoglobulin lambda-like polypeptide 1	23580302	23573125	22	TRANS
cg02289891	12	HDAC7;HDAC7;HDAC7	48197491	+	0.98221	0.112033	1.83234e-18	9545-156	GZMK	P49863	Granzyme K	55024256	55034570	5	TRANS
cg11845729	5	CEP120;CEP120	122733996	+	-1.38008	0.157415	1.83288e-18	5728-60	FCRL1	Q96LA6	Fc receptor-like protein 1	157820120	157794403	1	TRANS
cg00679039	16	DPEP2	68027768	+	1.02833	0.117294	1.83317e-18	9545-156	GZMK	P49863	Granzyme K	55024256	55034570	5	TRANS
cg01369027	10	CELF2;CELF2;CELF2-AS2	11133829	-	-0.849406	0.0968861	1.83386e-18	3440-7	GZMA	P12544	Granzyme A	55102646	55110252	5	TRANS
cg14644686	9	NA	88126383	-	-1.29802	0.148057	1.83405e-18	9545-156	GZMK	P49863	Granzyme K	55024256	55034570	5	TRANS
cg27456519	2	SFXN5	73264078	+	-1.29605	0.147832	1.83406e-18	5339-49	S100A9	P06702	Protein S100-A9	153357854	153361023	1	TRANS
cg12043187	1	NA	226974433	+	-1.01165	0.115393	1.83444e-18	3324-51	LY9	Q9HBG7	T-lymphocyte surface antigen Ly-9	160796074	160828261	1	TRANS
cg04314892	17	NA	69974709	-	-1.51364	0.172652	1.83512e-18	9545-156	GZMK	P49863	Granzyme K	55024256	55034570	5	TRANS
cg00919937	16	DRC7;DRC7;DRC7	57735785	-	-1.44101	0.164368	1.83534e-18	6485-59	IGLL1	P15814	Immunoglobulin lambda-like polypeptide 1	23580302	23573125	22	TRANS
cg19848778	11	MICAL2;MICAL2;MICAL2;MICAL2;MICAL2;MICAL2;MICAL2	12217329	+	1.25503	0.143155	1.83569e-18	5339-49	S100A9	P06702	Protein S100-A9	153357854	153361023	1	TRANS
cg02167606	8	DEPTOR;DEPTOR	120995131	+	1.15577	0.131833	1.83572e-18	9545-156	GZMK	P49863	Granzyme K	55024256	55034570	5	TRANS
cg01726320	5	MIR143HG;MIR143HG	148786329	-	-1.5329	0.17485	1.83577e-18	3440-7	GZMA	P12544	Granzyme A	55102646	55110252	5	TRANS
cg11338178	3	NA	72646997	-	-1.63828	0.18687	1.83588e-18	9545-156	GZMK	P49863	Granzyme K	55024256	55034570	5	TRANS
cg05905044	17	TMEM220-AS1	10710010	-	-1.24316	0.141801	1.83609e-18	3195-50	GNLY	P22749	Granulysin	85685175	85698852	2	TRANS
cg20102955	8	OC90	133036693	+	-1.55247	0.177082	1.83625e-18	9545-156	GZMK	P49863	Granzyme K	55024256	55034570	5	TRANS
cg04075726	2	NA	69499425	-	-0.812692	0.0927	1.83647e-18	5339-49	S100A9	P06702	Protein S100-A9	153357854	153361023	1	TRANS
cg13959708	15	BNIP2	59978702	+	-0.736047	0.0839576	1.83664e-18	5339-49	S100A9	P06702	Protein S100-A9	153357854	153361023	1	TRANS
cg08940252	15	NA	93127080	-	-1.67897	0.191514	1.83822e-18	9545-156	GZMK	P49863	Granzyme K	55024256	55034570	5	TRANS
cg05696877	1	IFI44L	79088769	+	-0.536383	0.0611835	1.83833e-18	17460-51	MX1	P20591	Interferon-induced GTP-binding protein Mx1	41420020	41470071	21	TRANS
cg24235581	12	NA	58290452	+	0.481038	0.0548705	1.83841e-18	3195-50	GNLY	P22749	Granulysin	85685175	85698852	2	TRANS
cg14062244	3	NA	170352694	-	-1.03438	0.117989	1.83845e-18	9545-156	GZMK	P49863	Granzyme K	55024256	55034570	5	TRANS
cg23281154	6	C6orf155	72130547	+	0.942228	0.107477	1.83849e-18	3440-7	GZMA	P12544	Granzyme A	55102646	55110252	5	TRANS
cg23957809	2	TNS1;TNS1;TNS1	218683751	-	-1.29205	0.14738	1.83891e-18	3195-50	GNLY	P22749	Granulysin	85685175	85698852	2	TRANS
cg09108394	16	PRKCB;PRKCB	23850106	-	-0.940489	0.107279	1.83905e-18	3440-7	GZMA	P12544	Granzyme A	55102646	55110252	5	TRANS
cg27563420	15	NA	31758204	-	-1.32715	0.151384	1.83944e-18	9545-156	GZMK	P49863	Granzyme K	55024256	55034570	5	TRANS
cg03593189	7	STX1A;STX1A	73118533	+	1.18394	0.135049	1.83964e-18	3440-7	GZMA	P12544	Granzyme A	55102646	55110252	5	TRANS
cg19345417	4	STOX2	184931631	-	-1.36103	0.15525	1.83977e-18	3195-50	GNLY	P22749	Granulysin	85685175	85698852	2	TRANS
cg04418492	8	CYP7B1;CYP7B1	65711327	-	0.609782	0.0695568	1.83996e-18	3440-7	GZMA	P12544	Granzyme A	55102646	55110252	5	TRANS
cg02328601	11	NA	129908164	-	-1.1317	0.129092	1.84112e-18	9545-156	GZMK	P49863	Granzyme K	55024256	55034570	5	TRANS
cg09008259	7	NA	73670963	-	-0.849861	0.0969436	1.8423e-18	5339-49	S100A9	P06702	Protein S100-A9	153357854	153361023	1	TRANS
cg25554833	5	NA	138894220	-	-1.35793	0.1549	1.84281e-18	3195-50	GNLY	P22749	Granulysin	85685175	85698852	2	TRANS
cg07733446	4	GRID2	93226540	-	0.697927	0.0796129	1.84288e-18	9545-156	GZMK	P49863	Granzyme K	55024256	55034570	5	TRANS
cg17668271	12	MMP17	132321704	+	-1.51512	0.172832	1.84355e-18	3195-50	GNLY	P22749	Granulysin	85685175	85698852	2	TRANS
cg05689582	2	C2orf57;C2orf57	232457587	+	-1.47349	0.168083	1.84372e-18	9545-156	GZMK	P49863	Granzyme K	55024256	55034570	5	TRANS
cg01466166	20	NA	17987620	+	-1.10752	0.126337	1.84405e-18	9545-156	GZMK	P49863	Granzyme K	55024256	55034570	5	TRANS
cg10985145	5	NA	135227049	-	-1.32359	0.150985	1.84528e-18	9545-156	GZMK	P49863	Granzyme K	55024256	55034570	5	TRANS
cg27594626	16	NA	16002061	+	-1.18096	0.134716	1.84709e-18	3195-50	GNLY	P22749	Granulysin	85685175	85698852	2	TRANS
cg16875500	7	NA	75941664	+	-1.30528	0.148899	1.84721e-18	3195-50	GNLY	P22749	Granulysin	85685175	85698852	2	TRANS
cg18289306	13	MCF2L;MCF2L	113640169	-	-1.52608	0.174085	1.84724e-18	9545-156	GZMK	P49863	Granzyme K	55024256	55034570	5	TRANS
cg15852130	18	ANKRD62	12102699	+	-1.04613	0.119337	1.84732e-18	3440-7	GZMA	P12544	Granzyme A	55102646	55110252	5	TRANS
cg19027454	1	ABCA4	94486992	+	-1.30217	0.148544	1.84766e-18	3195-50	GNLY	P22749	Granulysin	85685175	85698852	2	TRANS
cg07623256	2	NA	67518001	-	-1.24999	0.142593	1.84928e-18	3440-7	GZMA	P12544	Granzyme A	55102646	55110252	5	TRANS
cg03993154	7	SLC13A1	122794551	-	1.37934	0.15735	1.8503e-18	3195-50	GNLY	P22749	Granulysin	85685175	85698852	2	TRANS
cg06875156	11	NA	35603827	-	-1.24856	0.142432	1.85085e-18	3195-50	GNLY	P22749	Granulysin	85685175	85698852	2	TRANS
cg25232725	22	ACR	51175515	+	-1.30594	0.148978	1.85093e-18	3440-7	GZMA	P12544	Granzyme A	55102646	55110252	5	TRANS
cg18669159	4	METAP1	99976014	-	-1.10556	0.126119	1.85139e-18	3440-7	GZMA	P12544	Granzyme A	55102646	55110252	5	TRANS
cg17800416	5	LOC101928885	68290608	-	-0.989814	0.112915	1.85159e-18	3195-50	GNLY	P22749	Granulysin	85685175	85698852	2	TRANS
cg08826925	20	NA	57360599	-	-1.50157	0.171295	1.85197e-18	9545-156	GZMK	P49863	Granzyme K	55024256	55034570	5	TRANS
cg02983409	11	NA	46296193	-	-1.59159	0.181566	1.8523e-18	3440-7	GZMA	P12544	Granzyme A	55102646	55110252	5	TRANS
cg17388248	11	EHF;EHF	34645707	-	-0.879227	0.100301	1.85267e-18	9545-156	GZMK	P49863	Granzyme K	55024256	55034570	5	TRANS
cg10262511	4	NA	94958389	-	-1.81011	0.206494	1.85274e-18	3440-7	GZMA	P12544	Granzyme A	55102646	55110252	5	TRANS
cg09542111	21	GRIK1;GRIK1;GRIK1;GRIK1	31312091	+	1.1241	0.128237	1.85407e-18	3195-50	GNLY	P22749	Granulysin	85685175	85698852	2	TRANS
cg01950163	18	NEDD4L;NEDD4L;NEDD4L;NEDD4L	55786098	-	-1.4525	0.165702	1.85504e-18	9545-156	GZMK	P49863	Granzyme K	55024256	55034570	5	TRANS
cg24041187	10	SORBS1;SORBS1;SORBS1;SORBS1	97268471	-	-1.30174	0.148504	1.856e-18	9545-156	GZMK	P49863	Granzyme K	55024256	55034570	5	TRANS
cg11463271	5	DOK3;DOK3;DOK3	176936892	+	0.847315	0.0966624	1.85601e-18	3440-7	GZMA	P12544	Granzyme A	55102646	55110252	5	TRANS
cg15648375	5	NRG2;NRG2;NRG2;NRG2;NRG2	139257623	-	-1.7656	0.201421	1.85613e-18	3195-50	GNLY	P22749	Granulysin	85685175	85698852	2	TRANS
cg08612760	3	STAC;STAC	36449636	-	-1.70178	0.19414	1.85616e-18	3440-7	GZMA	P12544	Granzyme A	55102646	55110252	5	TRANS
cg06978539	11	DCHS1	6644643	+	-1.32876	0.151586	1.85662e-18	9545-156	GZMK	P49863	Granzyme K	55024256	55034570	5	TRANS
cg00823172	13	NA	73159440	-	-1.73402	0.197821	1.85739e-18	9545-156	GZMK	P49863	Granzyme K	55024256	55034570	5	TRANS
cg00287579	9	NA	139487189	+	-1.43433	0.163631	1.85751e-18	9545-156	GZMK	P49863	Granzyme K	55024256	55034570	5	TRANS
cg20778216	6	SYNE1;SYNE1	152950812	+	-0.806064	0.0919577	1.85787e-18	5339-49	S100A9	P06702	Protein S100-A9	153357854	153361023	1	TRANS
cg02124853	14	ACTN1;ACTN1;ACTN1	69410155	+	-1.54937	0.176756	1.85801e-18	3195-50	GNLY	P22749	Granulysin	85685175	85698852	2	TRANS
cg25302507	15	NA	40447783	-	-1.4348	0.163686	1.85879e-18	3195-50	GNLY	P22749	Granulysin	85685175	85698852	2	TRANS
cg21196659	11	SPTBN2	66459000	+	-1.08705	0.124014	1.85923e-18	9545-156	GZMK	P49863	Granzyme K	55024256	55034570	5	TRANS
cg07319851	16	NA	11506172	-	-1.35899	0.155038	1.85932e-18	9545-156	GZMK	P49863	Granzyme K	55024256	55034570	5	TRANS
cg16460629	14	PRIMA1	94185616	-	-1.29579	0.147828	1.85934e-18	3195-50	GNLY	P22749	Granulysin	85685175	85698852	2	TRANS
cg02285917	1	NA	22485574	-	-1.48139	0.169002	1.85939e-18	3195-50	GNLY	P22749	Granulysin	85685175	85698852	2	TRANS
cg12776756	17	NA	45953055	-	-1.20124	0.137043	1.86051e-18	3440-7	GZMA	P12544	Granzyme A	55102646	55110252	5	TRANS
cg10179123	8	ST18	53105680	+	-1.60962	0.183633	1.86096e-18	9545-156	GZMK	P49863	Granzyme K	55024256	55034570	5	TRANS
cg22553703	10	GRID1	87941888	-	-1.59659	0.182147	1.86098e-18	3195-50	GNLY	P22749	Granulysin	85685175	85698852	2	TRANS
cg18269183	3	ETV5	185827965	+	0.994012	0.113402	1.86146e-18	3440-7	GZMA	P12544	Granzyme A	55102646	55110252	5	TRANS
cg19081868	2	PAX8-AS1;PAX8;PAX8;PAX8;PAX8	113991662	-	-1.31127	0.149597	1.86163e-18	3440-7	GZMA	P12544	Granzyme A	55102646	55110252	5	TRANS
cg02805884	9	NA	84500356	+	-1.26061	0.143818	1.86247e-18	9545-156	GZMK	P49863	Granzyme K	55024256	55034570	5	TRANS
cg08280543	1	CNKSR1;CNKSR1;CNKSR1	26506100	+	-1.21084	0.13814	1.86267e-18	9545-156	GZMK	P49863	Granzyme K	55024256	55034570	5	TRANS
cg18448977	2	NA	147807867	+	-1.59327	0.181771	1.86313e-18	3440-7	GZMA	P12544	Granzyme A	55102646	55110252	5	TRANS
cg02771890	1	NA	27854514	-	0.954509	0.108897	1.86398e-18	3440-7	GZMA	P12544	Granzyme A	55102646	55110252	5	TRANS
cg03554483	9	ELAVL2;ELAVL2;ELAVL2	23821579	+	0.795066	0.0907072	1.86447e-18	9545-156	GZMK	P49863	Granzyme K	55024256	55034570	5	TRANS
cg14158710	6	FAM65B;FAM65B	24937034	-	0.939922	0.107234	1.86469e-18	5339-49	S100A9	P06702	Protein S100-A9	153357854	153361023	1	TRANS
cg18279004	3	NA	111802305	+	-0.789778	0.0901048	1.86595e-18	5339-49	S100A9	P06702	Protein S100-A9	153357854	153361023	1	TRANS
cg08306900	18	NA	72082084	-	-1.14033	0.130099	1.86627e-18	3440-7	GZMA	P12544	Granzyme A	55102646	55110252	5	TRANS
cg09897323	10	RRP12;RRP12;RRP12	99131612	-	-1.60509	0.183123	1.8665e-18	17210-2	TCL1A	P56279	T-cell leukemia/lymphoma protein 1A	95714196	95709947	14	TRANS
cg26333652	5	IRX2;IRX2	2750758	-	0.757978	0.0864771	1.86659e-18	3195-50	GNLY	P22749	Granulysin	85685175	85698852	2	TRANS
cg02551743	2	MEIS1	66673428	-	0.874406	0.0997603	1.86662e-18	3195-50	GNLY	P22749	Granulysin	85685175	85698852	2	TRANS
cg20677278	6	NA	6886571	+	-0.861456	0.098284	1.86829e-18	5339-49	S100A9	P06702	Protein S100-A9	153357854	153361023	1	TRANS
cg23642827	10	NA	98751284	-	-0.817682	0.0932903	1.86919e-18	9545-156	GZMK	P49863	Granzyme K	55024256	55034570	5	TRANS
cg19269530	2	IGFBP5	217541301	+	-1.03747	0.118368	1.8715e-18	9545-156	GZMK	P49863	Granzyme K	55024256	55034570	5	TRANS
cg05698563	10	GFRA1;GFRA1;GFRA1	117827858	+	-1.20845	0.137876	1.87157e-18	9545-156	GZMK	P49863	Granzyme K	55024256	55034570	5	TRANS
cg09887532	1	ITPKB	226896306	+	1.33809	0.152668	1.87239e-18	5728-60	FCRL1	Q96LA6	Fc receptor-like protein 1	157820120	157794403	1	TRANS
cg21207450	15	FAM189A1	29570795	-	-1.99172	0.227244	1.87347e-18	9545-156	GZMK	P49863	Granzyme K	55024256	55034570	5	TRANS
cg14282119	5	LOC102467223	116097766	+	-1.43394	0.163606	1.87427e-18	3440-7	GZMA	P12544	Granzyme A	55102646	55110252	5	TRANS
cg01119374	2	NA	109742964	+	-1.4753	0.168326	1.87501e-18	3195-50	GNLY	P22749	Granulysin	85685175	85698852	2	TRANS
cg20460227	2	NA	120452632	+	1.22815	0.140127	1.87513e-18	3195-50	GNLY	P22749	Granulysin	85685175	85698852	2	TRANS
cg18254053	1	KDM5B	202715885	+	-0.893388	0.101932	1.87532e-18	5339-49	S100A9	P06702	Protein S100-A9	153357854	153361023	1	TRANS
cg09300114	17	SLC16A5	73084329	-	0.869366	0.0991918	1.87623e-18	3195-50	GNLY	P22749	Granulysin	85685175	85698852	2	TRANS
cg02613747	11	SHANK2	70682786	+	-1.30532	0.148934	1.87661e-18	3440-7	GZMA	P12544	Granzyme A	55102646	55110252	5	TRANS
cg00754253	11	HRASLS5;HRASLS5;HRASLS5	63259187	+	0.754182	0.08605	1.87687e-18	3195-50	GNLY	P22749	Granulysin	85685175	85698852	2	TRANS
cg09542028	6	NA	137612869	+	1.03571	0.118172	1.87705e-18	9545-156	GZMK	P49863	Granzyme K	55024256	55034570	5	TRANS
cg01639892	6	FLJ22536	22079302	+	-1.04021	0.118686	1.87716e-18	9545-156	GZMK	P49863	Granzyme K	55024256	55034570	5	TRANS
cg25992016	13	NA	77387018	-	-1.09556	0.125001	1.87729e-18	9545-156	GZMK	P49863	Granzyme K	55024256	55034570	5	TRANS
cg12168357	19	ARHGEF1;ARHGEF1;ARHGEF1	42411405	-	-1.51557	0.172923	1.87732e-18	3195-50	GNLY	P22749	Granulysin	85685175	85698852	2	TRANS
cg12509499	17	SMG6;SMG6	2095179	+	-0.861563	0.0983023	1.87737e-18	5339-49	S100A9	P06702	Protein S100-A9	153357854	153361023	1	TRANS
cg13248889	7	NA	79134282	-	-1.60155	0.182733	1.87788e-18	9545-156	GZMK	P49863	Granzyme K	55024256	55034570	5	TRANS
cg27062243	10	TCF7L2;TCF7L2;TCF7L2;TCF7L2;TCF7L2;TCF7L2	114833720	-	-1.45744	0.166292	1.87832e-18	9545-156	GZMK	P49863	Granzyme K	55024256	55034570	5	TRANS
cg10549502	5	NA	170262829	-	-1.14456	0.130592	1.87837e-18	9545-156	GZMK	P49863	Granzyme K	55024256	55034570	5	TRANS
cg13072730	14	RNASE7;NDRG2	21508987	-	-2.00074	0.228281	1.87863e-18	4148-49	PAPPA	Q13219	Pappalysin-1	116153791	116402321	9	TRANS
cg04850765	15	NA	67135479	-	0.816725	0.0931872	1.87864e-18	3440-7	GZMA	P12544	Granzyme A	55102646	55110252	5	TRANS
cg08966485	5	MEF2C-AS1;MEF2C-AS1;MEF2C;MEF2C;MEF2C-AS1	88185090	-	1.0794	0.123158	1.87954e-18	9545-156	GZMK	P49863	Granzyme K	55024256	55034570	5	TRANS
cg22247041	17	NA	73004677	-	-1.96188	0.223851	1.88065e-18	9545-156	GZMK	P49863	Granzyme K	55024256	55034570	5	TRANS
cg12094604	17	MPP3;MPP3	41891026	+	-1.2293	0.140263	1.88066e-18	9545-156	GZMK	P49863	Granzyme K	55024256	55034570	5	TRANS
cg00046073	6	JARID2;JARID2	15401039	+	0.998798	0.113964	1.88167e-18	3195-50	GNLY	P22749	Granulysin	85685175	85698852	2	TRANS
cg16795307	13	STARD13;STARD13	33780362	-	1.00632	0.114823	1.88174e-18	3440-7	GZMA	P12544	Granzyme A	55102646	55110252	5	TRANS
cg03524873	7	AIMP2	6056318	+	-1.10678	0.126285	1.88289e-18	3440-7	GZMA	P12544	Granzyme A	55102646	55110252	5	TRANS
cg11726288	1	CLCN6	11902283	+	0.970268	0.110709	1.8829e-18	9545-156	GZMK	P49863	Granzyme K	55024256	55034570	5	TRANS
cg13821075	6	NA	68936152	+	-1.24066	0.141563	1.88356e-18	3440-7	GZMA	P12544	Granzyme A	55102646	55110252	5	TRANS
cg14631386	8	NA	93114305	-	0.805635	0.0919252	1.88405e-18	3440-7	GZMA	P12544	Granzyme A	55102646	55110252	5	TRANS
cg25079060	1	RERE;RERE;RERE	8438488	-	0.953603	0.108809	1.88408e-18	3195-50	GNLY	P22749	Granulysin	85685175	85698852	2	TRANS
cg16461950	16	NA	58936076	+	-1.26391	0.144216	1.88428e-18	3195-50	GNLY	P22749	Granulysin	85685175	85698852	2	TRANS
cg07745973	3	CASR;CASR	121999591	-	-1.17225	0.133758	1.88441e-18	3195-50	GNLY	P22749	Granulysin	85685175	85698852	2	TRANS
cg23089272	15	FSIP1	39985431	-	-0.994369	0.113462	1.88593e-18	3324-51	LY9	Q9HBG7	T-lymphocyte surface antigen Ly-9	160796074	160828261	1	TRANS
cg09043795	22	YWHAH	32348076	+	-1.29838	0.148152	1.88702e-18	5339-49	S100A9	P06702	Protein S100-A9	153357854	153361023	1	TRANS
cg00355235	10	NA	118505046	+	-1.19021	0.135809	1.88712e-18	3440-7	GZMA	P12544	Granzyme A	55102646	55110252	5	TRANS
cg04109054	9	NA	87787898	+	-1.61723	0.184536	1.88781e-18	3440-7	GZMA	P12544	Granzyme A	55102646	55110252	5	TRANS
cg21078963	6	NA	163755165	+	-1.29435	0.147693	1.88792e-18	9545-156	GZMK	P49863	Granzyme K	55024256	55034570	5	TRANS
cg11946387	10	NA	129955946	+	-1.1921	0.136027	1.88895e-18	3195-50	GNLY	P22749	Granulysin	85685175	85698852	2	TRANS
cg04945753	2	SPATS2L;SPATS2L;SPATS2L;SPATS2L	201320027	+	-1.08437	0.123734	1.88907e-18	3440-7	GZMA	P12544	Granzyme A	55102646	55110252	5	TRANS
cg10415767	17	SREBF1;SREBF1	17726759	+	1.0296	0.117485	1.88963e-18	3195-50	GNLY	P22749	Granulysin	85685175	85698852	2	TRANS
cg03896542	16	GNAO1;GNAO1	56378687	-	-1.23276	0.140668	1.89095e-18	3440-7	GZMA	P12544	Granzyme A	55102646	55110252	5	TRANS
cg05360770	10	PLEKHS1;PLEKHS1;PLEKHS1;PLEKHS1	115533441	+	-1.71872	0.196123	1.89296e-18	3195-50	GNLY	P22749	Granulysin	85685175	85698852	2	TRANS
cg26495442	21	NA	44210836	+	-1.24153	0.141671	1.89337e-18	3195-50	GNLY	P22749	Granulysin	85685175	85698852	2	TRANS
cg26823336	11	NA	14916757	-	-0.772473	0.088147	1.89352e-18	5339-49	S100A9	P06702	Protein S100-A9	153357854	153361023	1	TRANS
cg14067840	3	NA	133825419	-	-1.61965	0.184818	1.89358e-18	3440-7	GZMA	P12544	Granzyme A	55102646	55110252	5	TRANS
cg08497081	5	RASGEF1C	179598513	+	-1.60021	0.182601	1.89389e-18	3195-50	GNLY	P22749	Granulysin	85685175	85698852	2	TRANS
cg08486269	6	IPCEF1;IPCEF1	154677972	-	0.819073	0.0934655	1.89501e-18	9545-156	GZMK	P49863	Granzyme K	55024256	55034570	5	TRANS
cg00032366	19	LONP1	5692159	-	-1.86751	0.213106	1.89597e-18	3440-7	GZMA	P12544	Granzyme A	55102646	55110252	5	TRANS
cg01548841	7	PKD1L1;C7orf69;C7orf69	47846057	+	-0.923264	0.105356	1.89619e-18	5339-49	S100A9	P06702	Protein S100-A9	153357854	153361023	1	TRANS
cg02234120	2	UGT1A10;UGT1A6;UGT1A8;UGT1A6;UGT1A9;UGT1A4;UGT1A7;UGT1A5	234626351	-	-1.33513	0.152355	1.89622e-18	3195-50	GNLY	P22749	Granulysin	85685175	85698852	2	TRANS
cg04866173	2	FHL2;FHL2;FHL2;FHL2	105990524	+	-1.51998	0.173449	1.89697e-18	3440-7	GZMA	P12544	Granzyme A	55102646	55110252	5	TRANS
cg23831742	1	NA	26549118	-	-1.58765	0.181172	1.89772e-18	3195-50	GNLY	P22749	Granulysin	85685175	85698852	2	TRANS
cg14893034	8	NA	26323465	-	-1.39665	0.159377	1.89876e-18	3195-50	GNLY	P22749	Granulysin	85685175	85698852	2	TRANS
cg18452202	2	KIAA1211L	99498046	+	-1.20061	0.137007	1.89897e-18	3440-7	GZMA	P12544	Granzyme A	55102646	55110252	5	TRANS
cg20267283	1	ZBTB48;ZBTB48;ZBTB48	6645171	+	-1.41527	0.161505	1.90035e-18	9015-1	PRG3	Q9Y2Y8	Proteoglycan 3	57381150	57376769	11	TRANS
cg09627772	1	RABGAP1L;RABGAP1L	174939361	+	-0.932168	0.106376	1.90144e-18	3440-7	GZMA	P12544	Granzyme A	55102646	55110252	5	TRANS
cg13980638	1	NMNAT2;NMNAT2	183249236	+	-1.03211	0.117781	1.90179e-18	5339-49	S100A9	P06702	Protein S100-A9	153357854	153361023	1	TRANS
cg23035337	6	CNR1;CNR1;CNR1;CNR1;CNR1	88855082	+	-1.45353	0.165873	1.90243e-18	3195-50	GNLY	P22749	Granulysin	85685175	85698852	2	TRANS
cg21032462	3	TMCC1;TMCC1	129513276	+	0.912028	0.104078	1.90285e-18	3440-7	GZMA	P12544	Granzyme A	55102646	55110252	5	TRANS
cg23381470	4	PARM1	75960115	-	-1.20194	0.137162	1.90308e-18	9545-156	GZMK	P49863	Granzyme K	55024256	55034570	5	TRANS
cg19843036	4	TMEM144;TMEM144	159131516	-	0.778045	0.0887887	1.90327e-18	3440-7	GZMA	P12544	Granzyme A	55102646	55110252	5	TRANS
cg19182986	11	NRGN;NRGN	124613500	+	-1.6545	0.188808	1.90332e-18	9545-156	GZMK	P49863	Granzyme K	55024256	55034570	5	TRANS
cg06542971	1	NA	201567329	+	-1.75349	0.200106	1.90425e-18	9545-156	GZMK	P49863	Granzyme K	55024256	55034570	5	TRANS
cg13173268	2	ANKRD44;ANKRD44	198060477	-	1.04424	0.119167	1.9045e-18	3440-7	GZMA	P12544	Granzyme A	55102646	55110252	5	TRANS
cg19953405	5	CTNNA1;CTNNA1;CTNNA1;CTNNA1	138110075	+	-1.44169	0.164524	1.90484e-18	9545-156	GZMK	P49863	Granzyme K	55024256	55034570	5	TRANS
cg27211160	10	NA	110671745	-	0.886656	0.101187	1.9089e-18	3195-50	GNLY	P22749	Granulysin	85685175	85698852	2	TRANS
cg26568564	10	NA	120583701	-	-1.39963	0.159729	1.91009e-18	9545-156	GZMK	P49863	Granzyme K	55024256	55034570	5	TRANS
cg17257733	3	IL17RC;IL17RC;IL17RC;IL17RC;IL17RC;IL17RC;IL17RC	9961961	+	-1.37104	0.156468	1.91022e-18	3195-50	GNLY	P22749	Granulysin	85685175	85698852	2	TRANS
cg19551485	3	C3orf51;ERC2	55693182	-	-1.34013	0.15294	1.91038e-18	3440-7	GZMA	P12544	Granzyme A	55102646	55110252	5	TRANS
cg22478072	15	NA	43993387	+	-1.4431	0.164692	1.91083e-18	3195-50	GNLY	P22749	Granulysin	85685175	85698852	2	TRANS
cg05352838	6	CUTA;CUTA;CUTA;CUTA;CUTA	33384391	-	-0.979608	0.111797	1.91166e-18	9545-156	GZMK	P49863	Granzyme K	55024256	55034570	5	TRANS
cg03104421	17	PPP1R1B;PPP1R1B;PPP1R1B	37791687	+	-1.02701	0.117207	1.91176e-18	5339-49	S100A9	P06702	Protein S100-A9	153357854	153361023	1	TRANS
cg18668793	12	NA	124800925	-	-1.38199	0.157718	1.91204e-18	3440-7	GZMA	P12544	Granzyme A	55102646	55110252	5	TRANS
cg13663303	5	AGXT2	35046992	+	-1.28851	0.147051	1.91241e-18	3440-7	GZMA	P12544	Granzyme A	55102646	55110252	5	TRANS
cg14632405	9	NA	33102463	-	-1.41734	0.161753	1.91253e-18	3195-50	GNLY	P22749	Granulysin	85685175	85698852	2	TRANS
cg10667895	2	NA	102577876	+	-1.01521	0.115861	1.91285e-18	5339-49	S100A9	P06702	Protein S100-A9	153357854	153361023	1	TRANS
cg03293697	19	ZNF433	12146639	+	0.94523	0.107875	1.91371e-18	3195-50	GNLY	P22749	Granulysin	85685175	85698852	2	TRANS
cg22295541	9	PKN3	131475164	-	-1.55354	0.177299	1.9139e-18	3195-50	GNLY	P22749	Granulysin	85685175	85698852	2	TRANS
cg25192207	4	WHSC1;WHSC1;WHSC1;WHSC1;WHSC1;WHSC1	1939928	+	-1.00088	0.114227	1.91471e-18	5339-49	S100A9	P06702	Protein S100-A9	153357854	153361023	1	TRANS
cg23868054	11	ROBO4;ROBO4	124764510	-	-1.34633	0.153652	1.9148e-18	3195-50	GNLY	P22749	Granulysin	85685175	85698852	2	TRANS
cg10705617	7	NA	23933687	+	0.982495	0.11213	1.9167e-18	9545-156	GZMK	P49863	Granzyme K	55024256	55034570	5	TRANS
cg07788158	17	RGS9;RGS9;RGS9	63170373	+	-1.51938	0.173404	1.91677e-18	3195-50	GNLY	P22749	Granulysin	85685175	85698852	2	TRANS
cg12651137	2	KCNIP3	95996355	+	-1.73506	0.19802	1.9174e-18	3195-50	GNLY	P22749	Granulysin	85685175	85698852	2	TRANS
cg06862142	20	NA	39487681	-	-1.42023	0.162089	1.91788e-18	3440-7	GZMA	P12544	Granzyme A	55102646	55110252	5	TRANS
cg07107321	11	MIR3166;RAB38	87908949	+	0.777713	0.0887601	1.91878e-18	3440-7	GZMA	P12544	Granzyme A	55102646	55110252	5	TRANS
cg22034554	1	TNFSF4;TNFSF4	173176090	+	1.04541	0.119313	1.9189e-18	3195-50	GNLY	P22749	Granulysin	85685175	85698852	2	TRANS
cg18058689	13	GPC6;GPC6	93879670	+	0.540605	0.0616993	1.91941e-18	9545-156	GZMK	P49863	Granzyme K	55024256	55034570	5	TRANS
cg21968868	1	ATP2B4;ATP2B4	203617631	-	-1.07947	0.123201	1.91966e-18	3195-50	GNLY	P22749	Granulysin	85685175	85698852	2	TRANS
cg13011182	10	SLC29A3;SLC29A3;SLC29A3;SLC29A3	73083223	+	-0.854735	0.0975515	1.92024e-18	5339-49	S100A9	P06702	Protein S100-A9	153357854	153361023	1	TRANS
cg22082827	1	NA	236467106	+	-1.05418	0.120315	1.92122e-18	3440-7	GZMA	P12544	Granzyme A	55102646	55110252	5	TRANS
cg25441591	11	PHF21A;PHF21A	46128249	-	-1.08729	0.124094	1.92163e-18	5339-49	S100A9	P06702	Protein S100-A9	153357854	153361023	1	TRANS
cg04702692	2	GLI2	121728578	+	-1.39061	0.158714	1.92231e-18	9545-156	GZMK	P49863	Granzyme K	55024256	55034570	5	TRANS
cg17556550	15	THSD4	71621970	+	-1.12581	0.128493	1.92324e-18	9545-156	GZMK	P49863	Granzyme K	55024256	55034570	5	TRANS
cg19314159	5	SH3RF2	145317340	-	-0.98146	0.112017	1.9233e-18	3440-7	GZMA	P12544	Granzyme A	55102646	55110252	5	TRANS
cg02838758	6	CPNE5	36798582	-	-1.67416	0.191078	1.92362e-18	3195-50	GNLY	P22749	Granulysin	85685175	85698852	2	TRANS
cg23398700	5	HOMER1	78808194	-	0.921896	0.10522	1.92529e-18	9545-156	GZMK	P49863	Granzyme K	55024256	55034570	5	TRANS
cg03377982	15	NA	68174974	+	1.06119	0.121119	1.92533e-18	9545-156	GZMK	P49863	Granzyme K	55024256	55034570	5	TRANS
cg20711030	7	NA	150897624	-	-1.3713	0.156514	1.92667e-18	3440-7	GZMA	P12544	Granzyme A	55102646	55110252	5	TRANS
cg08084319	8	NA	127466696	-	-1.04829	0.119649	1.92865e-18	9545-156	GZMK	P49863	Granzyme K	55024256	55034570	5	TRANS
cg18413900	12	CYP27B1	58160989	-	-1.57039	0.179241	1.9291e-18	5339-49	S100A9	P06702	Protein S100-A9	153357854	153361023	1	TRANS
cg18847562	2	NAB1	191555196	+	-0.783621	0.0894415	1.93073e-18	5339-49	S100A9	P06702	Protein S100-A9	153357854	153361023	1	TRANS
cg15000071	3	EPHB1	134889493	+	-2.03428	0.232191	1.93125e-18	3440-7	GZMA	P12544	Granzyme A	55102646	55110252	5	TRANS
cg02167856	2	NA	122936339	-	-1.03864	0.11855	1.93247e-18	3195-50	GNLY	P22749	Granulysin	85685175	85698852	2	TRANS
cg12329614	14	FUT8;FUT8;FUT8;FUT8;FUT8	65963559	+	-1.09161	0.124597	1.93251e-18	3195-50	GNLY	P22749	Granulysin	85685175	85698852	2	TRANS
cg14400768	22	PPARA;PPARA	46609193	-	-1.00423	0.114623	1.93273e-18	9545-156	GZMK	P49863	Granzyme K	55024256	55034570	5	TRANS
cg06139908	7	VSTM2A	54614620	+	0.792629	0.0904714	1.93347e-18	3440-7	GZMA	P12544	Granzyme A	55102646	55110252	5	TRANS
cg19333086	22	XBP1;XBP1	29197898	-	0.864327	0.0986551	1.9336e-18	9545-156	GZMK	P49863	Granzyme K	55024256	55034570	5	TRANS
cg00212888	15	NA	81905069	+	-1.10994	0.12669	1.93448e-18	9545-156	GZMK	P49863	Granzyme K	55024256	55034570	5	TRANS
cg06401414	8	EIF2C2;EIF2C2	141599436	-	-0.843351	0.0962614	1.93451e-18	3440-7	GZMA	P12544	Granzyme A	55102646	55110252	5	TRANS
cg23474890	12	BCL7A;BCL7A	122467179	-	-0.793138	0.0905302	1.93472e-18	3195-50	GNLY	P22749	Granulysin	85685175	85698852	2	TRANS
cg22937317	17	NA	64912501	-	-1.59249	0.18177	1.93521e-18	3440-7	GZMA	P12544	Granzyme A	55102646	55110252	5	TRANS
cg07223007	5	NA	158643122	-	-0.762605	0.0870455	1.93533e-18	5339-49	S100A9	P06702	Protein S100-A9	153357854	153361023	1	TRANS
cg19148362	12	TEAD4;TEAD4;TEAD4	3146948	+	-1.40044	0.15985	1.93544e-18	9545-156	GZMK	P49863	Granzyme K	55024256	55034570	5	TRANS
cg23546097	16	NDE1	15740943	+	-1.3137	0.149949	1.93567e-18	3440-7	GZMA	P12544	Granzyme A	55102646	55110252	5	TRANS
cg08946977	9	PLIN2;PLIN2	19119383	-	0.889622	0.101544	1.93597e-18	3440-7	GZMA	P12544	Granzyme A	55102646	55110252	5	TRANS
cg19669199	19	ZNF358	7584241	+	-0.990714	0.113083	1.93599e-18	9545-156	GZMK	P49863	Granzyme K	55024256	55034570	5	TRANS
cg10484246	17	PGS1;PGS1;PGS1;PGS1	76416227	-	-1.20235	0.137239	1.93615e-18	5339-49	S100A9	P06702	Protein S100-A9	153357854	153361023	1	TRANS
cg16082762	3	LOC647323	193697936	+	-1.24664	0.142296	1.93713e-18	3440-7	GZMA	P12544	Granzyme A	55102646	55110252	5	TRANS
cg17011173	5	ZNF608	123981378	+	-1.51422	0.17284	1.93773e-18	9545-156	GZMK	P49863	Granzyme K	55024256	55034570	5	TRANS
cg02863856	13	NA	33924537	-	0.668007	0.0762492	1.93805e-18	9545-156	GZMK	P49863	Granzyme K	55024256	55034570	5	TRANS
cg02919090	15	DAPK2	64263738	-	1.07279	0.122454	1.94009e-18	5339-49	S100A9	P06702	Protein S100-A9	153357854	153361023	1	TRANS
cg13180098	3	RHO	129246923	+	-1.22059	0.139325	1.94045e-18	3440-7	GZMA	P12544	Granzyme A	55102646	55110252	5	TRANS
cg05019457	5	NA	141217939	+	-1.68908	0.192803	1.94128e-18	3195-50	GNLY	P22749	Granulysin	85685175	85698852	2	TRANS
cg16099404	2	STRADB	202336282	-	-1.09865	0.125409	1.9424e-18	9545-156	GZMK	P49863	Granzyme K	55024256	55034570	5	TRANS
cg15739660	1	NA	47966878	+	-1.47675	0.168568	1.943e-18	9545-156	GZMK	P49863	Granzyme K	55024256	55034570	5	TRANS
cg21548487	10	NA	73640528	-	-1.41837	0.161905	1.94376e-18	3195-50	GNLY	P22749	Granulysin	85685175	85698852	2	TRANS
cg03857664	5	SH3PXD2B	171864134	-	-1.28528	0.146715	1.94527e-18	9545-156	GZMK	P49863	Granzyme K	55024256	55034570	5	TRANS
cg23761616	4	TMEM144	159131339	-	0.98793	0.112772	1.94549e-18	3195-50	GNLY	P22749	Granulysin	85685175	85698852	2	TRANS
cg07402678	15	FMN1;FMN1	33202425	-	-1.4001	0.159822	1.9459e-18	9545-156	GZMK	P49863	Granzyme K	55024256	55034570	5	TRANS
cg09241928	11	NA	1047559	+	-1.52347	0.173905	1.94634e-18	9545-156	GZMK	P49863	Granzyme K	55024256	55034570	5	TRANS
cg16349527	2	NA	58577849	+	0.884366	0.100951	1.94684e-18	5339-49	S100A9	P06702	Protein S100-A9	153357854	153361023	1	TRANS
cg09805010	3	THRB;THRB;THRB	24536077	+	0.559184	0.0638317	1.94751e-18	3195-50	GNLY	P22749	Granulysin	85685175	85698852	2	TRANS
cg18719158	10	NA	80136983	+	-1.41521	0.161549	1.94838e-18	3440-7	GZMA	P12544	Granzyme A	55102646	55110252	5	TRANS
cg08691328	7	C7orf72	50196374	+	1.0041	0.11462	1.94867e-18	3440-7	GZMA	P12544	Granzyme A	55102646	55110252	5	TRANS
cg21110337	12	TPCN1;TPCN1	113671028	+	0.62141	0.0709355	1.9487e-18	9545-156	GZMK	P49863	Granzyme K	55024256	55034570	5	TRANS
cg17871234	11	MICAL2;MICAL2;MICAL2	12146343	-	0.932898	0.106493	1.94884e-18	9545-156	GZMK	P49863	Granzyme K	55024256	55034570	5	TRANS
cg01919509	9	NA	111622249	+	-1.15407	0.13174	1.94885e-18	3440-7	GZMA	P12544	Granzyme A	55102646	55110252	5	TRANS
cg07369590	13	HSPH1;HSPH1;HSPH1;HSPH1;HSPH1;HSPH1;HSPH1;HSPH1	31712722	-	-1.0277	0.117315	1.95007e-18	3195-50	GNLY	P22749	Granulysin	85685175	85698852	2	TRANS
cg26542254	7	MAGI2	79082291	+	0.782907	0.0893716	1.95015e-18	3195-50	GNLY	P22749	Granulysin	85685175	85698852	2	TRANS
cg11338178	3	NA	72646997	-	-1.61445	0.184296	1.95119e-18	3195-50	GNLY	P22749	Granulysin	85685175	85698852	2	TRANS
cg13111106	19	ELL	18610234	-	-1.4679	0.167567	1.9514e-18	3440-7	GZMA	P12544	Granzyme A	55102646	55110252	5	TRANS
cg08790440	2	CNTNAP5	124782831	+	0.525488	0.0599868	1.95146e-18	3440-7	GZMA	P12544	Granzyme A	55102646	55110252	5	TRANS
cg07011163	17	SLC16A11	6947325	+	0.814377	0.0929651	1.95187e-18	3440-7	GZMA	P12544	Granzyme A	55102646	55110252	5	TRANS
cg01835530	4	TBC1D9	141640953	+	-1.13315	0.129355	1.95232e-18	5728-60	FCRL1	Q96LA6	Fc receptor-like protein 1	157820120	157794403	1	TRANS
cg26023019	21	GRIK1;GRIK1;GRIK1;GRIK1	31311859	+	0.552783	0.0631035	1.95334e-18	9545-156	GZMK	P49863	Granzyme K	55024256	55034570	5	TRANS
cg16492304	3	FOXP1;FOXP1;FOXP1;FOXP1;FOXP1;FOXP1;FOXP1	71116058	-	0.826372	0.0943354	1.95368e-18	9545-156	GZMK	P49863	Granzyme K	55024256	55034570	5	TRANS
cg01357135	3	PPM1L	160475128	-	0.995335	0.113624	1.95421e-18	9545-156	GZMK	P49863	Granzyme K	55024256	55034570	5	TRANS
cg26675654	7	NA	1269693	+	0.976669	0.111494	1.95503e-18	9545-156	GZMK	P49863	Granzyme K	55024256	55034570	5	TRANS
cg03779878	1	PRDM16;PRDM16	3007052	+	-1.44	0.164388	1.95644e-18	3440-7	GZMA	P12544	Granzyme A	55102646	55110252	5	TRANS
cg04483596	8	NA	75065106	-	-1.22617	0.139978	1.95729e-18	9545-156	GZMK	P49863	Granzyme K	55024256	55034570	5	TRANS
cg04264002	14	TNFAIP2;TNFAIP2	103592734	+	-1.23071	0.140497	1.95775e-18	3440-7	GZMA	P12544	Granzyme A	55102646	55110252	5	TRANS
cg24876729	5	MEF2C;MEF2C;MEF2C;MEF2C	88130048	-	-1.34089	0.153076	1.95877e-18	3440-7	GZMA	P12544	Granzyme A	55102646	55110252	5	TRANS
cg05135175	2	RNF144A	7150719	+	-0.824492	0.0941243	1.95925e-18	5339-49	S100A9	P06702	Protein S100-A9	153357854	153361023	1	TRANS
cg17007711	16	NA	86948010	-	-1.44164	0.164578	1.95964e-18	9545-156	GZMK	P49863	Granzyme K	55024256	55034570	5	TRANS
cg12897251	15	STRA6;STRA6;STRA6;STRA6;STRA6;STRA6;STRA6;STRA6	74488678	-	-1.42924	0.163163	1.95987e-18	3195-50	GNLY	P22749	Granulysin	85685175	85698852	2	TRANS
cg27343137	3	CACNA2D2;CACNA2D2;CACNA2D2;CACNA2D2	50479504	-	-1.58781	0.181266	1.96028e-18	9545-156	GZMK	P49863	Granzyme K	55024256	55034570	5	TRANS
cg11306767	5	GLRX;GLRX	95153995	-	0.690231	0.0787976	1.9603e-18	3195-50	GNLY	P22749	Granulysin	85685175	85698852	2	TRANS
cg24928870	13	NA	103623051	+	-1.35886	0.155129	1.96044e-18	6485-59	IGLL1	P15814	Immunoglobulin lambda-like polypeptide 1	23580302	23573125	22	TRANS
cg13790603	3	THRB;THRB;THRB	24536478	-	0.43752	0.0499478	1.96044e-18	3440-7	GZMA	P12544	Granzyme A	55102646	55110252	5	TRANS
cg12459932	1	RUNX3	25292018	+	-0.698281	0.0797169	1.961e-18	3440-7	GZMA	P12544	Granzyme A	55102646	55110252	5	TRANS
cg23130596	19	ZNF835	57178386	-	-1.28682	0.146906	1.96114e-18	3440-7	GZMA	P12544	Granzyme A	55102646	55110252	5	TRANS
cg17516463	2	NA	26872250	-	-1.06951	0.122098	1.96279e-18	9545-156	GZMK	P49863	Granzyme K	55024256	55034570	5	TRANS
cg15360549	1	NFIA;NFIA;NFIA;NFIA	61713165	-	-1.12092	0.127969	1.96357e-18	9545-156	GZMK	P49863	Granzyme K	55024256	55034570	5	TRANS
cg08044097	8	SOX17	55371013	-	0.780094	0.0890587	1.96417e-18	3195-50	GNLY	P22749	Granulysin	85685175	85698852	2	TRANS
cg15134685	2	NRXN1;NRXN1;NRXN1;NRXN1	50574518	+	0.869424	0.0992575	1.96494e-18	9545-156	GZMK	P49863	Granzyme K	55024256	55034570	5	TRANS
cg13940215	14	RAD51B	68974689	-	1.13218	0.129255	1.96513e-18	5339-49	S100A9	P06702	Protein S100-A9	153357854	153361023	1	TRANS
cg02315315	2	LOC100134259	47055138	-	-1.21179	0.138343	1.96517e-18	3440-7	GZMA	P12544	Granzyme A	55102646	55110252	5	TRANS
cg04451201	19	ZC3H4	47582793	-	1.21194	0.138361	1.9653e-18	17210-2	TCL1A	P56279	T-cell leukemia/lymphoma protein 1A	95714196	95709947	14	TRANS
cg12961175	4	BOD1L1;BOD1L1	13615143	-	-0.708759	0.0809157	1.96587e-18	5339-49	S100A9	P06702	Protein S100-A9	153357854	153361023	1	TRANS
cg13136287	6	NA	3868172	-	-1.06381	0.121451	1.96619e-18	3440-7	GZMA	P12544	Granzyme A	55102646	55110252	5	TRANS
cg17067226	3	VEPH1;VEPH1;VEPH1;VEPH1;VEPH1;VEPH1	157211395	+	-1.16237	0.132703	1.96677e-18	3440-7	GZMA	P12544	Granzyme A	55102646	55110252	5	TRANS
cg14737009	2	ALK	29465558	-	-1.42709	0.162927	1.96876e-18	9545-156	GZMK	P49863	Granzyme K	55024256	55034570	5	TRANS
cg02075791	10	LOC100188947;HECTD2;HECTD2	93174498	+	-1.20399	0.137458	1.96993e-18	3195-50	GNLY	P22749	Granulysin	85685175	85698852	2	TRANS
cg23089723	6	NOTCH4	32178017	+	-1.79929	0.205422	1.97039e-18	9545-156	GZMK	P49863	Granzyme K	55024256	55034570	5	TRANS
cg24457403	17	KRT16	39770337	-	-1.10713	0.126399	1.9704e-18	3195-50	GNLY	P22749	Granulysin	85685175	85698852	2	TRANS
cg26133769	4	PCDH7;PCDH7;PCDH7	30723855	-	0.56091	0.0640386	1.971e-18	9545-156	GZMK	P49863	Granzyme K	55024256	55034570	5	TRANS
cg00366037	10	MYST4	76781121	+	-1.52141	0.173699	1.97203e-18	4148-49	PAPPA	Q13219	Pappalysin-1	116153791	116402321	9	TRANS
cg07945971	12	TSPAN9;TSPAN9	3287331	-	-1.30433	0.148916	1.97229e-18	17210-2	TCL1A	P56279	T-cell leukemia/lymphoma protein 1A	95714196	95709947	14	TRANS
cg15951498	11	LOC100128494;NUMA1;NUMA1;NUMA1	71725245	-	-1.31584	0.150229	1.97235e-18	5339-49	S100A9	P06702	Protein S100-A9	153357854	153361023	1	TRANS
cg02187094	14	NA	52315945	-	-1.10429	0.126077	1.97274e-18	3195-50	GNLY	P22749	Granulysin	85685175	85698852	2	TRANS
cg07632468	12	NA	131856120	+	-1.6774	0.19151	1.97346e-18	3440-7	GZMA	P12544	Granzyme A	55102646	55110252	5	TRANS
cg05449752	18	NA	46019473	-	-1.24131	0.141722	1.9737e-18	3440-7	GZMA	P12544	Granzyme A	55102646	55110252	5	TRANS
cg24257704	3	KALRN;KALRN	124053151	+	-1.57742	0.180097	1.97426e-18	3440-7	GZMA	P12544	Granzyme A	55102646	55110252	5	TRANS
cg19272720	1	PLEKHA6	204289444	-	-1.47154	0.168009	1.97484e-18	3440-7	GZMA	P12544	Granzyme A	55102646	55110252	5	TRANS
cg08420239	16	ZNF768	30539387	+	0.878844	0.10034	1.97529e-18	9545-156	GZMK	P49863	Granzyme K	55024256	55034570	5	TRANS
cg08951891	11	CABP4	67222784	+	-1.54066	0.175901	1.9756e-18	3195-50	GNLY	P22749	Granulysin	85685175	85698852	2	TRANS
cg05634376	11	PC;PC;PC	66659993	+	-1.2381	0.141358	1.97684e-18	9545-156	GZMK	P49863	Granzyme K	55024256	55034570	5	TRANS
cg06763171	21	LINC00945	34431478	-	-0.83771	0.0956444	1.97709e-18	5339-49	S100A9	P06702	Protein S100-A9	153357854	153361023	1	TRANS
cg03062831	19	ZNF787	56616780	-	0.737418	0.0841953	1.98006e-18	3440-7	GZMA	P12544	Granzyme A	55102646	55110252	5	TRANS
cg10606923	5	CYFIP2;CYFIP2;CYFIP2	156817610	+	-1.35046	0.154191	1.98098e-18	9545-156	GZMK	P49863	Granzyme K	55024256	55034570	5	TRANS
cg20311348	12	ZNF385A;ZNF385A;ZNF385A;ZNF385A;ZNF385A;ZNF385A;LOC102724050;LOC102724050	54770515	+	-1.55635	0.177699	1.98131e-18	3195-50	GNLY	P22749	Granulysin	85685175	85698852	2	TRANS
cg22097677	21	NA	47118484	+	-1.79848	0.205345	1.98145e-18	9545-156	GZMK	P49863	Granzyme K	55024256	55034570	5	TRANS
cg24694691	1	LOC441897	111927153	+	-1.64951	0.188337	1.98196e-18	9545-156	GZMK	P49863	Granzyme K	55024256	55034570	5	TRANS
cg18856581	14	MDGA2	48145000	-	0.720402	0.0822535	1.98198e-18	3195-50	GNLY	P22749	Granulysin	85685175	85698852	2	TRANS
cg01272851	12	NA	110092636	+	-1.4977	0.171004	1.98267e-18	3195-50	GNLY	P22749	Granulysin	85685175	85698852	2	TRANS
cg17855739	3	NA	133975556	+	-1.16924	0.133503	1.98477e-18	9545-156	GZMK	P49863	Granzyme K	55024256	55034570	5	TRANS
cg04912542	1	NA	200498912	+	-1.30734	0.149271	1.98491e-18	3440-7	GZMA	P12544	Granzyme A	55102646	55110252	5	TRANS
cg12608149	1	TRABD2B	48284837	+	-1.58325	0.180775	1.98522e-18	9545-156	GZMK	P49863	Granzyme K	55024256	55034570	5	TRANS
cg24453118	13	LRCH1;LRCH1;LRCH1	47229927	+	0.913175	0.104266	1.98573e-18	9545-156	GZMK	P49863	Granzyme K	55024256	55034570	5	TRANS
cg16462011	1	PADI2	17446144	-	1.02629	0.117182	1.98659e-18	3195-50	GNLY	P22749	Granulysin	85685175	85698852	2	TRANS
cg20833090	7	FAM131B;FAM131B	143053037	+	-1.68796	0.192735	1.98804e-18	9545-156	GZMK	P49863	Granzyme K	55024256	55034570	5	TRANS
cg05199139	3	NA	14288295	-	-1.33022	0.151888	1.98867e-18	9545-156	GZMK	P49863	Granzyme K	55024256	55034570	5	TRANS
cg05576992	8	NA	969029	+	-1.61716	0.184652	1.98944e-18	9545-156	GZMK	P49863	Granzyme K	55024256	55034570	5	TRANS
cg08206357	7	NA	131803380	+	-1.42438	0.16264	1.98958e-18	3195-50	GNLY	P22749	Granulysin	85685175	85698852	2	TRANS
cg12470791	6	NA	27174216	-	1.01479	0.115872	1.99129e-18	3195-50	GNLY	P22749	Granulysin	85685175	85698852	2	TRANS
cg19124816	12	NA	69723942	+	0.783917	0.0895111	1.99162e-18	3440-7	GZMA	P12544	Granzyme A	55102646	55110252	5	TRANS
cg22889448	19	EMR1	6886962	+	-1.99794	0.228134	1.9917e-18	3195-50	GNLY	P22749	Granulysin	85685175	85698852	2	TRANS
cg05764376	15	LRRC49;THAP10	71184590	-	0.729444	0.0832913	1.99182e-18	3195-50	GNLY	P22749	Granulysin	85685175	85698852	2	TRANS
cg15044957	11	KCNA4	30038672	+	0.588371	0.0671836	1.99363e-18	9545-156	GZMK	P49863	Granzyme K	55024256	55034570	5	TRANS
cg27511824	1	NA	205470209	+	-1.91057	0.218162	1.9944e-18	3195-50	GNLY	P22749	Granulysin	85685175	85698852	2	TRANS
cg25482105	4	FSTL5;FSTL5;FSTL5	163085432	-	0.872325	0.0996079	1.99468e-18	9545-156	GZMK	P49863	Granzyme K	55024256	55034570	5	TRANS
cg18283385	5	DOK3;DOK3;DOK3;DOK3;DOK3	176936055	-	1.0418	0.11896	1.99533e-18	9545-156	GZMK	P49863	Granzyme K	55024256	55034570	5	TRANS
cg25075135	6	MAP7;MAP7;MAP7;MAP7;MAP7;MAP7;MAP7;MAP7;MAP7	136847410	-	0.986882	0.11269	1.99685e-18	9545-156	GZMK	P49863	Granzyme K	55024256	55034570	5	TRANS
cg09349723	2	PLCL1	199013270	+	-1.27708	0.145829	1.99774e-18	3195-50	GNLY	P22749	Granulysin	85685175	85698852	2	TRANS
cg02815729	2	NA	192071523	-	-1.10155	0.125786	1.99946e-18	3440-7	GZMA	P12544	Granzyme A	55102646	55110252	5	TRANS
cg01230207	19	LOC284379	54107821	-	-1.25236	0.143008	2.0005e-18	3440-7	GZMA	P12544	Granzyme A	55102646	55110252	5	TRANS
cg11500283	22	LARGE-AS1;LARGE-AS1;LARGE;LARGE	34120472	-	-1.23593	0.141132	2.00056e-18	3440-7	GZMA	P12544	Granzyme A	55102646	55110252	5	TRANS
cg21030300	11	NA	87162206	+	-1.68399	0.192296	2.00077e-18	3440-7	GZMA	P12544	Granzyme A	55102646	55110252	5	TRANS
cg17167286	7	KIAA1549;KIAA1549	138580662	-	-1.90117	0.217098	2.00161e-18	9545-156	GZMK	P49863	Granzyme K	55024256	55034570	5	TRANS
cg15890754	2	ITGA6;ITGA6	173294093	+	0.992285	0.113311	2.00161e-18	3195-50	GNLY	P22749	Granulysin	85685175	85698852	2	TRANS
cg05704496	16	ZFHX3;ZFHX3	72993237	-	-1.24255	0.141889	2.00187e-18	3440-7	GZMA	P12544	Granzyme A	55102646	55110252	5	TRANS
cg14364460	3	NA	149951163	+	-1.50023	0.171315	2.0024e-18	3440-7	GZMA	P12544	Granzyme A	55102646	55110252	5	TRANS
cg17357548	15	NA	50429829	+	-1.11861	0.127738	2.00381e-18	9545-156	GZMK	P49863	Granzyme K	55024256	55034570	5	TRANS
cg00499619	10	NA	112190592	-	-1.82406	0.208298	2.00517e-18	3195-50	GNLY	P22749	Granulysin	85685175	85698852	2	TRANS
cg23943268	13	KL	33589621	+	0.802969	0.0916951	2.00617e-18	3440-7	GZMA	P12544	Granzyme A	55102646	55110252	5	TRANS
cg08882904	19	NACC1	13233291	-	-1.14452	0.130699	2.00694e-18	3195-50	GNLY	P22749	Granulysin	85685175	85698852	2	TRANS
cg11101871	10	NA	73682906	-	-1.24303	0.141949	2.00749e-18	9545-156	GZMK	P49863	Granzyme K	55024256	55034570	5	TRANS
cg15855021	5	NA	141468137	-	-0.982852	0.112239	2.00903e-18	9545-156	GZMK	P49863	Granzyme K	55024256	55034570	5	TRANS
cg24711925	10	METTL10;METTL10;METTL10	126454007	-	-0.707681	0.0808152	2.00904e-18	5339-49	S100A9	P06702	Protein S100-A9	153357854	153361023	1	TRANS
cg01501551	14	NA	74100860	-	0.799364	0.0912854	2.00944e-18	9545-156	GZMK	P49863	Granzyme K	55024256	55034570	5	TRANS
cg06278080	15	SNAPC5	66784464	+	-0.797829	0.0911108	2.01058e-18	5339-49	S100A9	P06702	Protein S100-A9	153357854	153361023	1	TRANS
cg23047669	11	NA	30364830	+	-1.42627	0.162879	2.01129e-18	5728-60	FCRL1	Q96LA6	Fc receptor-like protein 1	157820120	157794403	1	TRANS
cg11299030	18	MBP;MBP	74781061	-	-1.24595	0.142288	2.01336e-18	3440-7	GZMA	P12544	Granzyme A	55102646	55110252	5	TRANS
cg04572930	7	FOXK1	4754834	-	-0.720939	0.0823316	2.0136e-18	5339-49	S100A9	P06702	Protein S100-A9	153357854	153361023	1	TRANS
cg09652526	20	ZNF831	57833352	-	0.898031	0.102556	2.01384e-18	3440-7	GZMA	P12544	Granzyme A	55102646	55110252	5	TRANS
cg07787851	5	ZNF474	121488147	+	-1.36631	0.156035	2.01448e-18	3440-7	GZMA	P12544	Granzyme A	55102646	55110252	5	TRANS
cg23247337	3	HRH1	11178285	-	-1.31143	0.149767	2.01459e-18	3195-50	GNLY	P22749	Granulysin	85685175	85698852	2	TRANS
cg26781797	2	DYNC1I2;DYNC1I2;DYNC1I2;DYNC1I2;DYNC1I2;DYNC1I2;DYNC1I2	172575422	+	-0.963075	0.109985	2.01517e-18	9545-156	GZMK	P49863	Granzyme K	55024256	55034570	5	TRANS
cg19423545	18	NA	6449617	-	-1.48221	0.169271	2.0156e-18	3195-50	GNLY	P22749	Granulysin	85685175	85698852	2	TRANS
cg27245128	9	NA	7961014	+	-0.759494	0.0867371	2.01803e-18	5339-49	S100A9	P06702	Protein S100-A9	153357854	153361023	1	TRANS
cg14741236	5	NA	171985354	-	-1.59128	0.181731	2.01915e-18	3440-7	GZMA	P12544	Granzyme A	55102646	55110252	5	TRANS
cg00970396	16	NA	9107199	-	0.79363	0.0906364	2.0195e-18	9545-156	GZMK	P49863	Granzyme K	55024256	55034570	5	TRANS
cg22730464	5	GPR150	94955816	-	0.975446	0.111401	2.01954e-18	3195-50	GNLY	P22749	Granulysin	85685175	85698852	2	TRANS
cg13611347	18	NOL4	31739207	+	0.683829	0.0780972	2.02068e-18	3195-50	GNLY	P22749	Granulysin	85685175	85698852	2	TRANS
cg12650721	3	LINC00578	177169008	+	-0.811599	0.0926898	2.02174e-18	5339-49	S100A9	P06702	Protein S100-A9	153357854	153361023	1	TRANS
cg14830367	1	NA	178459176	+	-1.25891	0.143776	2.02203e-18	9545-156	GZMK	P49863	Granzyme K	55024256	55034570	5	TRANS
cg21690927	2	GLI2	121634510	+	-1.67065	0.1908	2.02272e-18	9545-156	GZMK	P49863	Granzyme K	55024256	55034570	5	TRANS
cg10329173	4	PCDH7;PCDH7;PCDH7	30723983	+	0.952576	0.108791	2.02306e-18	3195-50	GNLY	P22749	Granulysin	85685175	85698852	2	TRANS
cg08432727	2	SOX11	5831722	+	0.833766	0.0952223	2.02313e-18	3195-50	GNLY	P22749	Granulysin	85685175	85698852	2	TRANS
cg09322259	6	NA	106434131	-	0.502182	0.057354	2.02604e-18	3195-50	GNLY	P22749	Granulysin	85685175	85698852	2	TRANS
cg08664695	17	NA	44911085	-	-1.51128	0.172604	2.02733e-18	3195-50	GNLY	P22749	Granulysin	85685175	85698852	2	TRANS
cg23990711	3	LOC102724699	186543463	+	0.952189	0.10875	2.0278e-18	3440-7	GZMA	P12544	Granzyme A	55102646	55110252	5	TRANS
cg09245128	16	NA	18066699	+	-1.46859	0.167729	2.02806e-18	3195-50	GNLY	P22749	Granulysin	85685175	85698852	2	TRANS
cg05857143	15	SLC28A1;SLC28A1;SLC28A1	85455724	+	-1.441	0.16458	2.02908e-18	3440-7	GZMA	P12544	Granzyme A	55102646	55110252	5	TRANS
cg17173896	4	CCDC149	24975754	+	-1.32064	0.150834	2.03028e-18	5339-49	S100A9	P06702	Protein S100-A9	153357854	153361023	1	TRANS
cg10793372	4	APBB2;APBB2;APBB2;APBB2;APBB2;APBB2;APBB2	40836027	+	-1.35759	0.155056	2.03247e-18	5728-60	FCRL1	Q96LA6	Fc receptor-like protein 1	157820120	157794403	1	TRANS
cg07307830	15	FSIP1	39917402	-	-0.94609	0.108057	2.03257e-18	3440-7	GZMA	P12544	Granzyme A	55102646	55110252	5	TRANS
cg16113168	14	NA	54957401	+	0.971942	0.111011	2.03391e-18	9545-156	GZMK	P49863	Granzyme K	55024256	55034570	5	TRANS
cg12480371	1	ZMYND12;ZMYND12	42900796	-	-1.2598	0.143889	2.0348e-18	3440-7	GZMA	P12544	Granzyme A	55102646	55110252	5	TRANS
cg18205376	12	NA	127768925	-	-1.35719	0.155013	2.03524e-18	9545-156	GZMK	P49863	Granzyme K	55024256	55034570	5	TRANS
cg19468440	20	PIGU	33222571	-	-0.731332	0.0835302	2.03567e-18	5339-49	S100A9	P06702	Protein S100-A9	153357854	153361023	1	TRANS
cg11654900	1	NA	51444685	-	1.06817	0.122003	2.03644e-18	9545-156	GZMK	P49863	Granzyme K	55024256	55034570	5	TRANS
cg18077959	1	NA	204677386	-	-1.54281	0.176216	2.03728e-18	9545-156	GZMK	P49863	Granzyme K	55024256	55034570	5	TRANS
cg08854628	6	LINC00243	30785152	-	-1.01602	0.116048	2.03878e-18	3440-7	GZMA	P12544	Granzyme A	55102646	55110252	5	TRANS
cg13570972	11	PAX6	31839632	-	1.09808	0.125422	2.0391e-18	9545-156	GZMK	P49863	Granzyme K	55024256	55034570	5	TRANS
cg12502262	8	FER1L6;FER1L6-AS1	125047263	+	-1.02733	0.117341	2.03918e-18	9545-156	GZMK	P49863	Granzyme K	55024256	55034570	5	TRANS
cg13760870	3	MITF;MITF;MITF	69815765	+	-1.26056	0.14398	2.03928e-18	3440-7	GZMA	P12544	Granzyme A	55102646	55110252	5	TRANS
cg08450079	15	TMC3;TMC3-AS1;TMC3	81633740	+	-0.953759	0.108938	2.04055e-18	3195-50	GNLY	P22749	Granulysin	85685175	85698852	2	TRANS
cg24050135	1	NA	234659547	+	0.896631	0.102414	2.04123e-18	3440-7	GZMA	P12544	Granzyme A	55102646	55110252	5	TRANS
cg16224812	16	ZDHHC1	67448255	-	-1.79442	0.20496	2.04146e-18	3195-50	GNLY	P22749	Granulysin	85685175	85698852	2	TRANS
cg25938803	2	THADA;THADA	43767347	+	-0.68068	0.0777489	2.04372e-18	5339-49	S100A9	P06702	Protein S100-A9	153357854	153361023	1	TRANS
cg04016883	17	NA	48710673	+	-2.0902	0.238749	2.04401e-18	9545-156	GZMK	P49863	Granzyme K	55024256	55034570	5	TRANS
cg04974290	17	NA	5001047	-	0.650178	0.0742652	2.04447e-18	9545-156	GZMK	P49863	Granzyme K	55024256	55034570	5	TRANS
cg17860544	1	APH1A;APH1A;APH1A;APH1A;APH1A;APH1A;APH1A	150242125	+	0.971545	0.110973	2.04471e-18	9545-156	GZMK	P49863	Granzyme K	55024256	55034570	5	TRANS
cg09945208	3	CD86;CD86;CD86;CD86;CD86	121813675	+	-1.57519	0.179924	2.04485e-18	3195-50	GNLY	P22749	Granulysin	85685175	85698852	2	TRANS
cg15470831	7	VOPP1;VOPP1;VOPP1;VOPP1	55603306	+	-1.12416	0.128406	2.04496e-18	9545-156	GZMK	P49863	Granzyme K	55024256	55034570	5	TRANS
cg02786757	11	LOC649133;POU2F3;POU2F3	120136833	-	-1.53017	0.174782	2.04547e-18	9545-156	GZMK	P49863	Granzyme K	55024256	55034570	5	TRANS
cg00410206	14	NA	96115739	+	-1.6869	0.192685	2.04634e-18	3440-7	GZMA	P12544	Granzyme A	55102646	55110252	5	TRANS
cg08797194	13	UGGT2	96705123	+	0.744849	0.0850801	2.04693e-18	9545-156	GZMK	P49863	Granzyme K	55024256	55034570	5	TRANS
cg24615666	4	ANAPC10;ANAPC10;ANAPC10;ANAPC10;ANAPC10;ANAPC10;ANAPC10;ANAPC10;ANAPC10	146016366	-	-1.28401	0.146666	2.0472e-18	5728-60	FCRL1	Q96LA6	Fc receptor-like protein 1	157820120	157794403	1	TRANS
cg27174052	6	NA	91079173	+	-1.2593	0.143843	2.0475e-18	3195-50	GNLY	P22749	Granulysin	85685175	85698852	2	TRANS
cg11476013	17	NA	39816934	+	-1.4898	0.170173	2.04798e-18	3440-7	GZMA	P12544	Granzyme A	55102646	55110252	5	TRANS
cg08511853	10	LINC01264	43477278	-	-1.12946	0.129014	2.04896e-18	3195-50	GNLY	P22749	Granulysin	85685175	85698852	2	TRANS
cg10225804	16	NA	47059639	-	-1.61107	0.184026	2.04902e-18	3195-50	GNLY	P22749	Granulysin	85685175	85698852	2	TRANS
cg26601740	11	INSC;INSC;INSC;INSC;INSC;INSC	15179170	+	-1.21918	0.139263	2.04948e-18	3440-7	GZMA	P12544	Granzyme A	55102646	55110252	5	TRANS
cg20418653	12	EPS8	15846287	-	-0.992133	0.113328	2.04957e-18	3195-50	GNLY	P22749	Granulysin	85685175	85698852	2	TRANS
cg04478147	16	NARFL;NARFL;NARFL;NARFL	786393	-	-1.0335	0.118054	2.05005e-18	9545-156	GZMK	P49863	Granzyme K	55024256	55034570	5	TRANS
cg08274234	7	SEMA3E;SEMA3E	83277971	+	1.00923	0.115282	2.05144e-18	3195-50	GNLY	P22749	Granulysin	85685175	85698852	2	TRANS
cg12831026	1	NA	160752312	-	-0.960488	0.109715	2.05273e-18	3440-7	GZMA	P12544	Granzyme A	55102646	55110252	5	TRANS
cg01933710	5	FSTL4	132596864	+	-1.33749	0.15278	2.05326e-18	9545-156	GZMK	P49863	Granzyme K	55024256	55034570	5	TRANS
cg12200038	14	NA	38091470	+	0.667766	0.0762786	2.05368e-18	9545-156	GZMK	P49863	Granzyme K	55024256	55034570	5	TRANS
cg03249264	11	MAP6	75310269	-	-1.26619	0.144637	2.0542e-18	3195-50	GNLY	P22749	Granulysin	85685175	85698852	2	TRANS
cg24532066	14	NA	104815315	-	-1.54898	0.176941	2.05528e-18	3440-7	GZMA	P12544	Granzyme A	55102646	55110252	5	TRANS
cg05173112	2	FTCDNL1	200625702	-	-1.44752	0.165351	2.05548e-18	3195-50	GNLY	P22749	Granulysin	85685175	85698852	2	TRANS
cg14644686	9	NA	88126383	-	-1.28048	0.14627	2.05613e-18	3195-50	GNLY	P22749	Granulysin	85685175	85698852	2	TRANS
cg00405112	3	CLDN18;CLDN18	137728329	-	-0.953652	0.108937	2.05649e-18	9545-156	GZMK	P49863	Granzyme K	55024256	55034570	5	TRANS
cg02948188	10	NA	33272417	-	-1.03029	0.117692	2.05667e-18	3440-7	GZMA	P12544	Granzyme A	55102646	55110252	5	TRANS
cg10902724	11	FCHSD2	72641243	-	-0.828822	0.0946781	2.05729e-18	5339-49	S100A9	P06702	Protein S100-A9	153357854	153361023	1	TRANS
cg23247275	8	ZNF395	28234388	-	-0.860537	0.0983013	2.05782e-18	5339-49	S100A9	P06702	Protein S100-A9	153357854	153361023	1	TRANS
cg11463271	5	DOK3;DOK3;DOK3	176936892	+	0.837934	0.0957197	2.05837e-18	3195-50	GNLY	P22749	Granulysin	85685175	85698852	2	TRANS
cg15700636	11	PRG2	57156050	-	-1.70398	0.194652	2.05898e-18	4148-49	PAPPA	Q13219	Pappalysin-1	116153791	116402321	9	TRANS
cg22305167	6	NA	29521420	+	0.415325	0.0474443	2.06021e-18	3195-50	GNLY	P22749	Granulysin	85685175	85698852	2	TRANS
cg26301662	6	RAB23;RAB23;RAB23;RAB23;RAB23;RAB23	57070622	+	-1.21149	0.138394	2.06106e-18	3195-50	GNLY	P22749	Granulysin	85685175	85698852	2	TRANS
cg19635695	10	PDE6C;PDE6C	95372445	-	-1.32887	0.151804	2.06197e-18	3440-7	GZMA	P12544	Granzyme A	55102646	55110252	5	TRANS
cg27636505	1	PADI1	17549963	-	-1.22996	0.140505	2.06214e-18	3195-50	GNLY	P22749	Granulysin	85685175	85698852	2	TRANS
cg17426273	10	NEBL	21462441	+	0.526871	0.060188	2.06362e-18	3440-7	GZMA	P12544	Granzyme A	55102646	55110252	5	TRANS
cg21757763	3	ANO10;ANO10;ANO10;ANO10;ANO10	43565277	+	-1.12209	0.128183	2.06367e-18	3440-7	GZMA	P12544	Granzyme A	55102646	55110252	5	TRANS
cg26538792	7	NA	73424050	+	-1.56386	0.178652	2.06541e-18	9545-156	GZMK	P49863	Granzyme K	55024256	55034570	5	TRANS
cg09608712	4	SPOCK3;SPOCK3	168155219	-	0.870718	0.099469	2.06548e-18	3195-50	GNLY	P22749	Granulysin	85685175	85698852	2	TRANS
cg12417362	1	NAV1	201617355	-	0.694613	0.0793513	2.0656e-18	3195-50	GNLY	P22749	Granulysin	85685175	85698852	2	TRANS
cg18516557	2	NA	177004015	-	0.978187	0.111746	2.06572e-18	3195-50	GNLY	P22749	Granulysin	85685175	85698852	2	TRANS
cg00257775	6	ZFAND3	37904681	+	0.889468	0.101612	2.0665e-18	9545-156	GZMK	P49863	Granzyme K	55024256	55034570	5	TRANS
cg09028972	15	NA	45383943	-	-1.15358	0.131784	2.06669e-18	9545-156	GZMK	P49863	Granzyme K	55024256	55034570	5	TRANS
cg00431767	3	LINC01471	127256766	-	-1.49203	0.170448	2.06717e-18	9545-156	GZMK	P49863	Granzyme K	55024256	55034570	5	TRANS
cg20478129	14	NOVA1;NOVA1;NOVA1	27067372	+	0.495224	0.0565743	2.06799e-18	9545-156	GZMK	P49863	Granzyme K	55024256	55034570	5	TRANS
cg11479100	6	CLPS;CLPS;CLPS	35766561	-	-1.31385	0.150095	2.0686e-18	9545-156	GZMK	P49863	Granzyme K	55024256	55034570	5	TRANS
cg13893805	17	MAFG;MAFG	79882823	+	0.856618	0.0978606	2.06913e-18	3440-7	GZMA	P12544	Granzyme A	55102646	55110252	5	TRANS
cg05062655	1	TMEM56;TMEM56;TMEM56-RWDD3	95608743	+	-1.37745	0.157361	2.06958e-18	9545-156	GZMK	P49863	Granzyme K	55024256	55034570	5	TRANS
cg12014818	2	WNT10A	219744634	+	1.20991	0.138221	2.07015e-18	9545-156	GZMK	P49863	Granzyme K	55024256	55034570	5	TRANS
cg22097600	11	ST3GAL4;ST3GAL4	126256655	+	0.925839	0.105769	2.07043e-18	3195-50	GNLY	P22749	Granulysin	85685175	85698852	2	TRANS
cg15269794	5	OCLN;OCLN;OCLN	68824022	+	-1.37091	0.156615	2.07043e-18	3440-7	GZMA	P12544	Granzyme A	55102646	55110252	5	TRANS
cg15259746	5	ANKRD33B	10607652	+	0.792593	0.0905472	2.0706e-18	3440-7	GZMA	P12544	Granzyme A	55102646	55110252	5	TRANS
cg11824898	2	NA	46500633	+	-1.46251	0.16708	2.07106e-18	3195-50	GNLY	P22749	Granulysin	85685175	85698852	2	TRANS
cg06822943	3	CLRN1;CLRN1OS	150690810	-	-1.03724	0.118497	2.07141e-18	3440-7	GZMA	P12544	Granzyme A	55102646	55110252	5	TRANS
cg13843993	5	NA	10474634	+	-1.14814	0.131167	2.0719e-18	9545-156	GZMK	P49863	Granzyme K	55024256	55034570	5	TRANS
cg25448699	1	TRAF3IP3;TRAF3IP3	209932734	-	-1.30616	0.14922	2.07223e-18	3440-7	GZMA	P12544	Granzyme A	55102646	55110252	5	TRANS
cg10655885	20	C20orf196;C20orf196;C20orf196	5824213	+	-1.19057	0.136014	2.07228e-18	9545-156	GZMK	P49863	Granzyme K	55024256	55034570	5	TRANS
cg17651317	11	LRP5	68080928	-	0.721919	0.0824746	2.0734e-18	3195-50	GNLY	P22749	Granulysin	85685175	85698852	2	TRANS
cg03660710	22	TRABD	50631079	-	0.902336	0.103086	2.07342e-18	3440-7	GZMA	P12544	Granzyme A	55102646	55110252	5	TRANS
cg23370883	7	MYL7	44180604	-	-1.41922	0.162138	2.07491e-18	3440-7	GZMA	P12544	Granzyme A	55102646	55110252	5	TRANS
cg16509045	9	TRPM6;TRPM6	77502963	+	-0.838601	0.0958057	2.07493e-18	5339-49	S100A9	P06702	Protein S100-A9	153357854	153361023	1	TRANS
cg24424889	22	APOBEC3H;APOBEC3H;APOBEC3H;APOBEC3H	39494175	+	-1.15748	0.132236	2.07522e-18	3440-7	GZMA	P12544	Granzyme A	55102646	55110252	5	TRANS
cg26550874	7	SDK1;SDK1	4183528	-	-1.20696	0.13789	2.07569e-18	9545-156	GZMK	P49863	Granzyme K	55024256	55034570	5	TRANS
cg21034676	5	TGFBI	135364552	-	0.587765	0.0671496	2.07624e-18	3195-50	GNLY	P22749	Granulysin	85685175	85698852	2	TRANS
cg15559352	18	MBP;MBP	74785799	-	-0.938796	0.107253	2.07633e-18	3440-7	GZMA	P12544	Granzyme A	55102646	55110252	5	TRANS
cg11596043	1	NA	149984927	-	0.945043	0.107967	2.07653e-18	15370-5	BOLA1	Q9Y3E2	BolA-like protein 1	149887890	149900798	1	CIS
cg13795579	3	ARPP21;ARPP21;ARPP21	35747962	-	-1.16318	0.13289	2.0782e-18	3440-7	GZMA	P12544	Granzyme A	55102646	55110252	5	TRANS
cg21972857	3	NA	40807706	+	-1.2044	0.1376	2.07893e-18	3195-50	GNLY	P22749	Granulysin	85685175	85698852	2	TRANS
cg08206357	7	NA	131803380	+	-1.44205	0.164751	2.07947e-18	3440-7	GZMA	P12544	Granzyme A	55102646	55110252	5	TRANS
cg26423824	17	KSR1	25898825	-	-1.53022	0.174825	2.0799e-18	9015-1	PRG3	Q9Y2Y8	Proteoglycan 3	57381150	57376769	11	TRANS
cg15360037	3	NA	41002920	-	-0.98901	0.112994	2.08254e-18	3440-7	GZMA	P12544	Granzyme A	55102646	55110252	5	TRANS
cg12476763	19	ZNF530	58111647	-	0.912663	0.104272	2.08298e-18	3195-50	GNLY	P22749	Granulysin	85685175	85698852	2	TRANS
cg18477666	7	HECW1	43210461	+	-1.53766	0.175679	2.0839e-18	3440-7	GZMA	P12544	Granzyme A	55102646	55110252	5	TRANS
cg02250846	19	NA	23258484	-	0.892096	0.101923	2.08427e-18	3195-50	GNLY	P22749	Granulysin	85685175	85698852	2	TRANS
cg03838641	8	NA	95254549	-	-1.0638	0.121541	2.08472e-18	3440-7	GZMA	P12544	Granzyme A	55102646	55110252	5	TRANS
cg14961117	10	COL13A1;COL13A1;COL13A1;COL13A1;COL13A1;COL13A1;COL13A1;COL13A1;COL13A1;COL13A1;COL13A1;COL13A1;COL13A1;COL13A1;COL13A1;COL13A1;COL13A1;COL13A1;COL13A1;COL13A1	71632008	-	-1.28208	0.146481	2.08624e-18	3440-7	GZMA	P12544	Granzyme A	55102646	55110252	5	TRANS
cg24332126	1	NA	205795767	+	-1.40667	0.160717	2.08668e-18	9545-156	GZMK	P49863	Granzyme K	55024256	55034570	5	TRANS
cg00429217	2	PMS1;PMS1;PMS1;PMS1;PMS1;PMS1;PMS1;PMS1;PMS1;PMS1;PMS1;PMS1	190656531	-	-0.873277	0.0997746	2.0867e-18	3440-7	GZMA	P12544	Granzyme A	55102646	55110252	5	TRANS
cg17581925	3	NA	46798240	+	-1.3981	0.159738	2.08687e-18	3195-50	GNLY	P22749	Granulysin	85685175	85698852	2	TRANS
cg12019274	1	NA	230021499	+	-1.67361	0.191217	2.08857e-18	3440-7	GZMA	P12544	Granzyme A	55102646	55110252	5	TRANS
cg22881551	11	NA	133848816	-	-1.69087	0.193192	2.09045e-18	3195-50	GNLY	P22749	Granulysin	85685175	85698852	2	TRANS
cg19835759	1	KIRREL;KIRREL	158056418	+	-1.51037	0.172568	2.09068e-18	3195-50	GNLY	P22749	Granulysin	85685175	85698852	2	TRANS
cg08496735	1	ZBTB18;ZBTB18;ZBTB18	244215533	-	0.92954	0.106206	2.09095e-18	9545-156	GZMK	P49863	Granzyme K	55024256	55034570	5	TRANS
cg25249068	3	BFSP2	133118940	+	-1.54093	0.176062	2.09189e-18	3195-50	GNLY	P22749	Granulysin	85685175	85698852	2	TRANS
[truncated: 34,621,354 more chars]
